# Genome-Wide Study of Early Disability Severity in Multiple Sclerosis

**DOI:** 10.64898/2026.11.09.26367646

**Authors:** Soumeen Jin, Klementy Shchetynsky, Melissa Sorosina, Adil Harroud, Ali Manouchehrinia, Multiple MS, Lars Alfredsson, Jan Hillert, Maja Jagodic, Tomas Olsson, Fredrik Piehl, Federica Esposito, Ferdinando Clarelli, Mara Rocca, Massimo Filippi, Pernilla Stridh, Ingrid Kockum

## Abstract

**Background and Objectives:** Multiple sclerosis (MS) is a chronic neurological disorder characterized by demyelination and neuroaxonal injury. Genetics of MS susceptibility and long term disability is well characterized, but the genetic contribution to disability recorded earlier in the disease course is uncertain. We performed common-variant associations with the early period MS severity to identify potential causal loci, effector genes and associated pathways, and understand the relationships of early MS severity and other traits.

**Methods:** The primary outcome was the first age-related MS severity score (ARMSS), an age-adjusted severity measure, in 7,209 individuals of Swedish discovery cohorts and independent Italian and multi-national European replication cohorts. Replicated loci underwent conditional analysis, fine-mapping, time-to-event MS phenotype association analyses, and multi-omics-integrated gene prioritization. Using the genome-wide summary statistics, we also conducted heritability analyses, polygenic risk score association with MS susceptibility and late MS severity, gene-level analyses, cross-trait analyses, Mendelian randomization, and drug-repurposing screening.

**Results:** Two suggestive loci were replicated: rs1234317 on chromosome 1 (effect allele T: beta = 0.100, SE = 0.0189, P = 1.08 × 10^−7^) and rs929769 on chromosome 5 (effect allele T: beta = −0.0956, SE = 0.0184, P = 1.95 × 10^−7^). Fine-mapping supported rs929769 strongly in chromosome 5, and rs1234317 and rs6657136 in chromosome 1 with lower confidence. The SNPs did not show a significant change in effect sizes when adjusted for heritable traits and exhibited attenuated associations with long-term MS disability progression. *TNFSF4* was the top prioritized effector for rs1234317, *TNFSF18* for rs6657136, and *ADAMTS2* for rs929769. Early MS severity showed partial genetic overlap with MS susceptibility and late MS severity, but no significant correlation with a range of neurological, psychiatric, autoimmune, cognitive, and aging traits. Pathway analyses identified ion-channel regulation and folic acid metabolism. Mendelian randomization suggested nominal bidirectional causal associations with educational attainment. In silico drug screening nominated several candidate drugs.

**Discussion:** This study identifies candidate causal variants of early MS severity and their effector genes: *TNFSF4*, *TNFSF18*, and *ADAMTS2*. It provides insights into the genetic architecture and therapeutic measures for the early phase of MS severity.

## Supplementary Tables for "Genome-Wide Study of Early Disability Severity in Multiple Sclerosis" (part 1 of 3)

### Sheet: Index
eTable #	Title
eTable 1	SNP heritability estimates
eTable 2	Partitioned heritability analysis across 53 functional annotation categories
eTable 3	Heritability enrichment in 205 tissues and cell types for early MS severity
eTable 4	Independent SNPs in the discovery GWAS (p< 1e-05)
eTable 5	ARMSS1 chr5 fine-mapping results
eTable 6	ARMSS1 chr1 fine-mapping results
eTable 7	Sensitivity analyses of the fine-mapped loci with same variables as primary GWAS
eTable 8	Sensitivity analyses estimates with added covariates
eTable 9	Multi-omics gene prioritization
eTable 10	Genes nominally associated (P_MULTI < 0.05) with early MS severity via MAGMA
eTable 11	Significantly associated genes with early MS severity via LDAK-GBAT
eTable 12	Tissue-specific enrichment of differentially expressed gene-sets in 54 tissues of GTEx version 8 mapped to early MS severity–associated loci
eTable 13	Tissue-specific enrichment of differentially expressed gene-sets in 30 tissues of GTEx version 8 mapped to early MS severity–associated loci
eTable 14	Competitive gene-set analyses (MAGMA)
eTable 15	Canonical pathway analysis (Ingenuity)
eTable 16	Gene ontology pathway analyses (FUMA)
eTable 17	Upstream regulator analysis (Ingenuity)
eTable 18	Toxicity analysis (Ingenuity)
eTable 19	MS susceptibility variants association with early MS severity
eTable 20	The direction of effect concordance between MS susceptibility significant loci and early MS severity
eTable 21	LD relationships between early MS severity and significant susceptibility SNPs
eTable 22	LD relationships between early MS severity and late MS severity hits
eTable 23	The association of polygenic risk score (PGS) with respect to MS susceptibility SNPs with early MS severity
eTable 24	The association estimates of the late MS severity GWAS SNPs with early ARMSS
eTable 25	The association of polygenic risk score (PGS) with respect to lateMS severity SNPs with early MS severity
eTable 26	16 traits for cross-trait analyses with early multiple sclerosis severity
eTable 27	Exposures in Mendelian randomization
eTable 28	Mendelian randomization results
eTable 29	Genomics-driven drug discovery on GWAS prioritized genes
eTable 30	Genomics-based drug discovery for significantly associated LDAK-KVIK GWGAS genes
eTable 31	Integrative gene-drug compound negative correlation analyses

### Sheet: eTable 1
eTable 1. SNP heritability estimates
Single-component GREML
Source	Variance	SE
V(G)	0.038416	0.06514
V(e)	0.951316	0.06721
Vp	0.989732	0.02196
V(G)/Vp	0.038815	0.06576
GREML-LDMS
Source	Variance	SE
V(G1)	0.089644	0.08101
V(G2)	0.007191	0.03158
V(G3)	0.033423	0.05093
V(G4)	1e-06	0.02379
V(G5)	0.006625	0.04278
V(G6)	1e-06	0.02059
V(G7)	1e-06	0.03908
V(G8)	1e-06	0.01694
V(G9)	0.023023	0.0368
V(G10)	0.024925	0.01762
V(e)	0.814754	0.09527
Vp	0.999591	0.02233
V(G1)/Vp	0.089681	0.08099
V(G2)/Vp	0.007194	0.03159
V(G3)/Vp	0.033437	0.05093
V(G4)/Vp	1e-06	0.0238
V(G5)/Vp	0.006628	0.04279
V(G6)/Vp	1e-06	0.0206
V(G7)/Vp	1e-06	0.0391
V(G8)/Vp	1e-06	0.01695
V(G9)/Vp	0.023032	0.03681
V(G10)/Vp	0.024936	0.01761
Sum of V(G)/Vp	0.184913	0.09447
V(G), genetic variance component; V(e), residual variance component; Vp, phenotypic variance component

### Sheet: eTable 2
eTable 2. Partitioned heritability analysis across 53 functional annotation categories
Category	Prop._SNPs	Prop._h2	Prop._h2_std_error	Enrichment	Enrichment_std_error	Enrichment_p	Enrichment_q_FDR	Coefficient	Coefficient_std_error	Coefficient_z-score
H3K4me1_peaks_TrynkaL2_0	0.16887	-20.3096	153.861	-120.267	911.119	0.0322615	0.62336	-6.15792e-07	2.39795e-07	-2.568
PromoterFlanking_HoffmanL2_0	0.00827691	-5.40659	39.9126	-653.213	4822.16	0.0384541	0.62336	-1.65175e-06	9.96417e-07	-1.65769
TFBS_ENCODE.extend.500L2_0	0.341041	-17.0678	129.58	-50.0461	379.953	0.0439864	0.62336	-3.60099e-07	1.66008e-07	-2.16917
Intron_UCSC.extend.500L2_0	0.396792	4.74638	32.5064	11.9619	81.923	0.0661191	0.62336	1.70834e-06	9.10512e-07	1.87625
H3K4me1_TrynkaL2_0	0.423455	15.1098	103.111	35.6823	243.499	0.0718876	0.62336	4.86622e-07	2.12142e-07	2.29385
FetalDHS_Trynka.extend.500L2_0	0.2832	13.4336	91.7651	47.4349	324.029	0.0719261	0.62336	1.60948e-07	1.81862e-07	0.885001
Transcr_HoffmanL2_0	0.345193	10.6529	78.1443	30.8608	226.379	0.145148	0.977113	1.04595e-07	1.35855e-07	0.769899
H3K9ac_peaks_TrynkaL2_0	0.0381864	-7.37218	57.6308	-193.058	1509.2	0.171697	0.977113	-4.55238e-07	5.00257e-07	-0.910008
Enhancer_Hoffman.extend.500L2_0	0.0898054	6.39341	45.7467	71.1919	509.398	0.182206	0.977113	3.24779e-07	3.32739e-07	0.976078
H3K4me3_peaks_TrynkaL2_0	0.0413685	-7.72419	58.2773	-186.717	1408.74	0.196176	0.977113	-5.61025e-07	4.9009e-07	-1.14474
DHS_TrynkaL2_0	0.165743	13.8765	98.0052	83.723	591.309	0.23537	0.977113	4.27673e-07	4.04759e-07	1.05661
Repressed_HoffmanL2_0	0.460018	-8.7604	66.324	-19.0436	144.177	0.247463	0.977113	-8.04458e-08	1.3814e-07	-0.582348
PromoterFlanking_Hoffman.extend.500L2_0	0.0331642	-3.27749	23.1137	-98.8263	696.948	0.312172	0.977113	5.87673e-08	3.8047e-07	0.15446
FetalDHS_TrynkaL2_0	0.0836829	9.23304	62.9785	110.334	752.585	0.35071	0.977113	2.2655e-07	4.86815e-07	0.465372
WeakEnhancer_Hoffman.extend.500L2_0	0.0887244	-3.90618	31.0966	-44.026	350.485	0.370311	0.977113	-1.19347e-07	2.41686e-07	-0.49381
SuperEnhancer_Hnisz.extend.500L2_0	0.17038	-1.94148	16.5723	-11.395	97.2667	0.377533	0.977113	-7.54978e-07	1.33171e-06	-0.566923
Coding_UCSC.extend.500L2_0	0.063622	-2.47096	19.4783	-38.8381	306.157	0.378973	0.977113	-1.30708e-07	1.9323e-07	-0.676437
UTR_5_UCSC.extend.500L2_0	0.0268475	-2.02134	15.9959	-75.2898	595.806	0.380935	0.977113	-2.58475e-07	2.91516e-07	-0.886658
UTR_5_UCSCL2_0	0.00546018	-1.21917	9.4056	-223.283	1722.58	0.383739	0.977113	-7.39568e-07	7.2353e-07	-1.02217
Repressed_Hoffman.extend.500L2_0	0.718456	-1.91404	18.6442	-2.6641	25.9504	0.390172	0.977113	2.35484e-08	9.85786e-08	0.238879
TSS_Hoffman.extend.500L2_0	0.0343386	2.72486	19.5905	79.3527	570.509	0.413902	0.977113	3.21386e-07	5.48861e-07	0.585551
UTR_3_UCSC.extend.500L2_0	0.0264433	-1.88649	14.0219	-71.3408	530.262	0.428427	0.977113	-3.67933e-07	3.50934e-07	-1.04844
H3K27ac_HniszL2_0	0.389044	-2.7355	25.4728	-7.03135	65.4753	0.432184	0.977113	-5.48586e-07	3.75434e-07	-1.46121
DHS_Trynka.extend.500L2_0	0.495805	7.06581	55.8241	14.2512	112.593	0.470117	1	-7.65088e-10	1.84951e-07	-0.00413671
H3K27ac_Hnisz.extend.500L2_0	0.420459	3.49099	21.9406	8.30279	52.1825	0.48669	1	5.30212e-07	3.74585e-07	1.41547
Enhancer_Andersson.extend.500L2_0	0.0190226	1.53132	12.164	80.4996	639.447	0.531944	1	1.48339e-07	4.75132e-07	0.312207
CTCF_HoffmanL2_0	0.0238147	-2.55834	19.1116	-107.427	802.515	0.535023	1	-5.15802e-07	6.5059e-07	-0.792823
SuperEnhancer_HniszL2_0	0.167207	-1.18488	11.7424	-7.08632	70.227	0.561815	1	7.39057e-07	1.33455e-06	0.553789
TSS_HoffmanL2_0	0.0178069	1.57816	11.456	88.6264	643.342	0.566535	1	3.66093e-08	7.28676e-07	0.0502409
DGF_ENCODEL2_0	0.135363	6.27326	43.7177	46.3441	322.967	0.602147	1	1.37446e-07	3.23401e-07	0.425003
Enhancer_HoffmanL2_0	0.0419232	2.00526	15.5765	47.8317	371.549	0.643509	1	-4.47296e-08	4.90341e-07	-0.0912213
H3K9ac_TrynkaL2_0	0.125302	-2.0502	20.1098	-16.362	160.491	0.690455	1	4.76205e-08	3.07917e-07	0.154654
WeakEnhancer_HoffmanL2_0	0.0209057	-1.63749	17.1173	-78.3274	818.788	0.716036	1	-8.60338e-08	6.81885e-07	-0.126171
Promoter_UCSCL2_0	0.0463353	1.5001	9.47117	32.3748	204.405	0.72122	1	1.66773e-07	8.83264e-07	0.188815
DHS_peaks_TrynkaL2_0	0.10996	3.73344	26.1026	33.9528	237.383	0.734249	1	-3.83871e-07	4.83339e-07	-0.794206
Promoter_UCSC.extend.500L2_0	0.0569252	1.10835	9.01751	19.4704	158.41	0.735104	1	-5.95855e-09	7.35076e-07	-0.00810604
H3K9ac_Trynka.extend.500L2_0	0.229772	1.57411	10.3037	6.85074	44.8433	0.767538	1	4.78584e-08	1.77421e-07	0.269745
Enhancer_AnderssonL2_0	0.00431376	0.582828	5.4444	135.109	1262.1	0.787301	1	5.55896e-08	1.49551e-06	0.0371711
Conserved_LindbladTohL2_0	0.0246705	-1.10741	11.5325	-44.8879	467.459	0.790874	1	-2.66866e-07	4.70408e-07	-0.567307
Conserved_LindbladToh.extend.500L2_0	0.330202	-0.726149	11.5011	-2.19911	34.8305	0.824291	1	-1.23969e-08	7.29704e-08	-0.16989
H3K4me3_Trynka.extend.500L2_0	0.255041	-0.640965	11.2869	-2.51318	44.2553	0.869743	1	-6.7808e-08	1.56115e-07	-0.434347
Intron_UCSCL2_0	0.387451	0.792762	4.9786	2.0461	12.8496	0.884454	1	-1.68254e-06	9.10582e-07	-1.84776
H3K4me1_Trynka.extend.500L2_0	0.605701	-0.220371	15.1906	-0.363828	25.0794	0.890205	1	-2.09377e-07	1.62332e-07	-1.28981
UTR_3_UCSCL2_0	0.0111681	0.303779	4.06905	27.2006	364.345	0.892751	1	6.45332e-07	7.89806e-07	0.817077
H3K27ac_PGC2.extend.500L2_0	0.335145	-0.207018	8.2576	-0.617698	24.6389	0.919001	1	-4.05605e-08	2.71439e-07	-0.149428
H3K27ac_PGC2L2_0	0.268521	-0.245786	10.5421	-0.915332	39.2598	0.939784	1	-4.69139e-08	3.05505e-07	-0.153562
H3K4me3_TrynkaL2_0	0.132887	0.278011	8.46362	2.09209	63.6905	0.976593	1	2.51426e-07	2.50656e-07	1.00307
DGF_ENCODE.extend.500L2_0	0.538224	0.353535	15.9866	0.656856	29.7025	0.981352	1	-2.16649e-08	1.46807e-07	-0.147574
Coding_UCSCL2_0	0.0142591	-0.0434698	3.18754	-3.04856	223.544	0.982239	1	-5.95864e-07	7.24401e-07	-0.822561
Transcr_Hoffman.extend.500L2_0	0.761903	0.825579	6.26106	1.08358	8.21766	0.989881	1	-4.01106e-08	9.82167e-08	-0.408389
TFBS_ENCODEL2_0	0.130972	0.200658	10.5001	1.53207	80.1707	0.992805	1	1.16119e-07	2.60072e-07	0.446489
CTCF_Hoffman.extend.500L2_0	0.0707945	0.0448143	6.43843	0.63302	90.9453	0.995598	1	2.4469e-07	3.02943e-07	0.807711
baseL2_0	1	1	4.30375e-05	1	4.30375e-05	NA		6.34033e-08	1.1294e-07	0.561392
Category, functional annotation; Prop._SNPs, proportion of SNPs in the category; Prop._h2 and Prop._h2_std_error, proportion of heritability and respective standard error;

### Sheet: eTable 3
eTable 3. Heritability enrichment in 205 tissues and cell types for early MS severity
Tissue / Cell Types	tissueCategory_display	Coefficient	Coefficient_std_error	Coefficient_P_value	FDR
A11.872.378.590.817.Megakaryocyte.Erythroid.Progenitor.Cells	Blood/Immune	6.40986e-08	2.85995e-08	0.0125049	0.98709
A11.443.Erythroid.Cells	Blood/Immune	5.38964e-08	2.61407e-08	0.0196143	0.98709
A11.872.378.Hematopoietic.Stem.Cells	Blood/Immune	4.79964e-08	2.69771e-08	0.0376075	0.98709
Nerve Tibial	Other	4.24998e-08	2.48473e-08	0.0435924	0.98709
A03.556.249.249.209.Cecum	Digestive	4.93265e-08	2.92338e-08	0.0457718	0.98709
A11.382.Endocrine.Cells	Endocrine	3.77358e-08	2.24226e-08	0.046194	0.98709
A04.411.Lung	Other	4.19331e-08	2.51134e-08	0.0474847	0.98709
A08.186.211.730.885.287.500.Cerebral.Cortex	CNS	3.63894e-08	2.36894e-08	0.0622564	0.98709
A11.329.114.Adipocytes	Adipose	3.1279e-08	2.16894e-08	0.0746331	0.98709
Colon Transverse	Digestive	3.6735e-08	2.71076e-08	0.0876842	0.98709
A15.382.490.555.567.537.Killer.Cells..Natural	Blood/Immune	3.91859e-08	3.00624e-08	0.0962041	0.98709
A11.872.190.Embryonic.Stem.Cells	Other	3.48994e-08	2.78444e-08	0.105035	0.98709
A08.186.211.730.885.287.500.571.735.Visual.Cortex	CNS	2.93867e-08	2.35523e-08	0.106067	0.98709
A11.872.653.Neural.Stem.Cells	CNS	3.34273e-08	2.71148e-08	0.108824	0.98709
A08.186.211.730.885.287.249.487.Corpus.Striatum	CNS	3.14714e-08	2.56932e-08	0.110309	0.98709
A11.118.637.555.567.569.200.700.T.Lymphocytes..Regulatory	Blood/Immune	2.87261e-08	2.62046e-08	0.13649	0.98709
A08.186.211.730.885.287.500.670.Parietal.Lobe	CNS	2.76981e-08	2.57885e-08	0.1414	0.98709
A08.186.211.730.885.287.249.Basal.Ganglia	CNS	2.64309e-08	2.49238e-08	0.144466	0.98709
A03.556.124.526.767.Rectum	Digestive	3.06024e-08	2.91038e-08	0.146517	0.98709
A08.186.211.464.Limbic.System	CNS	2.34562e-08	2.26549e-08	0.150248	0.98709
Testis	Endocrine	2.59338e-08	2.61451e-08	0.160618	0.98709
A08.186.211.730.317.357.Hypothalamus	CNS	2.795e-08	2.87822e-08	0.165752	0.98709
A03.556.249.249.356.668.Colon..Sigmoid	Digestive	2.76709e-08	2.86772e-08	0.167295	0.98709
A11.118.637.555.567.562.440.Precursor.Cells..B.Lymphoid	Blood/Immune	2.38883e-08	2.6025e-08	0.179336	0.98709
A09.371.729.Retina	CNS	2.00299e-08	2.20953e-08	0.182329	0.98709
A11.436.294.064.Glucagon.Secreting.Cells	Other	2.23229e-08	2.52368e-08	0.188203	0.98709
A07.541.Heart	Cardiovascular	1.98489e-08	2.3417e-08	0.198323	0.98709
A11.627.635.Myeloid.Progenitor.Cells	Blood/Immune	2.26453e-08	2.70229e-08	0.201014	0.98709
A15.382.490.315.583.Neutrophils	Blood/Immune	2.2045e-08	2.71884e-08	0.208734	0.98709
A08.186.211.464.405.Hippocampus	CNS	1.81077e-08	2.24453e-08	0.209906	0.98709
A02.835.232.834.151.Cervical.Vertebrae	Musculoskeletal/Connective	1.98437e-08	2.47524e-08	0.211367	0.98709
A10.165.114.830.750.Subcutaneous.Fat	Adipose	1.73619e-08	2.17116e-08	0.211954	0.98709
A08.186.211.464.710.225.Entorhinal.Cortex	CNS	1.84732e-08	2.32939e-08	0.213875	0.98709
Brain Nucleus accumbens (basal ganglia)	CNS	1.88419e-08	2.38456e-08	0.214716	0.98709
A15.382.520.604.800.Palatine.Tonsil	Blood/Immune	2.27562e-08	2.89712e-08	0.216087	0.98709
A05.360.319.679.256.Cervix.Uteri	Other	2.2133e-08	2.89333e-08	0.222146	0.98709
A05.360.319.679.490.Endometrium	Other	1.77395e-08	2.40182e-08	0.230079	0.98709
Bladder	Other	1.74532e-08	2.41196e-08	0.234652	0.98709
A11.872.040.Adult.Stem.Cells	Other	2.10553e-08	2.91768e-08	0.235256	0.98709
A03.556.875.500.Esophagus	Digestive	2.08107e-08	3.00818e-08	0.244531	0.98709
A15.145.229.637.555.567.569.200.CD4.Positive.T.Lymphocytes	Blood/Immune	1.85977e-08	2.70306e-08	0.245719	0.98709
Adipose Subcutaneous	Adipose	1.49689e-08	2.18725e-08	0.24687	0.98709
A11.872.Stem.Cells	Other	1.86867e-08	2.76529e-08	0.249597	0.98709
A10.165.114.830.500.750.Subcutaneous.Fat..Abdominal	Adipose	1.3733e-08	2.18052e-08	0.264412	0.98709
A07.541.358.Heart.Atria	Cardiovascular	1.35124e-08	2.22879e-08	0.272169	0.98709
A05.360.319.679.Uterus	Other	1.49303e-08	2.47038e-08	0.272798	0.98709
A08.186.211.Brain	CNS	1.46004e-08	2.44557e-08	0.275249	0.98709
A03.556.875.875.Stomach	Digestive	1.76376e-08	3.08031e-08	0.283461	0.98709
A11.627.624.249.Monocyte.Macrophage.Precursor.Cells	Blood/Immune	1.4719e-08	2.57685e-08	0.283931	0.98709
A06.407.312.782.Testis	Endocrine	1.37159e-08	2.52067e-08	0.293174	0.98709
A11.436.329.Granulosa.Cells	Endocrine	1.23639e-08	2.27625e-08	0.293507	0.98709
A03.556.124.684.Intestine..Small	Digestive	1.54536e-08	2.9046e-08	0.297349	0.98709
Cervix Ectocervix	Other	1.25156e-08	2.42774e-08	0.303094	0.98709
A08.186.211.132.Brain.Stem	CNS	1.2143e-08	2.39114e-08	0.305785	0.98709
A03.556.124.Intestines	Digestive	1.59491e-08	3.14731e-08	0.306164	0.98709
A03.556.249.249.356.Colon	Digestive	1.47518e-08	2.9331e-08	0.307502	0.98709
Brain Hypothalamus	CNS	1.00607e-08	2.13852e-08	0.319016	0.98709
A03.734.414.Islets.of.Langerhans	Other	1.1182e-08	2.39294e-08	0.320146	0.98709
A14.549.167.Dentition	Other	1.19729e-08	2.58943e-08	0.321906	0.98709
A03.734.Pancreas	Other	1.17762e-08	2.62974e-08	0.327145	0.98709
A15.382.490.555.567.Lymphocytes	Blood/Immune	1.17986e-08	2.78668e-08	0.336004	0.98709
A07.541.358.100.Atrial.Appendage	Cardiovascular	9.60972e-09	2.30985e-08	0.338693	0.98709
A08.186.211.730.317.357.352.435.Hypothalamo.Hypophyseal.System	CNS	1.18691e-08	3.04381e-08	0.348289	0.98709
A08.186.211.132.810.428.200.Cerebellum	CNS	8.58856e-09	2.24596e-08	0.351082	0.98709
A02.835.583.443.800.800.Synovial.Fluid	Blood/Immune	1.08189e-08	2.9173e-08	0.355374	0.98709
A14.549.885.Tongue	Other	9.68333e-09	2.62515e-08	0.356113	0.98709
A17.815.Skin	Other	7.76998e-09	2.54826e-08	0.380216	0.98709
A03.556.875.Upper.Gastrointestinal.Tract	Digestive	8.92919e-09	3.08143e-08	0.385994	0.98709
A15.382.490.555.567.622.Lymphocytes..Null	Blood/Immune	7.23844e-09	2.80185e-08	0.39807	0.98709
A11.436.348.Hepatocytes	Liver	7.57234e-09	2.9807e-08	0.39973	0.98709
Pituitary	Endocrine	6.95407e-09	2.79017e-08	0.40159	0.98709
A08.186.211.653.Mesencephalon	CNS	6.75605e-09	2.73313e-08	0.40238	0.98709
A07.541.560.Heart.Ventricles	Cardiovascular	5.8643e-09	2.47721e-08	0.406433	0.98709
Heart Left Ventricle	Cardiovascular	5.12572e-09	2.22184e-08	0.408775	0.98709
A15.145.229.Blood.Cells	Blood/Immune	6.70428e-09	3.12826e-08	0.415151	0.98709
A05.360.Genitalia	Other	5.39007e-09	2.5198e-08	0.415309	0.98709
A02.633.567.850.Quadriceps.Muscle	Musculoskeletal/Connective	4.77267e-09	2.42482e-08	0.421982	0.98709
Brain Hippocampus	CNS	3.9933e-09	2.08241e-08	0.423964	0.98709
Heart Atrial Appendage	Cardiovascular	4.28355e-09	2.46257e-08	0.430954	0.98709
A10.615.550.Mucous.Membrane	Other	4.35578e-09	2.83719e-08	0.438993	0.98709
Minor Salivary Gland	Other	3.76869e-09	2.56615e-08	0.441621	0.98709
Small Intestine Terminal Ileum	Digestive	4.2845e-09	2.93673e-08	0.442003	0.98709
Pancreas	Other	3.74165e-09	2.78008e-08	0.446469	0.98709
A10.165.450.300.Cicatrix	Musculoskeletal/Connective	2.5118e-09	2.52908e-08	0.460443	0.98709
A07.231.908.670.874.Umbilical.Veins	Cardiovascular	1.91299e-09	2.69826e-08	0.47174	0.98709
A03.556.249.124.Ileum	Digestive	1.52914e-09	3.08858e-08	0.480257	0.98709
A11.497.497.600.Oocytes	Other	6.60528e-10	2.35568e-08	0.488815	0.98709
A03.556.Gastrointestinal.Tract	Digestive	7.44228e-10	3.08473e-08	0.490376	0.98709
Breast Mammary Tissue	Other	3.39948e-10	2.2282e-08	0.493914	0.98709
A06.407.071.140.Adrenal.Cortex	Endocrine	-2.26214e-10	2.75015e-08	0.503281	0.98709
Esophagus Mucosa	Digestive	-4.18707e-10	2.67692e-08	0.50624	0.98709
A03.556.124.369.Intestinal.Mucosa	Digestive	-5.23924e-10	2.94527e-08	0.507096	0.98709
A07.541.510.110.Aortic.Valve	Cardiovascular	-4.57741e-10	2.16089e-08	0.50845	0.98709
Thyroid	Endocrine	-1.0033e-09	2.88375e-08	0.513877	0.98709
Brain Putamen (basal ganglia)	CNS	-8.78972e-10	2.31346e-08	0.515154	0.98709
A10.615.Membranes	Other	-1.44242e-09	2.87814e-08	0.519985	0.98709
A05.360.319.887.Vulva	Other	-1.72454e-09	2.60313e-08	0.52641	0.98709
A10.165.450.300.425.Keloid	Musculoskeletal/Connective	-1.77262e-09	2.43096e-08	0.529064	0.98709
Ovary	Other	-2.00313e-09	2.70194e-08	0.529549	0.98709
Cells EBV-transformed lymphocytes	Blood/Immune	-2.20887e-09	2.51372e-08	0.535011	0.98709
Brain Anterior cingulate cortex (BA24)	CNS	-2.47004e-09	2.20151e-08	0.544667	0.98709
A10.615.284.473.Chorion	Other	-3.01323e-09	2.65191e-08	0.545232	0.98709
A14.724.Pharynx	Other	-3.2627e-09	2.82632e-08	0.545952	0.98709
A15.382.Immune.System	Blood/Immune	-3.67451e-09	2.90981e-08	0.550245	0.98709
A03.556.500.760.464.Parotid.Gland	Digestive	-4.18512e-09	3.02267e-08	0.555061	0.98709
A15.145.229.637.555.Leukocytes..Mononuclear	Blood/Immune	-4.08842e-09	2.81074e-08	0.557825	0.98709
Fallopian Tube	Other	-3.92629e-09	2.67856e-08	0.558269	0.98709
A10.615.789.Serous.Membrane	Other	-4.15163e-09	2.79045e-08	0.559136	0.98709
Skin Sun Exposed (Lower leg)	Other	-3.87032e-09	2.44497e-08	0.562889	0.98709
A11.872.700.500.Induced.Pluripotent.Stem.Cells	Other	-4.98608e-09	2.83958e-08	0.569693	0.98709
Kidney Cortex	Other	-5.1614e-09	2.69678e-08	0.57589	0.98709
A05.360.319.Genitalia..Female	Other	-5.2032e-09	2.45185e-08	0.584031	0.98709
A05.360.490.Germ.Cells	Other	-5.0794e-09	2.36538e-08	0.585015	0.98709
Skin Not Sun Exposed (Suprapubic)	Other	-6.07017e-09	2.63789e-08	0.590999	0.98709
Brain Amygdala	CNS	-5.35996e-09	2.1257e-08	0.599537	0.98709
A05.360.319.679.690.Myometrium	Musculoskeletal/Connective	-5.30022e-09	2.08237e-08	0.600456	0.98709
A10.272.497.Epidermis	Other	-8.14182e-09	3.15738e-08	0.601745	0.98709
A08.186.211.865.428.Metencephalon	CNS	-6.03075e-09	2.23327e-08	0.606436	0.98709
A14.724.557.Nasopharynx	Other	-7.36095e-09	2.69267e-08	0.607716	0.98709
A05.810.890.Urinary.Bladder	Other	-7.80189e-09	2.73902e-08	0.612118	0.98709
A11.872.190.260.Embryoid.Bodies	Other	-8.3952e-09	2.82291e-08	0.616918	0.98709
Brain Caudate (basal ganglia)	CNS	-7.15019e-09	2.3526e-08	0.619408	0.98709
A11.872.378.590.635.Granulocyte.Macrophage.Progenitor.Cells	Blood/Immune	-8.22581e-09	2.64002e-08	0.622321	0.98709
Brain Cortex	CNS	-7.33706e-09	2.23426e-08	0.628691	0.98709
A05.360.444.492.362.Foreskin	Other	-8.22045e-09	2.49693e-08	0.629006	0.98709
A11.118.637.Leukocytes	Blood/Immune	-9.44463e-09	2.73821e-08	0.634923	0.98709
Brain Cerebellum	CNS	-7.73617e-09	2.2016e-08	0.637352	0.98709
Cells Transformed fibroblasts	Other	-8.96416e-09	2.41158e-08	0.644947	0.98709
A07.231.908.Veins	Cardiovascular	-1.11931e-08	2.54741e-08	0.669811	0.98709
A05.360.444.Genitalia..Male	Other	-1.14397e-08	2.52341e-08	0.67485	0.98709
A15.378.316.Bone.Marrow.Cells	Blood/Immune	-1.28832e-08	2.78565e-08	0.678133	0.98709
A06.407.071.Adrenal.Glands	Endocrine	-1.29495e-08	2.7027e-08	0.684077	0.98709
Muscle Skeletal	Musculoskeletal/connective	-1.06946e-08	2.16817e-08	0.689083	0.98709
A11.436.275.Endothelial.Cells	Other	-1.35911e-08	2.714e-08	0.691736	0.98709
A11.620.520.Myocytes..Smooth.Muscle	Musculoskeletal/Connective	-1.52465e-08	2.96178e-08	0.696645	0.98709
A11.329.228.Fibroblasts	Musculoskeletal/Connective	-1.31505e-08	2.53247e-08	0.698215	0.98709
Stomach	Digestive	-1.40201e-08	2.38209e-08	0.721922	0.98709
Whole Blood	Blood/Immune	-1.75822e-08	2.9117e-08	0.727027	0.98709
Esophagus Muscularis	Digestive	-1.4528e-08	2.39579e-08	0.727874	0.98709
A11.118.637.555.567.569.T.Lymphocytes	Blood/Immune	-1.77731e-08	2.9137e-08	0.729064	0.98709
A08.186.211.730.317.Diencephalon	CNS	-1.81277e-08	2.93257e-08	0.731762	0.98709
A11.627.340.360.Granulocyte.Precursor.Cells	Blood/Immune	-1.92268e-08	3.056e-08	0.735374	0.98709
A03.556.500.760.Salivary.Glands	Digestive	-1.87313e-08	2.96595e-08	0.736158	0.98709
A05.360.319.114.373.Fallopian.Tubes	Other	-1.79632e-08	2.78258e-08	0.740717	0.98709
Brain Frontal Cortex (BA9)	CNS	-1.4415e-08	2.21181e-08	0.742711	0.98709
A15.382.680.Phagocytes	Blood/Immune	-1.82391e-08	2.78311e-08	0.743878	0.98709
Vagina	Other	-1.55277e-08	2.29545e-08	0.750625	0.98709
Artery Aorta	Cardiovascular	-1.45805e-08	2.11425e-08	0.754787	0.98709
Esophagus Gastroesophageal Junction	Digestive	-1.70692e-08	2.47296e-08	0.754976	0.98709
A06.407.Endocrine.Glands	Endocrine	-1.82966e-08	2.59264e-08	0.759817	0.98709
A11.329.171.Chondrocytes	Musculoskeletal/Connective	-2.11559e-08	2.96446e-08	0.762279	0.98709
A14.549.167.646.Periodontium	Other	-2.04659e-08	2.8202e-08	0.765986	0.98709
A02.165.Cartilage	Musculoskeletal/Connective	-1.99362e-08	2.72977e-08	0.767404	0.98709
A07.231.Blood.Vessels	Cardiovascular	-2.17538e-08	2.89463e-08	0.773831	0.98709
A15.145.300.Fetal.Blood	Blood/Immune	-2.48086e-08	3.00259e-08	0.795665	0.98709
A10.336.707.Prostate	Endocrine	-2.1163e-08	2.55504e-08	0.796245	0.98709
A11.118.637.555.567.562.B.Lymphocytes	Blood/Immune	-2.14587e-08	2.58012e-08	0.797209	0.98709
Brain Substantia nigra	CNS	-1.76913e-08	2.11733e-08	0.798295	0.98709
A03.620.Liver	Liver	-2.21144e-08	2.6166e-08	0.800988	0.98709
A15.145.Blood	Blood/Immune	-2.57259e-08	3.03902e-08	0.801368	0.98709
A10.690.467.Muscle..Smooth	Musculoskeletal/Connective	-2.60112e-08	3.01186e-08	0.806103	0.98709
A05.360.319.114.630.Ovary	Other	-2.4062e-08	2.72328e-08	0.811535	0.98709
Adrenal Gland	Endocrine	-2.20912e-08	2.43485e-08	0.817873	0.98709
Brain Cerebellar Hemisphere	CNS	-2.06367e-08	2.2491e-08	0.820573	0.98709
Brain Spinal cord (cervical c-1)	CNS	-2.04129e-08	2.20344e-08	0.822884	0.98709
Artery Tibial	Cardiovascular	-2.07627e-08	2.17252e-08	0.830387	0.98709
A11.329.372.600.Macrophages..Alveolar	Blood/Immune	-2.88654e-08	2.92279e-08	0.838326	0.98709
A10.549.400.Lymph.Nodes	Blood/Immune	-2.59951e-08	2.54014e-08	0.846934	0.98709
A05.810.453.324.Kidney.Cortex	Other	-2.40037e-08	2.2947e-08	0.852231	0.98709
A15.382.520.604.700.Spleen	Blood/Immune	-2.62783e-08	2.51045e-08	0.852393	0.98709
Artery Coronary	Cardiovascular	-2.26709e-08	2.13107e-08	0.856297	0.98709
Uterus	Other	-2.60216e-08	2.31317e-08	0.869691	0.98709
A08.186.211.730.885.287.500.270.Frontal.Lobe	CNS	-2.50616e-08	2.19734e-08	0.87297	0.98709
A10.615.550.599.Mouth.Mucosa	Other	-3.05523e-08	2.67208e-08	0.873562	0.98709
A11.329.629.Osteoblasts	Musculoskeletal/Connective	-2.91413e-08	2.52949e-08	0.875353	0.98709
A06.407.312.Gonads	Endocrine	-3.06257e-08	2.61208e-08	0.879494	0.98709
A11.436.397.Keratinocytes	Other	-3.24381e-08	2.70065e-08	0.885148	0.98709
A09.371.Eye	Other	-3.08747e-08	2.56061e-08	0.886044	0.98709
Adipose Visceral (Omentum)	Adipose	-2.82053e-08	2.32169e-08	0.88779	0.98709
A14.549.Mouth	Other	-3.54452e-08	2.76704e-08	0.8999	0.98709
A05.810.453.Kidney	Other	-3.22205e-08	2.46721e-08	0.904215	0.98709
A15.382.812.522.Macrophages	Blood/Immune	-3.95296e-08	3.02288e-08	0.904509	0.98709
A15.382.812.260.Dendritic.Cells	Blood/Immune	-3.90693e-08	2.95132e-08	0.907214	0.98709
A04.531.520.Nasal.Mucosa	Other	-3.61795e-08	2.693e-08	0.910439	0.98709
A11.436.Epithelial.Cells	Other	-3.4931e-08	2.55821e-08	0.913944	0.98709
Cervix Endocervix	Other	-3.42292e-08	2.46153e-08	0.917822	0.98709
A06.407.900.Thyroid.Gland	Endocrine	-3.30457e-08	2.36657e-08	0.918696	0.98709
A10.272.Epithelium	Other	-3.64612e-08	2.59125e-08	0.9203	0.98709
Colon Sigmoid	Digestive	-3.45924e-08	2.44646e-08	0.921316	0.98709
A15.382.812.Mononuclear.Phagocyte.System	Blood/Immune	-4.30725e-08	2.99181e-08	0.925021	0.98709
A15.145.229.188.Blood.Platelets	Blood/Immune	-3.60675e-08	2.48885e-08	0.926354	0.98709
A10.690.Muscles	Musculoskeletal/Connective	-3.81764e-08	2.62539e-08	0.927044	0.98709
A10.549.Lymphoid.Tissue	Blood/Immune	-3.97586e-08	2.59709e-08	0.937102	0.98709
A11.329.Connective.Tissue.Cells	Musculoskeletal/Connective	-3.78299e-08	2.41413e-08	0.941445	0.98709
Liver	Liver	-3.77801e-08	2.39566e-08	0.942605	0.98709
Prostate	Other	-4.05553e-08	2.52301e-08	0.946019	0.98709
Spleen	Blood/Immune	-4.44046e-08	2.72231e-08	0.948569	0.98709
A15.378.316.580.Monocytes	Blood/Immune	-5.24388e-08	2.99676e-08	0.959928	0.989185
A15.145.229.637.555.567.562.725.Plasma.Cells	Blood/Immune	-4.56138e-08	2.55096e-08	0.96312	0.989185
Lung	Other	-4.88884e-08	2.51327e-08	0.974125	0.989185
A15.145.846.Serum	Blood/Immune	-5.96798e-08	3.06284e-08	0.974323	0.989185
A11.872.580.Mesenchymal.Stem.Cells	Other	-4.63353e-08	2.37008e-08	0.974709	0.989185
A11.329.830.Stromal.Cells	Musculoskeletal/Connective	-4.55383e-08	2.22597e-08	0.979611	0.989262
A02.835.583.443.800.Synovial.Membrane	Musculoskeletal/Connective	-5.83349e-08	2.33028e-08	0.993849	0.996406
A07.231.114.Arteries	Cardiovascular	-6.43852e-08	2.39526e-08	0.996406	0.996406
FDR: False Discovery Rate; p-values are calculated one-sided; CNS: Central Nervous System; s.e. : standard error
P-values are one-sided
CNS, central nervous system; s.e. standard error

### Sheet: eTable 4
eTable 4. Independent SNPs in the discovery GWAS (p< 1e-05), and association in replication cohort.
Chr	POS	SNP	EA	NEA	EAF	Effect_dis	SE_dis	Effect_rep	SE_rep	Effect_comb	StdErr_comb	P-value_dis	P-value_rep	P-value_comb	HetISq_comb	HetChiSq_comb	HetDf_comb	HetPVal_comb	totalSampleSize_comb	R2_GSA	R2_OE	R2_GSA2
1	82152785	1:82152785:G:T	T	G	0.1795	-0.1062	0.024	0.0201	0.0434	-0.0766	0.021	9.726e-06	0.644	0.0002644	62.6	10.698	4	0.03018	7206	0.98957	0.99621	0.980483
1	112361087	1:112361087:A:G	A	G	0.9609	0.2048	0.0458	-0.1002	0.114	0.1624	0.0425	7.735e-06	0.3792	0.0001322	63.7	11.021	4	0.02633	7206	0.98028	0.99482	0.943752
1	173187775	1:173187775:C:T (rs1234317)	T	C	0.2484	0.1001	0.0213	0.1014	0.0409	0.1004	0.0189	2.63e-06	0.01308	1.079e-07	0	1.191	4	0.8796	7198	0.97987	0.98482	0.942751
1	181526354	1:181526354:G:A	A	G	0.158	-0.1135	0.0255	-0.0401	0.0558	-0.1009	0.0232	8.284e-06	0.4718	1.339e-05	43.8	7.113	4	0.13	7148	0.91121	0.91467	0.832631
2	51690201	2:51690201:C:G	C	G	0.9104	0.1446	0.0318	0.071	0.0642	0.1301	0.0285	5.534e-06	0.2687	5.064e-06	3.7	4.152	4	0.3858	7206	0.99152	0.99793	NA
2	104903706	2:104903706:A:G	A	G	0.9509	-0.2086	0.0419	0.1078	0.0921	-0.1544	0.0381	6.333e-07	0.2419	5.124e-05	72.7	14.632	4	0.005529	7201	0.97469	0.98602	0.961948
4	83991529	4:83991529:A:C	A	C	0.1245	-0.1643	0.0317	0.0358	0.0907	-0.1425	0.0299	2.206e-07	0.6933	1.932e-06	36.6	4.736	3	0.1922	6047	0.98183	0.63821	0.941641
5	78157038	5:78157038:C:A	A	C	0.1005	-0.1598	0.0324	-0.0059	0.0538	-0.1188	0.0278	8.392e-07	0.9122	1.902e-05	61.6	10.422	4	0.03389	7166	0.91672	0.92236	0.86157
5	119184602	5:119184602:A:G	A	G	0.9863	-0.3712	0.0795	-0.1429	0.1732	-0.3314	0.0723	3.061e-06	0.4095	4.538e-06	62.6	10.705	4	0.03009	7204	0.95708	0.94593	0.933163
5	157198576	5:157198576:A:G	A	G	0.9885	-0.419	0.0881	0.1544	0.1881	-0.3158	0.0798	1.996e-06	0.4118	7.614e-05	54.1	8.713	4	0.06869	7204	0.94088	0.89822	0.899302
5	178727997	5:178727997:T:C (rs929769)	T	C	0.5309	-0.0973	0.0203	-0.0879	0.0427	-0.0956	0.0184	1.72e-06	0.03949	1.947e-07	14.1	4.656	4	0.3245	6929	0.7969	0.82932	0.687792
6	32363527	6:32363527:C:T	T	C	0.3296	-0.0887	0.0197	-0.0022	0.036	-0.0689	0.0173	6.399e-06	0.951	6.58e-05	31.8	5.868	4	0.2092	7207	0.99902	0.99516	0.994739
6	53586500	6:53586500:G:A	A	G	0.2204	0.098	0.0221	0.0451	0.0424	0.0866	0.0196	9.422e-06	0.2871	9.88e-06	0	3.235	4	0.5193	7201	0.97686	0.9915	0.953531
7	27520393	7:27520393:A:G	A	G	0.8386	-0.1166	0.0252	-0.0359	0.0446	-0.0971	0.0219	3.688e-06	0.4204	9.601e-06	42.4	6.95	4	0.1386	7207	0.99114	0.9997	0.970585
7	38432937	7:38432937:T:C	T	C	0.5458	0.084	0.0183	0.0098	0.0337	0.0671	0.0161	4.491e-06	0.7717	3.058e-05	45.9	7.391	4	0.1166	7206	0.99836	0.99967	0.996021
7	47394089	7:47394089:G:C	C	G	0.7	0.0901	0.0203	-0.0224	0.0385	0.0657	0.0179	8.901e-06	0.5612	0.0002537	54.9	8.872	4	0.06437	7136	0.92585	0.95697	0.872437
7	104524663	7:104524663:G:A	A	G	0.0716	0.1669	0.0369	0.0621	0.0678	0.143	0.0324	5.981e-06	0.36	1.013e-05	7.1	4.307	4	0.366	7162	0.94313	0.92497	0.872267
7	112051879	7:112051879:C:A	A	C	0.1128	0.1445	0.0301	0.021	0.0508	0.1124	0.0259	1.567e-06	0.6795	1.413e-05	58.2	9.566	4	0.04841	7206	0.99125	0.99789	0.978459
7	117721635	7:117721635:C:T	T	C	0.4752	-0.083	0.0186	-0.0032	0.0357	-0.066	0.0165	7.745e-06	0.9283	6.085e-05	38.6	6.519	4	0.1636	7184	0.93528	0.99481	0.928908
8	19682776	8:19682776:A:G	A	G	0.1163	0.1257	0.0284	-0.0474	0.0591	0.0932	0.0256	9.634e-06	0.4226	0.0002706	56.3	9.157	4	0.05729	7203	0.95278	0.97721	0.919844
8	20800892	8:20800892:A:G	A	G	0.9795	-0.3464	0.0732	0.2442	0.2518	-0.3004	0.0703	2.202e-06	0.332	1.91e-05	67.4	9.191	3	0.02686	6047	0.77829	0.75673	0.68586
9	14238793	9:14238793:C:A	A	C	0.3079	-0.1046	0.0203	-0.0473	0.0359	-0.0907	0.0177	2.674e-07	0.188	2.962e-07	48.2	7.729	4	0.102	7199	0.9715	0.99651	0.950123
9	71073077	9:71073077:T:A	A	T	0.0165	1.0742	0.2299	0.1731	0.3184	0.7653	0.1864	2.986e-06	0.5866	4.032e-05	81	5.265	1	0.02176	1300	NA	NA	NA
9	108204043	9:108204043:T:A	A	T	0.0167	-0.3927	0.0829	NA	NA	-0.3927	0.0829	2.188e-06	NA	2.188e-06	0	0.147	2	0.9292	5591	0.74634	0.74423	0.628787
10	3090726	10:3090726:G:A	A	G	0.1251	-0.1265	0.0282	-0.0395	0.0566	-0.1092	0.0252	7.101e-06	0.4856	1.484e-05	0	2.583	4	0.6298	7174	0.93866	0.96195	0.876456
10	92113919	10:92113919:G:A	A	G	0.0273	0.2814	0.0617	-0.0923	0.0956	0.1714	0.0519	5.154e-06	0.3344	0.000947	63.3	10.913	4	0.02756	7203	0.96667	0.95312	0.874988
11	24794906	11:24794906:C:T	T	C	0.0592	-0.1978	0.0433	-0.0603	0.1708	-0.1895	0.042	4.96e-06	0.7241	6.39e-06	0	0.686	3	0.8765	6047	0.79767	0.79319	0.760281
11	90966656	11:90966656:C:G	C	G	0.1048	0.1566	0.0329	-0.0796	0.0585	0.0999	0.0287	1.928e-06	0.1739	0.0004952	80	20.039	4	0.0004907	7152	0.85558	0.8416	0.801558
14	102257784	14:102257784:A:G	A	G	0.9585	0.2334	0.0494	-0.2428	0.1056	0.148	0.0447	2.277e-06	0.02151	0.0009383	76.4	16.935	4	0.00199	7168	0.8457	0.82991	0.800741
15	29557608	15:29557608:C:T	T	C	0.0132	-0.4536	0.1002	0.4947	0.4789	-0.4138	0.0981	6.045e-06	0.3017	2.473e-05	59.8	7.46	3	0.05861	6047	0.63846	0.62957	0.60517
18	74287834	18:74287834:C:A	A	C	0.0231	0.3066	0.0649	-0.1212	0.1127	0.2001	0.0562	2.283e-06	0.2818	0.0003717	67.7	12.39	4	0.01468	7187	0.92302	0.90471	0.809543
19	49167531	19:49167531:A:G	A	G	0.9745	-0.2952	0.0583	0.043	0.1539	-0.2527	0.0545	4.146e-07	0.7799	3.575e-06	45.4	7.322	4	0.1198	7203	0.99787	0.92093	0.987725
21	41010059	21:41010059:G:A	A	G	0.014	0.3706	0.079	0.1147	0.2505	0.3475	0.0753	2.69e-06	0.6472	3.956e-06	11.5	3.391	3	0.3351	6747	0.94662	0.94579	0.956262
Chr,chromosome; POS,base-pair position (GRCh/hg build as appropriate); SNP,variant identifier (rsID or chr:pos); EA,effect allele; NEA,non-effect allele; EAF,effect allele frequency; Effect_dis,discovery effect estimate; SE_dis,standard error of the discovery effect; Effect_rep,replication effect estimate; SE_rep,standard error of the replication effect; Effect_comb,combined effect size estimate; StdErr_comb,standard error of combined effect; P-value_dis,discovery cohort p-value; P-value_rep,replication cohort p-value; P-value_comb,meta-analysis p-value; HetISq_comb,heterogeneity index (I²); HetChiSq_comb,heterogeneity χ² statistic; HetDf_comb,degrees of freedom for heterogeneity test; HetPVal_comb,heterogeneity test p-value; totalSampleSize_comb,total sample size contributing to meta-analysis. The replicated SNPs, rs1234317 and rs929769, are highlighted in the SNP column.
																	`

### Sheet: eTable 5
eTable 5. ARMSS1 chr5 fine-mapping results
Summary
Metric	Value
LD/fine-mapping setup	SuSiE-RSS L<=10 and FINEMAP v1.4 up to 10 causal SNPs using covariate-adjusted meta-weighted LD across GSA, OE, GSA2, OSR, and MMS.
Retained SNPs	3,315
Analysis N	7,206
Lead variant	rs929769 / 5:178727997:T:C; p=1.947e-07
Top SuSiE PIP	rs929769 / 5:178727997:T:C; SuSiE PIP=0.964
SuSiE 95% credible set	rs929769 / 5:178727997:T:C PIP 0.964; size=1; coverage=0.964			Legend for the Variant-level results
FINEMAP selected model	k=1; posterior probability=0.643; file=ARMSS1_5:178727997.cred1			Effect_allele, Other_allele, MAF, Meta_beta, Meta_SE, Meta_Z, P-value, Total N, Direction, HetISq, HetPVal are the meta-analyses statistics from the discovery and replication meta-analyses
Top FINEMAP PIP	rs929769 / 5:178727997:T:C; FINEMAP PIP=0.973			Direction indicate the direction of effect in all five cohorts
SuSiE-FINEMAP concordance	Pearson r=1.000; Spearman rho=0.938			HetISq: Meta-analyses heterogeneity I-squared, estimating the heterogeneity proportion of effects; HetPVal: P-value for heterogeneity across the cohorts; SuSiE_PIP: SuSiE posterior inclusion probability; SuSiE_all_CS: Any SUSiE credible set membership; FINEMAP_PIP: posterior probability of that SNP within that credible set; FINEMAP_log10BF: log 10 Bayes Factor for supporting the SNP/configuration; FINEMAP_mean_incl: FINEMAP posterior mean effect size conditional on the SNP being causal; FINEMAP_sd_incl: posterior standard deviation of FINEMAP_mean_incl
Variant-level results
Rank	SNP	Effect_allele	Other_allele	MAF	Meta_beta	Meta_SE	Meta_Z	P_value	Total_N	Direction	HetISq	HetPVal	SuSiE_PIP	SuSiE_primary_CS_coverage	SuSiE_all_CS	FINEMAP_PIP	FINEMAP_credible_set	FINEMAP_credible_set_prob	FINEMAP_log10BF	FINEMAP_mean_incl	FINEMAP_sd_incl	Lead_variant
1	5:178727997:T:C (rs929769)	C	T	0.4691	0.0956	0.0184	5.19565	1.947e-07	6929	-----	14.1	0.3245	0.964425	0.964425	L1	0.972549	C1	0.96122	4.87047	0.0667473	0.0376941	TRUE
2	5:178727074:C:T	T	C	0.3799	0.0793	0.0188	4.21809	2.365e-05	6977	+++++	0	0.4515	0.0118474			0.0100797			1.32896	0.0633186	0.02601	FALSE
3	5:178727595:C:G	G	C	0.3173	-0.0729	0.0191	-3.81675	0.0001393	6998	+++++	22.8	0.2695	0.00252911			0.00206561			0.637062	-0.0504317	0.0412077	FALSE
4	5:178717937:A:G	G	A	0.4599	-0.0611	0.0167	-3.65868	0.0002557	7180	+++++	11.2	0.3421	0.00143568			0.00126383			0.423351	-0.0431904	0.037606	FALSE
5	5:178726869:G:A	A	G	0.3122	-0.0648	0.0191	-3.39267	0.0007056	7026	-----	29.6	0.2242	0.000584171			0.000467671			-0.00874252	-0.0509404	0.0256086	FALSE
6	5:178717011:C:G	G	C	0.3711	-0.0526	0.017	-3.09412	0.001958	7193	+++++	39	0.161	0.000230743			0.000252567			-0.276399	-0.0399181	0.0223064	FALSE
7	5:178308790:G:A	A	G	0.2349	0.0574	0.0192	2.98958	0.002783	7205	+++++	0	0.9072	0.000170063			0.00437565			0.964062	0.0578563	0.019089	FALSE
8	5:178313444:A:G	G	A	0.235	0.0568	0.0192	2.95833	0.003024	7207	-----	0	0.8978	0.000155551			0.00412906			0.938763	0.0572465	0.0190867	FALSE
9	5:178314537:A:G	G	A	0.235	0.0568	0.0192	2.95833	0.003026	7207	-----	0	0.898	0.000155551			0.00399036			0.923863	0.0572573	0.0190865	FALSE
10	5:178306150:A:G	G	A	0.2349	0.0567	0.0192	2.95313	0.003135	7205	-----	0	0.8802	0.00015327			0.00407553			0.933072	0.0571797	0.0190896	FALSE
11	5:178304903:A:G	G	A	0.2349	0.0567	0.0192	2.95313	0.003134	7205	-----	0	0.8802	0.00015327			0.00407534			0.933052	0.0571794	0.0190896	FALSE
12	5:178305332:C:T	T	C	0.2349	0.0567	0.0192	2.95313	0.003134	7205	+++++	0	0.8802	0.00015327			0.00394186			0.918531	0.0571917	0.0190894	FALSE
13	5:178303459:G:A	A	G	0.2349	0.0566	0.0192	2.94792	0.00318	7205	+++++	0	0.8835	0.000151026			0.00388269			0.911936	0.0570947	0.0190895	FALSE
14	5:178315686:C:T	T	C	0.2355	0.056	0.0191	2.93194	0.003429	7207	+++++	0	0.8694	0.000144367			0.00371371			0.892539	0.0567586	0.0190728	FALSE
15	5:178303868:T:C	C	T	0.2354	0.0558	0.0191	2.92147	0.003546	7205	-----	0	0.866	0.000140183			0.00359323			0.878163	0.0565536	0.0190756	FALSE
16	5:178313939:A:G	G	A	0.2351	0.0559	0.0192	2.91146	0.003511	7207	-----	0	0.8704	0.00013631			0.00360782			0.879929	0.0564021	0.0190844	FALSE
17	5:178726502:C:G	G	C	0.2872	-0.0559	0.0192	-2.91146	0.003676	7071	+++++	0	0.581	0.00013631			0.000147083			-0.51126	-0.0343316	0.0295065	FALSE
18	5:178326554:C:A	A	C	0.2226	0.057	0.0196	2.90816	0.003662	7192	+++++	0	0.8992	0.000135062			0.00353201			0.870673	0.0573577	0.0194541	FALSE
19	5:178303917:T:C	C	T	0.2349	0.0558	0.0192	2.90625	0.003645	7205	-----	0	0.8663	0.000134342			0.00354315			0.872045	0.0563043	0.0190899	FALSE
20	5:178304146:C:T	T	C	0.2349	0.0558	0.0192	2.90625	0.003645	7205	+++++	0	0.8663	0.000134342			0.00354314			0.872045	0.0563043	0.0190899	FALSE
21	5:178316974:T:C	C	T	0.235	0.0558	0.0192	2.90625	0.003606	7207	-----	0	0.8706	0.000134342			0.00343424			0.858439	0.056293	0.0190869	FALSE
22	5:178716207:C:T	T	C	0.3632	0.0498	0.0175	2.84571	0.00443	7134	+++++	38.2	0.1663	0.000113668			0.000145723			-0.515294	0.032508	0.0235244	FALSE
23	5:178355230:C:A	A	C	0.2298	0.0547	0.0193	2.8342	0.004643	7192	+++-+	0	0.5936	0.000110154			0.002524			0.724301	0.0546699	0.0192328	FALSE
24	5:178346784:G:A	A	G	0.2289	0.0547	0.0193	2.8342	0.004578	7196	+++++	0	0.72	0.000110154			0.00247579			0.715904	0.0546171	0.0192587	FALSE
25	5:178275213:C:T	T	C	0.3267	0.0495	0.0175	2.82857	0.004695	7157	+++-+	21.9	0.2752	0.000108483			0.00222128			0.668684	0.0482517	0.0172498	FALSE
26	5:178274624:G:A	A	G	0.328	0.0492	0.0174	2.82759	0.004717	7158	+++-+	24.9	0.2551	0.000108193			0.00220295			0.665076	0.0481509	0.0172321	FALSE
27	5:178354803:G:A	A	G	0.2296	0.0545	0.0193	2.82383	0.004803	7192	+++-+	0	0.587	0.000107097			0.00243337			0.708381	0.0544416	0.0192385	FALSE
28	5:178275545:G:A	A	G	0.3291	0.0492	0.0175	2.81143	0.004971	7157	+++-+	23.5	0.2645	0.000103563			0.00211364			0.647065	0.0478588	0.0172176	FALSE
29	5:178320151:G:A	A	G	0.2346	0.0539	0.0192	2.80729	0.004914	7207	+++++	0	0.869	0.000102414			0.00261539			0.739789	0.0545298	0.0190993	FALSE
30	5:178325061:G:A	A	G	0.2344	0.0538	0.0192	2.80208	0.005016	7206	+++++	0	0.8886	0.000100988			0.00260932			0.738777	0.0545321	0.0191056	FALSE
31	5:178322740:C:T	T	C	0.2343	0.0538	0.0192	2.80208	0.005011	7205	+++++	0	0.8589	0.000100988			0.00258801			0.735206	0.0544838	0.019108	FALSE
32	5:178294199:G:A	A	G	0.2337	0.0542	0.0194	2.79381	0.005147	7184	+++++	0	0.8609	9.87698e-05			0.00249357			0.719021	0.0542843	0.0191245	FALSE
33	5:178363827:A:C	C	A	0.2147	0.0546	0.0196	2.78571	0.005427	7205	---+-	25.5	0.2515	9.66501e-05			0.00226191			0.676574	0.0552515	0.0197065	FALSE
34	5:178365742:C:T	T	C	0.2142	0.0546	0.0197	2.77157	0.005549	7205	+++-+	19.3	0.2915	9.30723e-05			0.00216078			0.656664	0.0549732	0.019723	FALSE
35	5:178322539:C:G	G	C	0.2367	0.0529	0.0191	2.76963	0.005618	7206	-----	0	0.8823	9.25932e-05			0.00233811			0.690996	0.0536094	0.0190404	FALSE
36	5:179171995:C:T	T	C	0.0167	0.184	0.0665	2.76692	0.005692	7206	++-++	38.3	0.1658	9.19272e-05			0.0012409			0.415389	0.0840691	0.0314433	FALSE
37	5:179145616:G:T	T	G	0.0163	0.1833	0.067	2.73582	0.006262	7203	++-++	36.1	0.1805	8.4678e-05			0.00116389			0.38753	0.0842457	0.0309152	FALSE
38	5:179152858:G:A	A	G	0.0163	0.1833	0.067	2.73582	0.00624	7203	++-++	36.1	0.1809	8.4678e-05			0.00116376			0.387484	0.0842459	0.0309164	FALSE
39	5:178289453:C:T	T	C	0.2648	0.0513	0.0188	2.72872	0.006246	7167	+++-+	0	0.7138	8.31161e-05			0.00202928			0.629338	0.0507045	0.0183415	FALSE
40	5:178353374:A:T	T	A	0.2289	0.0525	0.0193	2.72021	0.006663	7190	---+-	0	0.6475	8.1285e-05			0.00184058			0.586868	0.0525622	0.0192599	FALSE
41	5:178716569:G:A	A	G	0.3729	0.0473	0.0174	2.71839	0.006542	7132	+++++	33.3	0.1996	8.09004e-05			0.000114443			-0.620247	0.027978	0.0240341	FALSE
42	5:178713260:C:T	T	C	0.3727	-0.0462	0.017	-2.71765	0.006552	7191	-----	40.6	0.1503	8.07436e-05			0.000118967			-0.603408	-0.0284708	0.0232199	FALSE
43	5:178376225:G:A	A	G	0.2013	0.0549	0.0204	2.69118	0.007114	7194	+++++	6.6	0.3688	7.53802e-05			0.00162635			0.533034	0.0541412	0.0201786	FALSE
44	5:179128008:T:C	C	T	0.0161	0.1806	0.0674	2.67953	0.007375	7202	--+-+	49.9	0.0919	7.31494e-05			0.000997695			0.320546	0.0841341	0.0306851	FALSE
45	5:178288983:G:A	A	G	0.2651	0.0501	0.0187	2.67914	0.007464	7167	+++-+	0	0.6782	7.30777e-05			0.00177163			0.570258	0.0497789	0.0183351	FALSE
46	5:178712059:T:C	C	T	0.4089	-0.044	0.0167	-2.63473	0.008473	7195	+++++	10.5	0.3465	6.52493e-05			0.000124972			-0.582017	-0.0272113	0.0205706	FALSE
47	5:178330670:G:A	A	G	0.2379	0.0492	0.019	2.58947	0.009756	7207	+++++	0	0.8724	5.82473e-05			0.00142311			0.474973	0.0500383	0.0190078	FALSE
48	5:178335516:C:T	T	C	0.2379	0.049	0.019	2.57895	0.009962	7206	+++++	0	0.8475	5.67454e-05			0.00137061			0.458624	0.0497634	0.0190073	FALSE
49	5:178332140:G:C	C	G	0.2379	0.0489	0.019	2.57368	0.01011	7207	+++++	0	0.8798	5.60113e-05			0.00136256			0.456061	0.0497213	0.0190077	FALSE
50	5:178641756:T:G	G	T	0.034	0.1222	0.0477	2.56184	0.01041	7186	-+---	65.6	0.0202	5.43997e-05			0.00148508			0.493509	0.115724	0.0454142	FALSE
51	5:178281932:A:C	C	A	0.3021	0.046	0.018	2.55556	0.01053	7156	---+-	0	0.531	5.35655e-05			0.000972507			0.309429	0.0437597	0.0176205	FALSE
52	5:178741117:A:G	G	A	0.3627	0.0459	0.018	2.55	0.01062	7099	----+	0	0.6162	5.28409e-05			0.000132765			-0.555745	0.0667332	0.0230313	FALSE
53	5:178278709:G:A	A	G	0.302	0.0458	0.018	2.54444	0.01079	7160	+++-+	0	0.5279	5.21276e-05			0.000951678			0.300018	0.0436092	0.0176222	FALSE
54	5:178333337:C:T	T	C	0.2379	0.0481	0.019	2.53158	0.0115	7207	+++++	0	0.8528	5.05183e-05			0.00122416			0.409484	0.0489439	0.019008	FALSE
55	5:178333778:C:T	T	C	0.2379	0.0481	0.019	2.53158	0.0115	7207	+++++	0	0.8528	5.05183e-05			0.00122416			0.409484	0.0489439	0.019008	FALSE
56	5:178337506:G:A	A	G	0.2377	0.0481	0.019	2.53158	0.01157	7206	+++++	0	0.8543	5.05183e-05			0.00120868			0.403952	0.0488621	0.0190129	FALSE
57	5:178381057:C:T	T	C	0.201	0.0516	0.0204	2.52941	0.01136	7201	+++++	0	0.4804	5.0253e-05			0.00106368			0.348387	0.05087	0.0201906	FALSE
58	5:179148020:C:T	T	C	0.0135	0.181	0.0717	2.52441	0.01161	7201	++-++	13.1	0.3307	4.96463e-05			0.000735316			0.187908	0.082316	0.0321135	FALSE
59	5:179151942:C:T	T	C	0.0135	0.1808	0.0717	2.52162	0.01168	7200	++-++	12.8	0.3321	4.93119e-05			0.000679839			0.153815	0.0843625	0.0319039	FALSE
60	5:178336215:G:A	A	G	0.2381	0.0475	0.019	2.5	0.01257	7207	+++++	0	0.8453	4.68072e-05			0.0011267			0.373413	0.0483101	0.0190025	FALSE
61	5:178707077:A:G	G	A	0.3041	-0.0456	0.0183	-2.4918	0.01278	7185	+++++	8.8	0.3564	4.58965e-05			0.000117212			-0.609864	-0.0267484	0.0206575	FALSE
62	5:178337533:C:G	G	C	0.2378	0.0472	0.019	2.48421	0.01319	7206	-----	0	0.8216	4.50713e-05			0.00107992			0.354977	0.0480109	0.0190107	FALSE
63	5:178716389:A:G	G	A	0.2199	-0.0489	0.0197	-2.48223	0.01297	7204	+-+++	65	0.02202	4.48592e-05			9.31263e-05			-0.709773	-0.0267684	0.0251865	FALSE
64	5:179201464:G:A	A	G	0.0139	0.1748	0.0707	2.47242	0.0135	7205	++-++	24.9	0.2557	4.38238e-05			0.000601582			0.10067	0.0840766	0.0310234	FALSE
65	5:178329846:T:C	C	T	0.3185	0.043	0.0174	2.47126	0.01326	7207	---+-	0	0.5971	4.37039e-05			0.00102793			0.333525	0.0435287	0.0173715	FALSE
66	5:178384892:A:G	G	A	0.1996	0.0501	0.0204	2.45588	0.0141	7206	-----	0	0.5097	4.21418e-05			0.000884999			0.268441	0.0494959	0.0202438	FALSE
67	5:178386488:T:A	A	T	0.1696	0.0535	0.0218	2.45413	0.01422	7206	+++-+	0	0.4681	4.19679e-05			0.000934354			0.292032	0.0532001	0.0215631	FALSE
68	5:178719364:T:C	C	T	0.3856	0.0422	0.0172	2.45349	0.01402	7191	-----	26.2	0.2468	4.19046e-05			8.00177e-05			-0.775665	0.019076	0.0238113	FALSE
69	5:178337215:C:A	A	C	0.2389	0.0461	0.0189	2.43915	0.01497	7206	+++++	0	0.8085	4.05167e-05			0.000968894			0.307812	0.0471085	0.0189809	FALSE
70	5:178391357:G:A	A	G	0.1696	0.0527	0.0218	2.41743	0.01576	7204	+++-+	0	0.4404	3.8515e-05			0.000852869			0.252367	0.0523922	0.0215632	FALSE
71	5:178341726:C:T	T	C	0.2384	0.0455	0.019	2.39474	0.01677	7205	+++++	0	0.7864	3.6547e-05			0.000864223			0.258116	0.0462538	0.0189944	FALSE
72	5:178385585:A:G	G	A	0.1995	0.0487	0.0204	2.38725	0.01726	7206	-----	0	0.4867	3.59243e-05			0.00075495			0.19936	0.0481871	0.0202481	FALSE
73	5:178342035:A:G	G	A	0.2485	-0.0449	0.0189	-2.37566	0.01735	7203	+++++	0	0.773	3.49841e-05			0.000795228			0.221951	-0.0449764	0.0187272	FALSE
74	5:178402407:C:T	T	C	0.1738	-0.0513	0.0218	-2.35321	0.01889	7205	---+-	0	0.4327	3.3245e-05			0.000730574			0.185096	-0.0505247	0.0213553	FALSE
75	5:178344889:C:T	T	C	0.238	0.0446	0.019	2.34737	0.01913	7204	+++-+	0	0.7683	3.28093e-05			0.00076942			0.207612	0.0453804	0.0190053	FALSE
76	5:178725532:C:T	T	C	0.4269	-0.0402	0.0175	-2.29714	0.02137	7070	-+--+	51.3	0.08404	2.93316e-05			9.55073e-05			-0.698808	0.00505948	0.0293966	FALSE
77	5:178738908:C:T	T	C	0.328	0.0405	0.0177	2.28814	0.02168	7113	+++++	0	0.9659	2.87555e-05			9.86247e-05			-0.684857	0.0697112	0.0232569	FALSE
78	5:178766209:T:C	C	T	0.1728	0.0491	0.0216	2.27315	0.02275	7187	-----	0	0.9002	2.78265e-05			0.00036965			-0.110935	0.0786141	0.0185053	FALSE
79	5:178732482:T:C	C	T	0.1693	0.0517	0.0228	2.26754	0.02314	7181	+---+	41.3	0.1458	2.74885e-05			0.000139936			-0.532894	0.0621505	0.0442531	FALSE
80	5:178763605:C:T	T	C	0.1548	0.0506	0.0224	2.25893	0.02405	7195	++-++	0	0.827	2.69783e-05			0.000366245			-0.114955	0.0788081	0.0183752	FALSE
81	5:178348554:G:T	T	G	0.2587	0.0432	0.0192	2.25	0.02493	7145	+++-+	0	0.6187	2.64616e-05			0.000632402			0.122382	0.0425808	0.0184838	FALSE
82	5:178765506:A:G	G	A	0.0428	-0.0956	0.0425	-2.24941	0.0246	7191	+++++	0	0.653	2.6428e-05			0.00031639			-0.178525	0.0699724	0.044104	FALSE
83	5:178374713:A:G	G	A	0.1009	0.0631	0.0281	2.24555	0.0248	7161	---+-	37.4	0.1716	2.62086e-05			0.000685636			0.157506	0.0628675	0.0268826	FALSE
84	5:178896846:C:T	T	C	0.0234	-0.127	0.0568	-2.23592	0.0254	7192	-----	0	0.8678	2.56706e-05			0.000422012			-0.0533774	0.0718692	0.0450659	FALSE
85	5:178735068:A:G	G	A	0.2839	0.0436	0.0195	2.2359	0.025	7084	-----	0	0.7842	2.56696e-05			8.58534e-05			-0.745091	0.0698422	0.0234188	FALSE
86	5:178711283:T:C	C	T	0.376	0.0387	0.0174	2.22414	0.02667	7161	-+---	39.4	0.1588	2.50309e-05			6.5331e-05			-0.863738	0.0100131	0.0242131	FALSE
87	5:178274534:A:G	G	A	0.4856	0.0364	0.0164	2.21951	0.02697	7192	---++	58.3	0.0477	2.47849e-05			0.000556818			0.0670697	0.0363948	0.0161936	FALSE
88	5:178274525:A:G	G	A	0.4856	0.0364	0.0164	2.21951	0.02703	7192	---++	58.3	0.04776	2.47849e-05			0.00055674			0.0670085	0.0363938	0.0161936	FALSE
89	5:178274734:A:G	G	A	0.4858	0.0364	0.0164	2.21951	0.02673	7192	---++	58.8	0.04553	2.47849e-05			0.000556231			0.066611	0.0363866	0.0161933	FALSE
90	5:178998356:G:A	A	G	0.3969	0.037	0.0167	2.21557	0.02724	7199	+++-+	0	0.4288	2.45776e-05			0.000555598			0.0661166	0.0788359	0.0196038	FALSE
91	5:179000663:G:A	A	G	0.3968	0.0369	0.0167	2.20958	0.0277	7199	+++-+	0	0.4303	2.42667e-05			0.00052478			0.0413194	0.079965	0.0189312	FALSE
92	5:178839598:G:C	C	G	0.1823	-0.0541	0.0245	-2.20816	0.02701	7036	-----	0	0.9881	2.41938e-05			0.000296014			-0.207444	0.0732184	0.0339353	FALSE
93	5:178274953:T:G	G	T	0.4857	0.0362	0.0164	2.20732	0.02762	7191	---++	58.9	0.0453	2.41504e-05			0.000542293			0.0555841	0.0362027	0.0161935	FALSE
94	5:178740070:C:T	T	C	0.2734	0.0419	0.019	2.20526	0.02758	7178	++++-	9.6	0.3517	2.40455e-05			8.82738e-05			-0.733016	0.0706155	0.0230598	FALSE
95	5:179000811:C:T	T	C	0.3969	0.0368	0.0167	2.20359	0.02818	7199	+++-+	0	0.4324	2.39606e-05			0.000518275			0.0358994	0.0799616	0.0189389	FALSE
96	5:178997373:C:T	T	C	0.3969	0.0368	0.0167	2.20359	0.02816	7199	+++-+	0	0.4335	2.39606e-05			0.000518211			0.0358462	0.0799616	0.0189388	FALSE
97	5:178998304:C:T	T	C	0.3969	0.0368	0.0167	2.20359	0.02815	7199	+++-+	0	0.4336	2.39606e-05			0.000518209			0.0358442	0.0799616	0.0189388	FALSE
98	5:178995948:C:G	G	C	0.3969	0.0368	0.0167	2.20359	0.0278	7199	---+-	0	0.4276	2.39606e-05			0.00051812			0.0357701	0.0799605	0.0189391	FALSE
99	5:178993765:A:G	G	A	0.3968	0.0368	0.0167	2.20359	0.0281	7199	---+-	0	0.4369	2.39606e-05			0.000517706			0.0354228	0.0799576	0.0189398	FALSE
100	5:178794691:G:A	A	G	0.0475	0.0914	0.0415	2.20241	0.02772	7153	++++-	0	0.9219	2.39007e-05			0.000287278			-0.220459	0.0805864	0.018372	FALSE
101	5:178762064:C:A	A	C	0.1535	0.0495	0.0225	2.2	0.02796	7196	++-++	0	0.8312	2.37792e-05			0.000329017			-0.161524	0.0788207	0.0184571	FALSE
102	5:178991794:G:A	A	G	0.3971	0.0367	0.0167	2.1976	0.02834	7199	+++-+	0	0.4304	2.36592e-05			0.000512901			0.0313707	0.0799659	0.0189447	FALSE
103	5:178999658:A:G	G	A	0.3969	0.0367	0.0167	2.1976	0.02822	7199	---+-	0	0.4325	2.36592e-05			0.000511807			0.0304427	0.0799578	0.0189466	FALSE
104	5:179000849:T:C	C	T	0.3969	0.0367	0.0167	2.1976	0.02822	7199	---+-	0	0.4327	2.36592e-05			0.000511805			0.0304413	0.0799578	0.0189466	FALSE
105	5:178996842:T:C	C	T	0.3969	0.0367	0.0167	2.1976	0.02816	7199	---+-	0	0.4335	2.36592e-05			0.000511646			0.0303062	0.079957	0.0189468	FALSE
106	5:178995292:A:T	T	A	0.3969	0.0367	0.0167	2.1976	0.02816	7199	---+-	0	0.4336	2.36592e-05			0.000511644			0.0303048	0.079957	0.0189468	FALSE
107	5:178996435:A:G	G	A	0.3969	0.0367	0.0167	2.1976	0.02816	7199	---+-	0	0.4336	2.36592e-05			0.000511637			0.0302988	0.0799569	0.0189468	FALSE
108	5:178997268:A:G	G	A	0.3969	0.0367	0.0167	2.1976	0.02816	7199	---+-	0	0.4336	2.36592e-05			0.000511637			0.0302987	0.0799569	0.0189468	FALSE
109	5:178993660:T:C	C	T	0.3969	0.0367	0.0167	2.1976	0.02832	7199	---+-	0	0.4343	2.36592e-05			0.000511129			0.0298666	0.0799522	0.0189481	FALSE
110	5:178275120:G:C	C	G	0.4855	0.036	0.0164	2.19512	0.0287	7191	+++--	58.8	0.04578	2.35355e-05			0.000526617			0.0428378	0.0359888	0.0161937	FALSE
111	5:178989386:A:G	G	A	0.3968	0.0366	0.0167	2.19162	0.0289	7200	---+-	0	0.4311	2.33623e-05			0.000506813			0.0261821	0.079965	0.0189514	FALSE
112	5:178991221:A:G	G	A	0.3968	0.0366	0.0167	2.19162	0.02874	7199	---+-	0	0.4311	2.33623e-05			0.000506617			0.0260142	0.0799631	0.0189519	FALSE
113	5:178992685:C:T	T	C	0.3968	0.0366	0.0167	2.19162	0.02874	7199	+++-+	0	0.431	2.33623e-05			0.00050659			0.0259908	0.0799629	0.018952	FALSE
114	5:178989473:T:G	G	T	0.3968	0.0366	0.0167	2.19162	0.02892	7199	---+-	0	0.4316	2.33623e-05			0.000506561			0.0259658	0.0799626	0.0189521	FALSE
115	5:179001207:C:A	A	C	0.3969	0.0366	0.0168	2.17857	0.02885	7198	+++-+	2.7	0.3911	2.27311e-05			0.000506252			0.0257008	0.0791254	0.0194488	FALSE
116	5:179001200:G:A	A	G	0.3969	0.0366	0.0168	2.17857	0.02886	7198	+++-+	2.7	0.3913	2.27311e-05			0.000489061			0.0106897	0.0799194	0.0189789	FALSE
117	5:178352820:G:C	C	G	0.2598	0.0416	0.0193	2.15544	0.03093	7141	+++-+	0	0.5722	2.16623e-05			0.000508747			0.0278372	0.0407318	0.0184583	FALSE
118	5:178731950:G:A	A	G	0.1804	0.0471	0.022	2.14091	0.03206	7194	-+++-	36.5	0.1776	2.10222e-05			0.000127015			-0.574976	0.0641009	0.0426885	FALSE
119	5:178795260:G:A	A	G	0.029	0.1132	0.0529	2.13989	0.03242	7189	++-+-	15.1	0.3182	2.09781e-05			0.000273829			-0.241288	0.0818286	0.0200331	FALSE
120	5:179012968:A:G	G	A	0.3955	0.0359	0.0168	2.1369	0.03271	7194	---+-	0	0.4235	2.08499e-05			0.000457318			-0.0184684	0.0799799	0.0190078	FALSE
121	5:178712347:C:G	G	C	0.2139	-0.0428	0.0201	-2.12935	0.03302	7191	+-+++	61.7	0.03344	2.05297e-05			6.40647e-05			-0.872239	-0.0159835	0.0248077	FALSE
122	5:178731921:C:T	T	C	0.1693	0.0458	0.0217	2.1106	0.03473	7197	-+++-	39.1	0.1604	1.97602e-05			0.000120045			-0.599488	0.064786	0.0422103	FALSE
123	5:178409285:A:G	G	A	0.1385	-0.0495	0.0236	-2.09746	0.0358	7205	+++++	0	0.7098	1.92421e-05			0.000291149			-0.214644	-0.0453706	0.0234399	FALSE
124	5:178767910:G:A	A	G	0.1708	0.0453	0.0217	2.08756	0.0371	7184	++-++	0	0.8229	1.88628e-05			0.000266134			-0.25367	0.0791235	0.0185336	FALSE
125	5:178537814:A:C	C	A	0.1876	0.0438	0.021	2.08571	0.03749	7171	-----	0	0.8394	1.87933e-05			0.000383323			-0.0951541	0.0432941	0.0209637	FALSE
126	5:178399302:C:T	T	C	0.139	-0.049	0.0235	-2.08511	0.03734	7206	-----	0	0.6904	1.87704e-05			0.000284066			-0.225343	-0.0450023	0.0234048	FALSE
127	5:178850328:G:A	A	G	0.2784	-0.0379	0.0182	-2.08242	0.03745	7204	---++	0	0.4694	1.86696e-05			0.000230474			-0.316164	0.0737508	0.0320534	FALSE
128	5:178960597:C:A	A	C	0.0739	0.0657	0.0317	2.07256	0.03806	7188	++-++	7.1	0.366	1.83056e-05			0.000314328			-0.181366	0.0807145	0.0176983	FALSE
129	5:178960295:G:T	T	G	0.0738	0.0655	0.0317	2.06625	0.03861	7188	++-++	8	0.361	1.80774e-05			0.000309006			-0.188784	0.0808427	0.017609	FALSE
130	5:178965000:C:T	T	C	0.0738	0.0652	0.0317	2.05678	0.03947	7188	++-++	9.8	0.3506	1.77416e-05			0.000302536			-0.197978	0.0808199	0.0176249	FALSE
131	5:178528300:A:C	C	A	0.1872	0.0432	0.0211	2.04739	0.04073	7171	-----	0	0.873	1.74162e-05			0.000356369			-0.126831	0.0426135	0.0210049	FALSE
132	5:178398962:T:A	A	T	0.1389	-0.0483	0.0236	-2.04661	0.04033	7206	-----	0	0.7111	1.73894e-05			0.000265585			-0.254566	-0.0441848	0.0234115	FALSE
133	5:178355064:C:T	T	C	0.0656	-0.0711	0.0352	-2.01989	0.04361	7140	-++--	58.4	0.04761	1.65047e-05			0.000401104			-0.0754542	-0.0685249	0.0327007	FALSE
134	5:178750140:G:C	C	G	0.1757	-0.0444	0.022	-2.01818	0.04392	7196	-----	0	0.8651	1.64502e-05			0.000258717			-0.265948	0.0757172	0.0306726	FALSE
135	5:178804993:T:C	C	T	0.053	0.0764	0.0379	2.01583	0.04387	7189	--+--	25.3	0.2531	1.63754e-05			0.000264788			-0.255872	0.0809495	0.0178132	FALSE
136	5:178282306:G:A	A	G	0.4508	0.0332	0.0165	2.01212	0.04409	7182	++++-	0	0.5865	1.62582e-05			0.000279286			-0.232716	0.0311337	0.0162648	FALSE
137	5:178835372:C:T	T	C	0.0425	0.0847	0.0421	2.01188	0.04398	7190	++-++	0	0.567	1.62505e-05			0.000265589			-0.25456	0.0813487	0.0180533	FALSE
138	5:178760954:A:G	G	A	0.1547	0.0451	0.0225	2.00444	0.04497	7195	--+--	0	0.8793	1.60191e-05			0.000223501			-0.329509	0.0790472	0.0186163	FALSE
139	5:179008742:C:T	T	C	0.2506	-0.039	0.0195	-2	0.04563	7127	+--+-	49.4	0.0952	1.58827e-05			0.000251463			-0.278302	0.076024	0.0295844	FALSE
140	5:178717559:G:A	A	G	0.2785	0.0374	0.0187	2	0.04552	7189	+-+++	75.2	0.002869	1.58827e-05			6.37433e-05			-0.874423	0.0150704	0.020922	FALSE
141	5:178749829:A:G	G	A	0.1645	-0.0434	0.0218	-1.99083	0.0461	7205	+++++	0	0.8933	1.56057e-05			0.000249171			-0.28228	0.0758193	0.0306412	FALSE
142	5:178723301:C:T	T	C	0.2672	-0.0366	0.0185	-1.97838	0.04835	7176	-+---	50.1	0.09106	1.52396e-05			5.90529e-05			-0.907619	-0.00330756	0.0250388	FALSE
143	5:178768312:C:T	T	C	0.1717	0.043	0.0218	1.97248	0.04794	7186	++-++	0	0.7364	1.50698e-05			0.00022005			-0.336269	0.0791598	0.0187231	FALSE
144	5:178981060:C:T	T	C	0.0306	-0.096	0.0487	-1.97125	0.04865	7204	+----	8.1	0.3605	1.50349e-05			0.000215864			-0.344611	0.072461	0.0420958	FALSE
145	5:179081673:G:A	A	G	0.0288	-0.108	0.0549	-1.96721	0.0491	7189	----+	0	0.865	1.49204e-05			0.000367629			-0.113316	0.0772785	0.0348631	FALSE
146	5:178957291:G:A	A	G	0.0665	0.0659	0.0337	1.95549	0.05019	7182	++-++	19	0.2937	1.45943e-05			0.000230934			-0.315297	0.0805107	0.0178486	FALSE
147	5:178652227:G:A	A	G	0.0881	-0.0587	0.0303	-1.93729	0.05245	7150	---+-	0	0.4178	1.41059e-05			0.000772382			0.209282	-0.0644843	0.035487	FALSE
148	5:178778053:A:G	G	A	0.0524	0.0733	0.0382	1.91885	0.05527	7182	--+-+	22.5	0.2709	1.36319e-05			0.00021845			-0.339439	0.0807772	0.0179352	FALSE
149	5:178366168:G:A	A	G	0.103	-0.0509	0.0266	-1.91353	0.05597	7204	-----	0	0.7133	1.34991e-05			0.000234743			-0.308191	-0.0484767	0.0266253	FALSE
150	5:178366883:C:T	T	C	0.103	-0.0508	0.0266	-1.90977	0.05631	7204	-----	0	0.7135	1.34062e-05			0.00023334			-0.310795	-0.0483885	0.0266253	FALSE
151	5:178366194:G:A	A	G	0.103	-0.0508	0.0266	-1.90977	0.05599	7204	-----	0	0.7139	1.34062e-05			0.000233166			-0.311118	-0.0483776	0.0266253	FALSE
152	5:178763724:G:A	A	G	0.0449	-0.0788	0.0416	-1.89423	0.0579	7190	-----	0	0.4874	1.30306e-05			0.000174436			-0.437174	0.0725774	0.0391945	FALSE
153	5:179195867:G:A	A	G	0.0543	-0.0736	0.0389	-1.89203	0.05859	7183	-----	0	0.7717	1.29786e-05			0.000168			-0.453503	0.0725617	0.0382332	FALSE
154	5:178373271:C:T	T	C	0.0173	-0.118	0.0624	-1.89103	0.0586	7206	--+--	0	0.5543	1.29549e-05			0.000199518			-0.378818	-0.107335	0.0621042	FALSE
155	5:179056736:G:A	A	G	0.0996	0.0535	0.0283	1.89046	0.059	7187	++-++	11.1	0.3429	1.29416e-05			0.000204224			-0.36869	0.0799227	0.0181935	FALSE
156	5:178366110:A:T	T	A	0.1036	-0.0499	0.0266	-1.87594	0.06017	7204	+++++	0	0.6932	1.26059e-05			0.000221783			-0.33286	-0.0475125	0.0265566	FALSE
157	5:178738392:G:T	T	G	0.1781	-0.0414	0.0222	-1.86486	0.0618	7116	+---+	21.3	0.2787	1.23574e-05			6.3759e-05			-0.874316	0.062994	0.044594	FALSE
158	5:178722700:A:C	C	A	0.2952	-0.0338	0.0182	-1.85714	0.06377	7178	+-+++	47.7	0.1056	1.21879e-05			5.50664e-05			-0.937975	-0.00394177	0.0225732	FALSE
159	5:179065260:G:A	A	G	0.1525	0.0436	0.0235	1.85532	0.06393	7172	++-++	0	0.8899	1.21483e-05			0.000231701			-0.313857	0.0804467	0.0183632	FALSE
160	5:178884871:C:T	T	C	0.03	-0.0951	0.0515	-1.8466	0.06472	7196	----+	0	0.5858	1.19613e-05			0.000445033			-0.0302998	0.0801167	0.0296351	FALSE
161	5:178928760:A:G	G	A	0.3487	-0.0336	0.0182	-1.84615	0.06446	7091	+++-+	0	0.5941	1.19518e-05			0.000284573			-0.224568	0.0793513	0.0254264	FALSE
162	5:179127919:A:G	G	A	0.4753	-0.0304	0.0165	-1.84242	0.06475	7196	-++++	0	0.655	1.18731e-05			0.000229439			-0.318118	0.0778864	0.0266984	FALSE
163	5:178286825:A:G	G	A	0.4804	0.0304	0.0165	1.84242	0.06583	7183	----+	0	0.4649	1.18731e-05			0.000216794			-0.342744	0.0287719	0.0161975	FALSE
164	5:178919348:C:T	T	C	0.0257	-0.1005	0.0546	-1.84066	0.06559	7198	-----	0	0.9433	1.1836e-05			0.000193146			-0.392916	0.0737802	0.0406048	FALSE
165	5:178374715:A:G	G	A	0.0944	-0.0517	0.0281	-1.83986	0.06571	7198	+++++	0	0.7559	1.18192e-05			0.000228646			-0.319623	-0.0499898	0.0276769	FALSE
166	5:178733902:C:T	T	C	0.1711	-0.0399	0.0217	-1.83871	0.06542	7191	+---+	26.9	0.2419	1.17953e-05			6.88951e-05			-0.840668	0.0648468	0.0426174	FALSE
167	5:178619896:A:T	T	A	0.3569	0.0332	0.0181	1.83425	0.06617	7005	+---+	40.8	0.1496	1.17029e-05			0.000224528			-0.327518	0.0303389	0.0168924	FALSE
168	5:178382980:T:A	A	T	0.4996	0.0297	0.0162	1.83333	0.06649	7199	+--++	23.7	0.2633	1.16839e-05			0.000208562			-0.359561	0.0283937	0.0161856	FALSE
169	5:178512644:G:A	A	G	0.0806	-0.0566	0.0309	-1.83172	0.06683	7206	--+--	0	0.7435	1.16506e-05			0.000313437			-0.1826	-0.0587331	0.029763	FALSE
170	5:178365184:G:A	A	G	0.1031	-0.0487	0.0266	-1.83083	0.06702	7207	-----	0	0.7026	1.16324e-05			0.000202971			-0.371364	-0.0462718	0.0266145	FALSE
171	5:178367805:C:T	T	C	0.1035	-0.0485	0.0265	-1.83019	0.06782	7203	-----	0	0.6634	1.16194e-05			0.000202597			-0.372164	-0.0461644	0.026569	FALSE
172	5:178365963:T:C	C	T	0.1031	-0.0486	0.0266	-1.82707	0.06708	7207	+++++	0	0.7026	1.15558e-05			0.000201706			-0.37408	-0.0461756	0.0266145	FALSE
173	5:178364499:A:G	G	A	0.1031	-0.0486	0.0266	-1.82707	0.06738	7207	+++++	0	0.7027	1.15558e-05			0.000201654			-0.374192	-0.0461716	0.0266145	FALSE
174	5:178362171:G:A	A	G	0.1032	-0.0485	0.0266	-1.82331	0.06766	7206	-----	0	0.7008	1.14799e-05			0.000200542			-0.376593	-0.0460666	0.0266031	FALSE
175	5:178362263:G:A	A	G	0.1032	-0.0485	0.0266	-1.82331	0.06766	7206	-----	0	0.7008	1.14799e-05			0.000200542			-0.376593	-0.0460666	0.0266031	FALSE
176	5:178363536:G:A	A	G	0.1032	-0.0485	0.0266	-1.82331	0.06767	7206	-----	0	0.7007	1.14799e-05			0.000200541			-0.376595	-0.0460665	0.0266031	FALSE
177	5:178363157:C:T	T	C	0.1032	-0.0485	0.0266	-1.82331	0.06773	7206	-----	0	0.7011	1.14799e-05			0.000200536			-0.376607	-0.0460661	0.0266031	FALSE
178	5:178285750:G:A	A	G	0.4705	0.0299	0.0164	1.82317	0.06895	7197	++++-	0	0.4825	1.14771e-05			0.000207613			-0.361542	0.0284007	0.0162136	FALSE
179	5:178564098:C:T	T	C	0.0412	0.0833	0.0457	1.82276	0.06865	7191	++-++	0	0.802	1.14688e-05			0.000197226			-0.383835	0.0698222	0.0405926	FALSE
180	5:178360056:T:C	C	T	0.1032	-0.0481	0.0265	-1.81509	0.06967	7207	+++++	0	0.6975	1.13162e-05			0.000198691			-0.380621	-0.045923	0.0266029	FALSE
181	5:178360421:G:T	T	G	0.1031	-0.0482	0.0266	-1.81203	0.06957	7207	-----	0	0.6969	1.12559e-05			0.000197742			-0.382701	-0.0458685	0.0266143	FALSE
182	5:178360465:G:A	A	G	0.1031	-0.0482	0.0266	-1.81203	0.06957	7207	-----	0	0.6969	1.12559e-05			0.000197742			-0.382701	-0.0458685	0.0266143	FALSE
183	5:178361808:A:G	G	A	0.1031	-0.0482	0.0266	-1.81203	0.06947	7207	+++++	0	0.6969	1.12559e-05			0.000197735			-0.382716	-0.0458679	0.0266143	FALSE
184	5:178362891:T:C	C	T	0.1031	-0.0482	0.0266	-1.81203	0.06976	7206	+++++	0	0.7027	1.12559e-05			0.000197472			-0.383295	-0.0458473	0.0266144	FALSE
185	5:178362927:C:A	A	C	0.1031	-0.0482	0.0266	-1.81203	0.06976	7206	-----	0	0.7027	1.12559e-05			0.000197472			-0.383295	-0.0458473	0.0266144	FALSE
186	5:178359822:G:A	A	G	0.1032	-0.048	0.0265	-1.81132	0.07046	7207	-----	0	0.6965	1.1242e-05			0.000197299			-0.383676	-0.0458141	0.0266029	FALSE
187	5:178707639:G:C	C	G	0.0525	-0.0775	0.0428	-1.81075	0.06977	7160	+--+-	3.4	0.3872	1.12308e-05			0.000106222			-0.652627	-0.0482301	0.0367292	FALSE
188	5:178357667:G:C	C	G	0.1031	-0.0481	0.0266	-1.80827	0.06997	7207	-----	0	0.6945	1.11825e-05			0.000196432			-0.385587	-0.0457653	0.0266143	FALSE
189	5:178357738:A:G	G	A	0.1031	-0.0481	0.0266	-1.80827	0.06997	7207	+++++	0	0.6945	1.11825e-05			0.00019643			-0.385594	-0.0457651	0.0266143	FALSE
190	5:178357755:T:C	C	T	0.1031	-0.0481	0.0266	-1.80827	0.06997	7207	+++++	0	0.6945	1.11825e-05			0.00019643			-0.385594	-0.0457651	0.0266143	FALSE
191	5:178360686:G:A	A	G	0.1032	-0.048	0.0266	-1.80451	0.07095	7207	-----	0	0.6959	1.11097e-05			0.000194463			-0.389965	-0.0455891	0.0266032	FALSE
192	5:178863298:C:A	A	C	0.2573	-0.0337	0.0187	-1.80214	0.07147	7180	-----	0	0.8832	1.10641e-05			0.000155948			-0.485838	0.0751462	0.0300214	FALSE
193	5:178285814:G:A	A	G	0.4652	0.0295	0.0164	1.79878	0.07287	7197	++++-	0	0.5298	1.1e-05			0.000204547			-0.368003	0.028281	0.0162244	FALSE
194	5:178827859:T:C	C	T	0.1852	0.0374	0.0208	1.79808	0.07247	7207	---+-	0	0.9272	1.09866e-05			0.00014833			-0.507591	0.0785115	0.0193832	FALSE
195	5:178863040:G:C	C	G	0.2573	-0.0336	0.0187	-1.79679	0.07228	7180	-----	0	0.8773	1.09623e-05			0.000154965			-0.488584	0.0751759	0.0299771	FALSE
196	5:178775199:G:A	A	G	0.0523	0.0686	0.0382	1.79581	0.07276	7179	++-+-	28.9	0.229	1.09437e-05			0.000177661			-0.429217	0.0806289	0.0180835	FALSE
197	5:178840089:G:A	A	G	0.2399	-0.0348	0.0194	-1.79381	0.07306	7139	----+	0	0.878	1.09061e-05			0.000130911			-0.561853	0.0736574	0.0317599	FALSE
198	5:178361906:C:T	T	C	0.1038	-0.0475	0.0265	-1.79245	0.07333	7206	-----	0	0.6843	1.08805e-05			0.000192446			-0.394492	-0.0453094	0.0265345	FALSE
199	5:178358857:C:T	T	C	0.1035	-0.0475	0.0265	-1.79245	0.07381	7206	-----	0	0.6465	1.08805e-05			0.000190897			-0.398003	-0.0452414	0.026569	FALSE
200	5:178859587:G:A	A	G	0.2582	-0.0331	0.0185	-1.78919	0.07367	7179	---+-	0	0.6895	1.08196e-05			0.000153309			-0.49325	0.0752061	0.0299241	FALSE
201	5:178842930:T:C	C	T	0.1831	-0.0381	0.0213	-1.78873	0.07317	7204	+++--	0	0.498	1.08111e-05			0.000155418			-0.487315	0.0751259	0.0306478	FALSE
202	5:178286356:C:T	T	C	0.4725	0.0291	0.0163	1.78528	0.07427	7198	++++-	0	0.4683	1.07471e-05			0.000197214			-0.383863	0.0279123	0.0162098	FALSE
203	5:178920741:T:C	C	T	0.0842	0.0525	0.0296	1.77365	0.07655	7204	----+	0	0.9192	1.05355e-05			0.000205817			-0.365316	0.0809077	0.0179829	FALSE
204	5:179032355:C:T	T	C	0.3128	-0.0317	0.0179	-1.77095	0.07589	7192	+--+-	54.4	0.06723	1.04871e-05			0.000175609			-0.434261	0.0767367	0.0280453	FALSE
205	5:178769518:A:G	G	A	0.2065	0.0359	0.0203	1.76847	0.07649	7187	-----	0	0.9449	1.0443e-05			0.00016375			-0.464633	0.0791893	0.0192195	FALSE
206	5:179207547:G:A	A	G	0.4471	-0.029	0.0164	-1.76829	0.0772	7203	-----	0	0.9014	1.04398e-05			0.000228533			-0.319838	0.0788122	0.0256615	FALSE
207	5:179066180:C:G	G	C	0.1964	-0.0389	0.022	-1.76818	0.07712	7118	++--+	43.4	0.1324	1.04379e-05			0.000167805			-0.454009	0.0761758	0.0293282	FALSE
208	5:178864168:T:C	C	T	0.4846	0.0291	0.0165	1.76364	0.07865	7189	+--++	0	0.4827	1.03576e-05			0.000289647			-0.21689	0.0818774	0.0185454	FALSE
209	5:178364312:G:A	A	G	0.103	-0.0469	0.0266	-1.76316	0.07796	7206	-----	0	0.6694	1.03492e-05			0.000181633			-0.419613	-0.0445505	0.0266263	FALSE
210	5:178862652:G:A	A	G	0.2572	-0.0329	0.0187	-1.75936	0.07799	7180	-----	0	0.8557	1.02829e-05			0.000146593			-0.512709	0.0752793	0.0297836	FALSE
211	5:178936722:A:G	G	A	0.1733	0.0384	0.0219	1.75342	0.07971	7197	-----	0	0.8746	1.01804e-05			0.000177435			-0.429769	0.0798219	0.0188489	FALSE
212	5:178325515:A:G	G	A	0.4849	0.0283	0.0162	1.74691	0.08094	7206	---++	0	0.5897	1.00695e-05			0.000223562			-0.32939	0.0290493	0.0161969	FALSE
213	5:179042400:C:T	T	C	0.3101	-0.0314	0.018	-1.74444	0.08086	7185	+--+-	50.7	0.0874	1.00278e-05			0.000167629			-0.454465	0.0767344	0.0280033	FALSE
214	5:178708209:A:T	T	A	0.4745	-0.03	0.0172	-1.74419	0.08184	7063	+-+++	41.3	0.1458	1.00235e-05			5.28872e-05			-0.955512	-0.00637669	0.0189099	FALSE
215	5:178863133:G:C	C	G	0.2607	-0.0326	0.0187	-1.74332	0.08122	7175	+----	0	0.8368	1.00089e-05			0.000142037			-0.526421	0.0752605	0.0297492	FALSE
216	5:178704106:T:C	C	T	0.4941	0.0296	0.017	1.74118	0.08079	7121	-+---	29	0.228	9.97308e-06			5.57896e-05			-0.932308	0.00986088	0.018006	FALSE
217	5:178780913:T:C	C	T	0.2031	0.0355	0.0204	1.7402	0.08121	7184	-----	0	0.9315	9.95673e-06			0.000150115			-0.502396	0.078957	0.0193574	FALSE
218	5:178778824:C:T	T	C	0.2028	0.0354	0.0204	1.73529	0.0825	7184	+++++	0	0.9252	9.87554e-06			0.00014973			-0.503513	0.0789829	0.0193535	FALSE
219	5:178728965:G:C	C	G	0.0352	0.0817	0.0471	1.73461	0.08305	7155	++-+-	0	0.5877	9.86423e-06			9.57479e-05			-0.697715	0.079157	0.0199436	FALSE
220	5:178773938:G:A	A	G	0.2027	0.0352	0.0203	1.73399	0.08376	7184	+++++	0	0.8982	9.85409e-06			0.000154143			-0.490896	0.0791523	0.0192817	FALSE
221	5:178785054:G:A	A	G	0.2049	0.0349	0.0202	1.72772	0.08471	7192	+++++	0	0.9085	9.75186e-06			0.000148092			-0.508291	0.0789761	0.0193775	FALSE
222	5:178370603:G:C	C	G	0.1055	-0.0456	0.0264	-1.72727	0.08417	7205	-----	0	0.7181	9.74458e-06			0.000170759			-0.446427	-0.043094	0.0263461	FALSE
223	5:178370764:C:T	T	C	0.1054	-0.0455	0.0264	-1.72348	0.08526	7204	-----	0	0.7172	9.68355e-06			0.000169668			-0.449212	-0.0430082	0.0263572	FALSE
224	5:178679390:T:A	A	T	0.0825	0.0546	0.0317	1.7224	0.08528	7195	++--+	0	0.7187	9.66612e-06			0.000688124			0.15908	0.0685675	0.0295046	FALSE
225	5:178374394:C:T	T	C	0.1025	-0.0459	0.0267	-1.7191	0.08571	7200	+----	0	0.6991	9.61356e-06			0.00016883			-0.451362	-0.0434604	0.0266842	FALSE
226	5:178545194:T:C	C	T	0.0539	-0.066	0.0384	-1.71875	0.08589	7197	++-++	0	0.6725	9.60799e-06			0.000223233			-0.33003	-0.0642684	0.0358522	FALSE
227	5:178274144:G:A	A	G	0.4604	0.028	0.0163	1.71779	0.08554	7197	+++--	44.2	0.1271	9.59278e-06			0.000190022			-0.399999	0.0276044	0.0162366	FALSE
228	5:178359989:T:C	C	T	0.1043	-0.0452	0.0264	-1.71212	0.08667	7207	+++++	0	0.7447	9.50353e-06			0.000170031			-0.448283	-0.0432416	0.0264783	FALSE
229	5:178370880:T:C	C	T	0.1055	-0.0452	0.0264	-1.71212	0.087	7204	+++++	0	0.7152	9.50353e-06			0.00016674			-0.456772	-0.0427071	0.0263462	FALSE
230	5:178289020:G:A	A	G	0.3867	0.0291	0.017	1.71176	0.08715	7161	+++-+	0	0.7432	9.49796e-06			0.000241126			-0.296537	0.0305215	0.0166323	FALSE
231	5:178776122:C:T	T	C	0.2016	0.0349	0.0204	1.71078	0.08757	7183	+++++	0	0.9004	9.48265e-06			0.000147528			-0.509948	0.0791028	0.0193406	FALSE
232	5:178424697:G:A	A	G	0.1516	0.04	0.0234	1.7094	0.08723	7191	-+++-	45.2	0.1206	9.46112e-06			0.000161617			-0.470327	0.036145	0.0225699	FALSE
233	5:178509702:T:G	G	T	0.0806	-0.0528	0.0309	-1.70874	0.08722	7207	++-++	0	0.7497	9.45081e-06			0.000249861			-0.281078	-0.0551924	0.0297648	FALSE
234	5:178509703:T:A	A	T	0.0806	-0.0528	0.0309	-1.70874	0.08722	7207	--+--	0	0.7497	9.45081e-06			0.000249861			-0.281078	-0.0551924	0.0297648	FALSE
235	5:178548514:G:C	C	G	0.2566	0.0326	0.0191	1.70681	0.0869	7184	-+++-	0	0.5275	9.42089e-06			0.000124274			-0.584452	0.0266427	0.0185781	FALSE
236	5:178410151:C:T	T	C	0.1701	-0.0372	0.0218	-1.70642	0.08696	7204	+-+--	33.7	0.1965	9.41495e-06			0.000159226			-0.476804	-0.0342999	0.0215444	FALSE
237	5:178377570:G:A	A	G	0.105	-0.0452	0.0265	-1.70566	0.08824	7204	+----	0	0.692	9.4032e-06			0.000166233			-0.458095	-0.0427464	0.026401	FALSE
238	5:178372014:T:C	C	T	0.1067	-0.0448	0.0263	-1.70342	0.08905	7203	+++++	0	0.704	9.36877e-06			0.00016697			-0.456176	-0.0425162	0.0262143	FALSE
239	5:178638724:G:A	A	G	0.1184	0.0439	0.0258	1.70155	0.08926	7198	++-++	0	0.7528	9.34012e-06			0.000382372			-0.0962336	0.0519541	0.0250683	FALSE
240	5:178638792:T:C	C	T	0.119	0.0439	0.0258	1.70155	0.08888	7198	--++-	0	0.6827	9.34012e-06			0.000373807			-0.106076	0.0516	0.0250336	FALSE
241	5:178730638:T:A	A	T	0.3732	0.0313	0.0184	1.70109	0.0897	7032	+++++	0	0.6417	9.33304e-06			5.24186e-05			-0.959377	0.0754719	0.025201	FALSE
242	5:178915784:G:T	T	G	0.0906	0.0495	0.0291	1.70103	0.0896	7204	++++-	0	0.8679	9.33219e-06			0.000174824			-0.436209	0.0805744	0.0182354	FALSE
243	5:178317657:A:T	T	A	0.3569	0.0289	0.017	1.7	0.08913	7207	---+-	0	0.7857	9.31647e-06			0.000240933			-0.296885	0.0310209	0.0169091	FALSE
244	5:178617269:C:T	T	C	0.0291	0.0881	0.0519	1.6975	0.08957	7189	+++-+	40.4	0.1523	9.27844e-06			0.000180372			-0.422638	0.0803576	0.0481451	FALSE
245	5:178988608:T:A	A	T	0.4497	0.0278	0.0164	1.69512	0.08963	7195	-++-+	68	0.01399	9.2426e-06			0.000179131			-0.425637	0.0800082	0.0193822	FALSE
246	5:178982999:G:A	A	G	0.0632	-0.0627	0.0371	-1.69003	0.09147	7166	-----	0	0.9391	9.1663e-06			0.000133669			-0.552796	0.0743238	0.0344451	FALSE
247	5:179129492:A:G	G	A	0.3385	0.0294	0.0174	1.68966	0.09093	7198	-----	0	0.6231	9.16076e-06			0.000168784			-0.451482	0.0797583	0.0193993	FALSE
248	5:178920812:A:G	G	A	0.0846	0.05	0.0296	1.68919	0.0909	7205	----+	0	0.9327	9.15383e-06			0.000178554			-0.427039	0.0807983	0.0181485	FALSE
249	5:178381251:G:T	T	G	0.1024	-0.0456	0.027	-1.68889	0.09086	7199	+----	0	0.7672	9.14937e-06			0.000165709			-0.459467	-0.0431695	0.0266941	FALSE
250	5:178373163:C:T	T	C	0.1065	-0.0444	0.0263	-1.68821	0.09226	7203	-----	0	0.6846	9.13934e-06			0.000162529			-0.467886	-0.0421113	0.0262362	FALSE
251	5:178373035:G:T	T	G	0.1065	-0.0444	0.0263	-1.68821	0.09225	7203	-----	0	0.6846	9.13934e-06			0.000162528			-0.467888	-0.0421112	0.0262362	FALSE
252	5:178373722:T:A	A	T	0.1054	-0.0445	0.0264	-1.68561	0.09235	7204	+----	0	0.6994	9.10078e-06			0.000160152			-0.474285	-0.0420614	0.0263573	FALSE
253	5:178729356:C:T	T	C	0.0242	0.1019	0.0606	1.68152	0.09258	7188	++++-	7.6	0.3631	9.04077e-06			6.84668e-05			-0.843376	0.0805878	0.0227039	FALSE
254	5:178372943:A:G	G	A	0.1065	-0.0442	0.0263	-1.68061	0.09275	7203	+++++	0	0.6827	9.02749e-06			0.000160733			-0.47271	-0.0419285	0.0262362	FALSE
255	5:178273857:A:G	G	A	0.4599	0.0277	0.0165	1.67879	0.09291	7192	---++	51.6	0.08255	9.00099e-06			0.000172773			-0.441334	0.0266776	0.0162376	FALSE
256	5:178273847:A:G	G	A	0.4597	0.0276	0.0165	1.67273	0.09318	7191	---++	51.8	0.08143	8.91354e-06			0.00017152			-0.444496	0.0266062	0.0162382	FALSE
257	5:178273837:A:G	G	A	0.4597	0.0276	0.0165	1.67273	0.09357	7192	---++	51.7	0.08189	8.91354e-06			0.000171326			-0.444988	0.0265949	0.0162382	FALSE
258	5:178733281:T:C	C	T	0.301	-0.0319	0.0191	-1.67016	0.09451	7079	+++++	0	0.4445	8.8768e-06			5.17789e-05			-0.964711	0.0676087	0.0402239	FALSE
259	5:178779612:G:T	T	G	0.2031	0.034	0.0204	1.66667	0.09484	7183	+++++	0	0.9373	8.82724e-06			0.000134261			-0.550877	0.0789292	0.019504	FALSE
260	5:178698421:G:A	A	G	0.047	0.0664	0.0399	1.66416	0.09592	7189	+++-+	17.2	0.305	8.79189e-06			0.000126387			-0.577128	0.0553991	0.0382952	FALSE
261	5:178568691:G:A	A	G	0.0388	-0.0728	0.0438	-1.6621	0.09674	7175	+----	0	0.5532	8.76299e-06			0.0001523			-0.496121	-0.0655424	0.0419118	FALSE
262	5:178640833:G:C	C	G	0.12	0.0423	0.0255	1.65882	0.0967	7198	++-++	0	0.7571	8.71727e-06			0.000355106			-0.128373	0.0508074	0.0249549	FALSE
263	5:178919789:C:T	T	C	0.0846	0.0488	0.0295	1.65424	0.09836	7202	++++-	0	0.9209	8.65383e-06			0.000169517			-0.4496	0.0807777	0.0182113	FALSE
264	5:178638786:C:T	T	C	0.1181	0.0428	0.0259	1.65251	0.09757	7198	++-++	0	0.7593	8.6301e-06			0.00034355			-0.142747	0.0507362	0.025122	FALSE
265	5:179126090:C:T	T	C	0.4893	-0.0274	0.0166	-1.6506	0.09959	7168	-----	0	0.7002	8.60401e-06			0.000173775			-0.438822	0.0782836	0.0259568	FALSE
266	5:178969684:A:G	G	A	0.0256	0.0899	0.0546	1.64652	0.0997	7200	--+-+	0	0.7569	8.54852e-06			0.000147589			-0.509769	0.0816266	0.0191364	FALSE
267	5:178637059:T:A	A	T	0.1482	0.039	0.0237	1.64557	0.1006	7186	+++++	0	0.9801	8.53567e-06			0.000291849			-0.213601	0.0442389	0.0228555	FALSE
268	5:178378523:G:A	A	G	0.1054	-0.0436	0.0265	-1.64528	0.09954	7203	+----	0	0.6936	8.5318e-06			0.000150607			-0.500975	-0.0410296	0.0263575	FALSE
269	5:178553875:T:G	G	T	0.1259	-0.0416	0.0253	-1.64427	0.0997	7196	++-++	0	0.7579	8.51813e-06			0.000228202			-0.320468	-0.0440798	0.0244294	FALSE
270	5:179059046:G:A	A	G	0.1065	0.0441	0.0269	1.63941	0.1021	7191	-+-++	24.9	0.2557	8.45299e-06			0.000137997			-0.538958	0.0797066	0.018751	FALSE
271	5:179012353:G:C	C	G	0.058	-0.0615	0.0377	-1.6313	0.103	7193	+----	49.9	0.0922	8.34595e-06			9.60127e-05			-0.696515	0.0720892	0.037689	FALSE
272	5:178702348:G:T	T	G	0.4583	0.0274	0.0168	1.63095	0.1041	7143	+-+++	21.1	0.2805	8.34141e-06			6.02488e-05			-0.898911	0.0124446	0.0171042	FALSE
273	5:178375472:G:T	T	G	0.1053	-0.043	0.0264	-1.62879	0.1041	7204	+----	0	0.6917	8.31317e-06			0.000147486			-0.510071	-0.0406887	0.0263684	FALSE
274	5:178294059:T:C	C	T	0.3866	0.0275	0.0169	1.62722	0.1043	7165	---+-	0	0.7506	8.29278e-06			0.000210882			-0.354754	0.0292791	0.0166349	FALSE
275	5:178841735:T:A	A	T	0.2442	-0.0309	0.019	-1.62632	0.1045	7202	---++	0	0.5713	8.28107e-06			0.000105687			-0.654818	0.0746385	0.0305339	FALSE
276	5:179156782:G:T	T	G	0.3395	0.0278	0.0171	1.62573	0.105	7206	+++++	0	0.7686	8.27351e-06			0.000154635			-0.48951	0.0797866	0.0194822	FALSE
277	5:178311955:C:T	T	C	0.3701	-0.0273	0.0168	-1.625	0.1046	7206	-----	0	0.5117	8.26406e-06			0.000143526			-0.521893	-0.0255686	0.0167639	FALSE
278	5:178897465:G:A	A	G	0.131	-0.0402	0.0248	-1.62097	0.1045	7199	--+-+	0	0.4225	8.21223e-06			0.000157563			-0.481363	0.0774714	0.028361	FALSE
279	5:178276026:A:T	T	A	0.481	0.0273	0.0169	1.61538	0.1054	7091	---++	0	0.6978	8.14121e-06			0.000151631			-0.498031	0.0254124	0.016197	FALSE
280	5:178631820:C:T	T	C	0.1506	0.0389	0.0241	1.61411	0.1072	7136	++-+-	0	0.6356	8.12509e-06			0.000108165			-0.644753	0.0302533	0.0226923	FALSE
281	5:178698271:A:G	G	A	0.0403	0.0694	0.043	1.61395	0.1071	7190	---+-	19	0.2935	8.12315e-06			9.68299e-05			-0.692834	0.0515246	0.0413849	FALSE
282	5:178700660:T:C	C	T	0.0759	0.0511	0.0317	1.61199	0.1069	7182	----+	0.8	0.4019	8.09842e-06			6.98359e-05			-0.834777	0.029117	0.0313614	FALSE
283	5:178697544:G:A	A	G	0.0404	0.0692	0.043	1.6093	0.1079	7190	+++-+	19.5	0.2902	8.06482e-06			9.61067e-05			-0.69609	0.0512142	0.0413381	FALSE
284	5:178841443:C:T	T	C	0.2443	-0.0305	0.019	-1.60526	0.1089	7202	---++	0	0.5914	8.01464e-06			0.000103282			-0.664816	0.0747463	0.0303686	FALSE
285	5:179128706:G:T	T	G	0.4898	-0.0263	0.0164	-1.60366	0.1097	7197	-----	0	0.7817	7.99482e-06			0.000162237			-0.468664	0.0783424	0.0258239	FALSE
286	5:178639146:T:C	C	T	0.1106	0.0431	0.0269	1.60223	0.1089	7192	--+--	0	0.8394	7.97725e-06			0.000309702			-0.187807	0.0509624	0.025928	FALSE
287	5:178728830:C:T	T	C	0.4373	0.0293	0.0183	1.60109	0.1088	6988	+++++	12.1	0.3364	7.96329e-06			5.4777e-05			-0.940264	0.0781774	0.0251292	FALSE
288	5:178299623:A:G	G	A	0.3704	-0.027	0.0169	-1.59763	0.1087	7194	+++++	0	0.5643	7.92104e-06			0.000137179			-0.541539	-0.0250604	0.0167615	FALSE
289	5:179130408:G:C	C	G	0.4896	-0.0262	0.0164	-1.59756	0.1112	7197	-----	0	0.7824	7.92016e-06			0.000161062			-0.471823	0.0783601	0.0257962	FALSE
290	5:178737752:T:C	C	T	0.2814	0.0305	0.0191	1.59686	0.1099	7166	--+--	0	0.4461	7.91162e-06			7.54728e-05			-0.801063	0.076331	0.0215554	FALSE
291	5:178664820:C:T	T	C	0.0707	-0.0512	0.0321	-1.59502	0.1108	7205	--+--	0	0.6912	7.88928e-06			0.000503732			0.0235324	-0.0652386	0.0390513	FALSE
292	5:179218842:G:A	A	G	0.3356	0.0274	0.0172	1.59302	0.1106	7201	+++++	0	0.8388	7.86523e-06			0.000162155			-0.468884	0.0802904	0.0192983	FALSE
293	5:178727670:G:A	A	G	0.0331	0.0758	0.0477	1.5891	0.1121	7159	++++-	0	0.7573	7.81815e-06			6.39856e-05			-0.872776	0.0361292	0.0472158	FALSE
294	5:178879859:C:A	A	C	0.0359	0.0721	0.0455	1.58462	0.1132	7195	++++-	0	0.8166	7.76486e-06			8.50178e-05			-0.749339	0.079718	0.019628	FALSE
295	5:179217519:T:G	G	T	0.3345	0.0274	0.0173	1.58382	0.1128	7203	-----	0	0.8032	7.7554e-06			0.000159888			-0.474999	0.0802847	0.0193124	FALSE
296	5:179145131:T:C	C	T	0.3382	0.0274	0.0173	1.58382	0.1134	7207	-----	0	0.7519	7.7554e-06			0.000144222			-0.519793	0.0797277	0.0195696	FALSE
297	5:178665954:G:A	A	G	0.0707	-0.0508	0.0321	-1.58255	0.1135	7206	--+--	0	0.6893	7.74054e-06			0.000491641			0.0129764	-0.0648983	0.0390094	FALSE
298	5:179154998:A:G	G	A	0.3394	0.0272	0.0172	1.5814	0.1145	7207	-----	0	0.7455	7.7269e-06			0.000143985			-0.520505	0.0797365	0.0195707	FALSE
299	5:179153797:C:T	T	C	0.3394	0.0272	0.0172	1.5814	0.1146	7207	+++++	0	0.746	7.7269e-06			0.000143967			-0.52056	0.0797358	0.0195711	FALSE
300	5:179048205:T:C	C	T	0.111	0.0415	0.0263	1.57795	0.1149	7194	+-+--	24.3	0.2594	7.68654e-06			0.000127302			-0.573996	0.0796709	0.018907	FALSE
301	5:178720968:A:G	G	A	0.3057	-0.0284	0.018	-1.57778	0.1152	7198	+-+++	35.8	0.1827	7.68457e-06			5.19447e-05			-0.963322	0.000278915	0.020857	FALSE
302	5:178555640:C:T	T	C	0.0953	-0.0448	0.0284	-1.57746	0.1151	7197	-----	32.6	0.204	7.68092e-06			0.00012369			-0.586496	-0.0394952	0.0275756	FALSE
303	5:178742761:G:A	A	G	0.4792	-0.0276	0.0175	-1.57714	0.114	7047	----+	0	0.5699	7.67717e-06			5.41741e-05			-0.94507	0.0696194	0.0361652	FALSE
304	5:178843321:G:A	A	G	0.0936	-0.0468	0.0297	-1.57576	0.1148	7127	----+	0	0.6429	7.66107e-06			0.000184619			-0.41253	0.0790127	0.0272885	FALSE
305	5:179144263:C:T	T	C	0.335	0.0274	0.0174	1.57471	0.1137	7206	+++++	0	0.8128	7.64896e-06			0.000145891			-0.514794	0.0798632	0.0195171	FALSE
306	5:178346921:T:C	C	T	0.4812	0.0256	0.0163	1.57055	0.1163	7196	-----	0	0.7343	7.60099e-06			0.000173376			-0.439822	0.0266536	0.0162045	FALSE
307	5:178700900:C:T	T	C	0.0466	0.0628	0.04	1.57	0.1168	7188	+++-+	6.2	0.3714	7.59466e-06			0.000110003			-0.637434	0.0517904	0.0384569	FALSE
308	5:178281576:G:A	A	G	0.0757	-0.0496	0.0316	-1.56962	0.1166	7183	+----	0	0.4383	7.59031e-06			0.000119953			-0.599821	-0.0431817	0.030615	FALSE
309	5:178619384:G:A	A	G	0.0317	0.0765	0.0488	1.56762	0.1169	7203	++++-	0	0.7255	7.56748e-06			0.00018058			-0.422137	0.077163	0.0462224	FALSE
310	5:178718371:C:T	T	C	0.0387	-0.0691	0.0441	-1.56689	0.1172	7184	-+--+	63.4	0.02739	7.55916e-06			5.99044e-05			-0.901401	-0.0318896	0.0437595	FALSE
311	5:179162122:G:A	A	G	0.3399	0.0271	0.0173	1.56647	0.1168	7207	+++++	0	0.7822	7.55439e-06			0.000143839			-0.520946	0.0798402	0.0195443	FALSE
312	5:178619399:C:A	A	C	0.0316	0.0764	0.0488	1.56557	0.1173	7203	++++-	0	0.7238	7.54416e-06			0.000179476			-0.424802	0.0771092	0.0462924	FALSE
313	5:178698709:C:T	T	C	0.4934	0.0259	0.0166	1.56024	0.1179	7190	+-+++	21.7	0.2761	7.48394e-06			5.27535e-05			-0.956612	0.00827763	0.0174874	FALSE
314	5:178665562:G:A	A	G	0.3296	0.0271	0.0174	1.55747	0.1197	7205	+-+++	14.4	0.3225	7.45294e-06			0.000152721			-0.494922	0.0270919	0.0172178	FALSE
315	5:178727697:T:A	A	T	0.033	0.0745	0.0479	1.55532	0.1199	7160	++++-	0	0.7198	7.42903e-06			6.22518e-05			-0.884707	0.0344753	0.0473805	FALSE
316	5:178617938:G:A	A	G	0.396	0.0269	0.0173	1.55491	0.1209	7018	-+++-	38.2	0.1667	7.42447e-06			0.000131025			-0.561474	0.0242297	0.0165508	FALSE
317	5:178568874:C:T	T	C	0.124	-0.0393	0.0253	-1.55336	0.1195	7204	--+-+	0	0.662	7.40726e-06			0.000193904			-0.391215	-0.0420779	0.0245884	FALSE
318	5:179162840:T:C	C	T	0.3397	0.0268	0.0173	1.54913	0.1204	7207	-----	0	0.7894	7.36071e-06			0.000139724			-0.533555	0.0798107	0.0195834	FALSE
319	5:178573617:G:A	A	G	0.1244	-0.0389	0.0252	-1.54365	0.1231	7206	--+-+	0	0.664	7.30096e-06			0.000191204			-0.397305	-0.0418177	0.0245549	FALSE
320	5:179133608:T:C	C	T	0.4831	-0.0252	0.0164	-1.53659	0.1251	7198	+++++	0	0.8065	7.22497e-06			0.00013912			-0.535436	0.0779884	0.0260502	FALSE
321	5:179126632:C:T	T	C	0.4945	-0.0255	0.0166	-1.53614	0.1241	7176	---+-	0	0.7964	7.22027e-06			0.000141926			-0.526763	0.078138	0.0259014	FALSE
322	5:178336795:C:T	T	C	0.0877	-0.0444	0.029	-1.53103	0.1258	7199	+----	0	0.5757	7.16607e-06			0.000119156			-0.602717	-0.0402395	0.0286209	FALSE
323	5:179131395:G:C	C	G	0.4826	-0.0251	0.0164	-1.53049	0.1264	7198	-----	0	0.8228	7.16031e-06			0.000137618			-0.540152	0.0779771	0.0260502	FALSE
324	5:179186237:A:G	G	A	0.3422	0.0263	0.0172	1.52907	0.1264	7204	-----	0	0.8101	7.14539e-06			0.000141072			-0.529383	0.0800085	0.019524	FALSE
325	5:179040521:G:A	A	G	0.1111	0.0402	0.0263	1.52852	0.1262	7195	-+-++	21.8	0.2757	7.13959e-06			0.000117108			-0.610248	0.0797929	0.0190033	FALSE
326	5:178572268:G:T	T	G	0.1246	-0.0383	0.0251	-1.5259	0.127	7206	--+-+	0	0.6706	7.11217e-06			0.000185852			-0.409637	-0.0413763	0.0245383	FALSE
327	5:178345670:G:A	A	G	0.4856	0.025	0.0164	1.52439	0.1282	7196	+++-+	0	0.8167	7.09648e-06			0.000154061			-0.491127	0.025574	0.016197	FALSE
328	5:179131143:T:C	C	T	0.4805	-0.025	0.0164	-1.52439	0.1272	7198	+++++	0	0.823	7.09648e-06			0.000136134			-0.544861	0.0779659	0.0260508	FALSE
329	5:178570695:A:G	G	A	0.1244	-0.0383	0.0252	-1.51984	0.1281	7206	++-+-	0	0.6818	7.04939e-06			0.000184317			-0.41324	-0.0412836	0.0245556	FALSE
330	5:178990305:A:G	G	A	0.2857	0.0272	0.0179	1.51955	0.1292	7203	---+-	14.1	0.3241	7.04642e-06			0.000160382			-0.47366	0.0810188	0.0190689	FALSE
331	5:179051009:G:C	C	G	0.0569	-0.0588	0.0387	-1.51938	0.1285	7189	+----	44	0.1286	7.04464e-06			8.43824e-05			-0.752597	0.0727371	0.0365023	FALSE
332	5:178974291:G:A	A	G	0.4926	-0.0249	0.0164	-1.51829	0.1282	7190	-----	0	0.4454	7.03347e-06			0.000149832			-0.503216	0.0789335	0.0252972	FALSE
333	5:178395850:G:C	C	G	0.4548	-0.0249	0.0164	-1.51829	0.1291	7203	---+-	0	0.7806	7.03347e-06			0.000148697			-0.50652	-0.0251688	0.0162548	FALSE
334	5:179183793:G:A	A	G	0.016	-0.0998	0.0658	-1.51672	0.1292	7206	+----	0	0.5184	7.01732e-06			0.000111154			-0.632911	0.0734345	0.0427272	FALSE
335	5:178993566:C:T	T	C	0.2855	0.0273	0.018	1.51667	0.129	7203	+++-+	14.4	0.3224	7.0168e-06			0.00015934			-0.476491	0.081005	0.0190783	FALSE
336	5:178698545:A:G	G	A	0.4907	0.0253	0.0167	1.51497	0.129	7189	-+---	21.9	0.2752	6.99947e-06			5.16368e-05			-0.965904	0.00744461	0.0174602	FALSE
337	5:178635702:G:A	A	G	0.1157	0.0401	0.0265	1.51321	0.1304	7180	++--+	0	0.6778	6.98153e-06			0.00025568			-0.271078	0.0474046	0.0254186	FALSE
338	5:178367200:G:A	A	G	0.0447	-0.0598	0.0396	-1.5101	0.1309	7201	--+++	63	0.02862	6.95008e-06			0.000109099			-0.641017	-0.0525657	0.0391947	FALSE
339	5:179223645:A:G	G	A	0.3337	0.0261	0.0173	1.50867	0.1324	7196	-----	0	0.7938	6.93567e-06			0.000142455			-0.525146	0.0802135	0.0194496	FALSE
340	5:178635583:C:T	T	C	0.114	0.0404	0.0268	1.50746	0.1312	7178	++-+-	0	0.7307	6.92353e-06			0.000236937			-0.30415	0.0466258	0.0255649	FALSE
341	5:178405941:T:C	C	T	0.4502	-0.0247	0.0164	-1.5061	0.1312	7207	+++-+	0	0.6242	6.90985e-06			0.000131577			-0.559649	-0.0239986	0.0162665	FALSE
342	5:178784635:C:A	A	C	0.4759	0.0247	0.0164	1.5061	0.1322	7191	++-++	0	0.9166	6.90985e-06			0.0001038			-0.662645	0.078646	0.0204323	FALSE
343	5:178362152:C:T	T	C	0.0448	-0.0593	0.0395	-1.50127	0.1334	7202	--+++	63.2	0.02819	6.86175e-06			0.000108315			-0.644148	-0.0522971	0.0391515	FALSE
344	5:179131013:C:T	T	C	0.4822	-0.0246	0.0164	-1.5	0.1351	7198	-----	0	0.8052	6.84923e-06			0.000130425			-0.563469	0.0781372	0.026035	FALSE
345	5:178663463:C:A	A	C	0.0703	-0.0482	0.0322	-1.49689	0.1345	7205	--+--	0	0.659	6.81866e-06			0.000417423			-0.0581284	-0.0626599	0.0389001	FALSE
346	5:178666752:G:C	C	G	0.3333	0.026	0.0174	1.49425	0.1364	7201	+-+++	15.2	0.3174	6.7928e-06			0.000139595			-0.533956	0.0260125	0.0171698	FALSE
347	5:178405729:A:G	G	A	0.0376	-0.0644	0.0431	-1.4942	0.1347	7206	++-+-	33.7	0.1965	6.79228e-06			0.000106391			-0.651933	-0.0562967	0.0425794	FALSE
348	5:179214818:G:A	A	G	0.485	-0.0243	0.0163	-1.4908	0.1354	7203	-----	0	0.8296	6.75921e-06			0.000143732			-0.52127	0.0787224	0.0252707	FALSE
349	5:179005100:G:A	A	G	0.2848	0.0268	0.018	1.48889	0.1369	7201	+++-+	20.9	0.2818	6.74075e-06			0.000153117			-0.493796	0.0809892	0.0191228	FALSE
350	5:178679462:T:C	C	T	0.0685	-0.0485	0.0326	-1.48773	0.1369	7200	++-++	0	0.7614	6.72958e-06			0.000402882			-0.073533	-0.0628644	0.0392593	FALSE
351	5:178340055:C:G	G	C	0.1496	-0.0336	0.0226	-1.48673	0.1374	7202	-+-++	0	0.4712	6.71992e-06			0.000103348			-0.664537	-0.0295224	0.0227135	FALSE
352	5:179059431:C:T	T	C	0.3666	-0.0255	0.0172	-1.48256	0.139	7181	+-++-	59.8	0.04123	6.68006e-06			0.000100514			-0.676614	0.0763124	0.0279698	FALSE
353	5:179176692:T:A	A	T	0.3403	0.0256	0.0173	1.47977	0.1383	7207	+++++	0	0.7991	6.65358e-06			0.000123969			-0.585519	0.0798758	0.0197234	FALSE
354	5:179060529:G:A	A	G	0.3627	-0.0256	0.0173	-1.47977	0.1389	7180	+-++-	61.3	0.03522	6.65358e-06			0.000100638			-0.676078	0.0763531	0.0279298	FALSE
355	5:178340304:G:A	A	G	0.4021	-0.0244	0.0165	-1.47879	0.1387	7203	--+--	0	0.7063	6.6443e-06			0.000111207			-0.632705	-0.0223845	0.0165109	FALSE
356	5:178982665:G:A	A	G	0.104	0.0399	0.027	1.47778	0.1394	7200	-+-++	13.2	0.3301	6.63477e-06			0.000111812			-0.630349	0.079914	0.0190095	FALSE
357	5:179171803:G:A	A	G	0.3404	0.0254	0.0172	1.47674	0.1415	7206	+++++	0	0.7978	6.62504e-06			0.000123626			-0.586723	0.0798817	0.0197251	FALSE
358	5:178697281:G:A	A	G	0.0411	0.0632	0.0428	1.47664	0.1403	7188	+++-+	23.3	0.2662	6.62402e-06			8.19479e-05			-0.765312	0.0451949	0.041006	FALSE
359	5:178575948:G:T	T	G	0.1239	-0.0373	0.0253	-1.47431	0.1405	7204	--+-+	0	0.6597	6.60218e-06			0.000168524			-0.452152	-0.0401989	0.0245952	FALSE
360	5:178577231:T:G	G	T	0.1241	-0.0373	0.0253	-1.47431	0.1402	7204	++-+-	0	0.6687	6.60218e-06			0.000167761			-0.454122	-0.0401017	0.0245774	FALSE
361	5:179216813:A:G	G	A	0.0161	-0.0966	0.0656	-1.47256	0.1412	7206	-++++	0	0.4754	6.58586e-06			0.000104515			-0.65966	0.0735879	0.0421402	FALSE
362	5:178565052:C:T	T	C	0.1245	-0.0371	0.0252	-1.47222	0.1418	7204	--+-+	0	0.6707	6.5827e-06			0.000166616			-0.457096	-0.0399421	0.0245428	FALSE
363	5:178906721:C:T	T	C	0.3254	0.0259	0.0176	1.47159	0.1398	7205	+-+++	9.8	0.3504	6.57682e-06			9.00788e-05			-0.724224	0.0781768	0.0206582	FALSE
364	5:178906579:C:T	T	C	0.3254	0.0259	0.0176	1.47159	0.1398	7205	+-+++	9.8	0.3504	6.57682e-06			9.00787e-05			-0.724224	0.0781768	0.0206582	FALSE
365	5:179047408:A:G	G	A	0.0551	-0.0552	0.0376	-1.46809	0.142	7195	+-+++	60	0.04037	6.54432e-06			0.000124628			-0.583216	0.0770902	0.0309191	FALSE
366	5:178935755:G:T	T	G	0.0688	-0.0521	0.0355	-1.46761	0.1419	7152	+----	0	0.5346	6.53989e-06			0.000163847			-0.464376	0.0792078	0.0275421	FALSE
367	5:178453904:A:G	G	A	0.2916	0.0264	0.018	1.46667	0.1423	7200	----+	8.1	0.3606	6.53123e-06			0.000118604			-0.604733	0.0249805	0.0178069	FALSE
368	5:178507048:C:G	G	C	0.0549	-0.0557	0.038	-1.46579	0.1429	7204	++-++	0	0.7585	6.52316e-06			0.000148608			-0.506779	-0.0550179	0.0355459	FALSE
369	5:178338733:A:G	G	A	0.1497	-0.0331	0.0226	-1.4646	0.1433	7203	-+-++	0	0.476	6.51226e-06			0.000100525			-0.676569	-0.0290243	0.0227073	FALSE
370	5:178799055:A:G	G	A	0.1727	0.0316	0.0216	1.46296	0.1432	7175	--+--	0	0.6597	6.49725e-06			0.000104107			-0.661362	0.0793137	0.0196513	FALSE
371	5:178665185:C:T	T	C	0.3357	0.0253	0.0173	1.46243	0.144	7206	+-+++	20.5	0.2841	6.49236e-06			0.000129001			-0.568238	0.0250524	0.0171381	FALSE
372	5:178464771:C:T	T	C	0.2904	0.0263	0.018	1.46111	0.1447	7202	++++-	2.4	0.393	6.48036e-06			0.000118289			-0.605889	0.0249769	0.0178284	FALSE
373	5:178329316:G:A	A	G	0.3993	0.0244	0.0167	1.46108	0.1443	7207	+++-+	0	0.7749	6.48006e-06			0.000141367			-0.528476	0.0251786	0.0165299	FALSE
374	5:178790851:G:C	C	G	0.2569	0.0274	0.0188	1.45745	0.1435	7184	-++++	0	0.7253	6.44713e-06			0.000115593			-0.615903	0.0797316	0.0196954	FALSE
375	5:178273979:A:G	G	A	0.4844	0.0239	0.0165	1.44848	0.1484	7168	---++	49.2	0.0965	6.36691e-06			0.000123005			-0.588908	0.0231367	0.0161938	FALSE
376	5:178573024:T:G	G	T	0.1248	-0.0365	0.0252	-1.44841	0.1474	7206	++-+-	0	0.6555	6.36627e-06			0.000162459			-0.468071	-0.0395191	0.02452	FALSE
377	5:178573266:C:G	G	C	0.1247	-0.0365	0.0252	-1.44841	0.1475	7206	++-+-	0	0.6611	6.36627e-06			0.000162266			-0.468588	-0.0395142	0.0245282	FALSE
378	5:178472861:A:G	G	A	0.033	0.0695	0.048	1.44792	0.1475	7177	----+	0	0.9102	6.36188e-06			0.000130633			-0.562776	0.0666205	0.0453089	FALSE
379	5:179034260:G:A	A	G	0.4633	0.0236	0.0163	1.44785	0.147	7190	-++-+	60	0.04045	6.36131e-06			0.000106744			-0.650496	0.079222	0.020199	FALSE
380	5:178452906:A:G	G	A	0.2909	0.026	0.018	1.44444	0.1486	7199	----+	8.8	0.3561	6.33123e-06			0.000115149			-0.617577	0.0246181	0.0178195	FALSE
381	5:178290332:C:T	T	C	0.1039	-0.0401	0.0278	-1.44245	0.1496	7177	--+--	0	0.6858	6.3137e-06			0.000102417			-0.668469	-0.0343174	0.0265386	FALSE
382	5:178393327:C:T	T	C	0.0373	-0.0623	0.0432	-1.44213	0.1497	7205	--+-+	27.3	0.2392	6.31093e-06			9.95919e-05			-0.680618	-0.0543279	0.042744	FALSE
383	5:179191054:G:A	A	G	0.3434	0.0248	0.0172	1.44186	0.1498	7202	+++++	0	0.855	6.30857e-06			0.000122989			-0.588966	0.0800924	0.019677	FALSE
384	5:179190994:C:T	T	C	0.3434	0.0248	0.0172	1.44186	0.1497	7202	+++++	0	0.8549	6.30857e-06			0.000122972			-0.589026	0.0800917	0.0196774	FALSE
385	5:179205704:T:C	C	T	0.3423	0.0248	0.0172	1.44186	0.1497	7207	-----	0	0.8149	6.30857e-06			0.000122182			-0.591826	0.0800572	0.019693	FALSE
386	5:178684826:C:A	A	C	0.0192	0.093	0.0645	1.44186	0.1491	7195	-++++	0	0.4369	6.30857e-06			9.71709e-05			-0.691307	0.0738719	0.0590408	FALSE
387	5:178790305:C:T	T	C	0.2572	0.0271	0.0188	1.44149	0.149	7182	-++++	0	0.6647	6.30533e-06			0.00011201			-0.629579	0.0796675	0.0197545	FALSE
388	5:179227154:G:A	A	G	0.3003	0.0258	0.0179	1.44134	0.1489	7201	+++-+	0	0.4364	6.30403e-06			0.000128428			-0.57017	0.0803624	0.0194937	FALSE
389	5:178409927:G:A	A	G	0.1015	-0.0389	0.027	-1.44074	0.1494	7207	+----	0	0.5893	6.29879e-06			0.000112714			-0.626858	-0.0366064	0.0268007	FALSE
390	5:178601466:G:A	A	G	0.0169	-0.0948	0.0658	-1.44073	0.1499	7201	-----	0	0.9624	6.29869e-06			9.16016e-05			-0.716943	-0.0756322	0.0629095	FALSE
391	5:178329429:G:A	A	G	0.4002	0.0242	0.0168	1.44048	0.148	7207	+++-+	0	0.7792	6.29648e-06			0.000137158			-0.541604	0.0248377	0.0165237	FALSE
392	5:178329338:A:G	G	A	0.4002	0.0242	0.0168	1.44048	0.1485	7207	---+-	0	0.7798	6.29648e-06			0.000137148			-0.541635	0.0248369	0.0165237	FALSE
393	5:178329095:C:T	T	C	0.4003	0.0242	0.0168	1.44048	0.1485	7207	+++-+	0	0.7802	6.29648e-06			0.000136841			-0.54261	0.0248109	0.0165229	FALSE
394	5:178602683:G:A	A	G	0.0169	-0.0946	0.0658	-1.43769	0.1508	7201	-----	0	0.9623	6.27225e-06			9.12615e-05			-0.718559	-0.0754366	0.0629096	FALSE
395	5:178290297:A:G	G	A	0.0655	-0.0543	0.0378	-1.43651	0.1509	7084	++-++	0	0.8226	6.26202e-06			0.000102342			-0.668786	-0.0423048	0.0327289	FALSE
396	5:179193970:C:T	T	C	0.4938	-0.0234	0.0163	-1.43558	0.1512	7202	-----	0	0.8511	6.25402e-06			0.000125481			-0.580253	0.0785436	0.0255273	FALSE
397	5:179202688:A:G	G	A	0.3433	0.0245	0.0171	1.43275	0.1526	7207	-----	0	0.8114	6.22963e-06			0.000120556			-0.597645	0.0800454	0.0197135	FALSE
398	5:178565694:G:C	C	G	0.1247	-0.0361	0.0252	-1.43254	0.1525	7203	--+-+	0	0.6991	6.22784e-06			0.000158718			-0.478192	-0.0391752	0.0245288	FALSE
399	5:178727060:C:T	T	C	0.0588	0.0534	0.0373	1.43164	0.1521	7172	+++--	68.1	0.01365	6.22009e-06			4.93696e-05			-0.985405	0.0102502	0.0373566	FALSE
400	5:178487335:G:A	A	G	0.0491	-0.0555	0.0388	-1.43041	0.1526	7178	--+-+	0	0.4873	6.20963e-06			0.000123137			-0.588443	-0.0535414	0.0374553	FALSE
401	5:179206107:G:A	A	G	0.3422	0.0246	0.0172	1.43023	0.1515	7207	+++++	0	0.8166	6.20809e-06			0.000120195			-0.598946	0.0800468	0.0197154	FALSE
402	5:178564971:C:T	T	C	0.1246	-0.036	0.0252	-1.42857	0.154	7204	--+-+	0	0.6844	6.19393e-06			0.000155988			-0.485728	-0.038918	0.0245351	FALSE
403	5:178393662:C:T	T	C	0.1114	-0.0371	0.026	-1.42692	0.1535	7205	-----	0	0.8008	6.17993e-06			0.000109422			-0.639732	-0.0345715	0.0257252	FALSE
404	5:179201847:G:A	A	G	0.3443	0.0244	0.0171	1.4269	0.1536	7207	+++++	0	0.8162	6.17974e-06			0.000119526			-0.60137	0.0800375	0.0197272	FALSE
405	5:178361917:C:T	T	C	0.019	0.0927	0.065	1.42615	0.154	7186	-++-+	20.6	0.2831	6.17342e-06			9.42393e-05			-0.704613	0.0727826	0.0593536	FALSE
406	5:178642030:T:C	C	T	0.2404	0.0275	0.0193	1.42487	0.1552	7193	-----	0	0.7329	6.16257e-06			0.000167307			-0.455299	0.0309204	0.0189744	FALSE
407	5:179146026:G:A	A	G	0.4824	-0.0232	0.0163	-1.42331	0.1544	7207	+----	0	0.7874	6.14944e-06			0.000116621			-0.612058	0.0781425	0.0258931	FALSE
408	5:179146993:T:C	C	T	0.4824	-0.0232	0.0163	-1.42331	0.1544	7207	-++++	0	0.7871	6.14944e-06			0.000116621			-0.61206	0.0781425	0.0258932	FALSE
409	5:179148335:C:G	G	C	0.4824	-0.0232	0.0163	-1.42331	0.1543	7207	-++++	0	0.7873	6.14944e-06			0.00011662			-0.612061	0.0781425	0.0258932	FALSE
410	5:178636700:A:G	G	A	0.1313	0.0355	0.025	1.42	0.1558	7193	--+--	0	0.8852	6.12165e-06			0.000186948			-0.407085	0.0407641	0.024036	FALSE
411	5:179055449:G:C	C	G	0.3712	-0.0244	0.0172	-1.4186	0.1557	7184	+-++-	60.2	0.03942	6.11e-06			9.32671e-05			-0.709116	0.0764735	0.0276694	FALSE
412	5:178273595:A:C	C	A	0.4453	0.0234	0.0165	1.41818	0.1573	7173	---++	45.8	0.1171	6.10648e-06			0.000114295			-0.62081	0.0224086	0.0162837	FALSE
413	5:178628067:T:A	A	T	0.1291	0.0353	0.0249	1.41767	0.1561	7184	-+--+	50.4	0.0893	6.10223e-06			8.17956e-05			-0.76612	0.0267024	0.0242298	FALSE
414	5:179138869:C:T	T	C	0.0323	0.0673	0.0475	1.41684	0.1563	7206	++-+-	35.5	0.1849	6.09534e-06			0.000109622			-0.63894	0.0812504	0.018757	FALSE
415	5:178279114:A:G	G	A	0.3643	0.0242	0.0171	1.4152	0.1583	7201	---++	55.9	0.05917	6.08177e-06			0.000122759			-0.589778	0.0240046	0.0168183	FALSE
416	5:179197403:G:A	A	G	0.4936	-0.023	0.0163	-1.41104	0.1589	7204	-----	0	0.8492	6.04747e-06			0.000121199			-0.595333	0.0785463	0.0254823	FALSE
417	5:179196898:G:A	A	G	0.4936	-0.023	0.0163	-1.41104	0.1586	7204	-----	0	0.8494	6.04747e-06			0.000121196			-0.595344	0.0785461	0.0254825	FALSE
418	5:178388735:C:T	T	C	0.1114	-0.0365	0.026	-1.40385	0.1595	7206	+----	0	0.7809	5.98886e-06			0.000106065			-0.653269	-0.0339672	0.0257254	FALSE
419	5:178285806:T:C	C	T	0.3336	0.0247	0.0176	1.40341	0.1605	7185	---++	42.3	0.1397	5.98533e-06			0.000126423			-0.577005	0.0248549	0.0171681	FALSE
420	5:178547644:G:T	T	G	0.0332	0.0683	0.0487	1.40246	0.1611	7182	+++--	0	0.7928	5.9777e-06			0.000125094			-0.581596	0.0650782	0.0451804	FALSE
421	5:178793549:G:A	A	G	0.1744	0.0301	0.0215	1.4	0.1602	7178	++-++	0	0.5447	5.95789e-06			9.47688e-05			-0.702179	0.0792051	0.0198361	FALSE
422	5:179214251:C:T	T	C	0.303	0.0249	0.0178	1.39888	0.1608	7205	+++-+	6.2	0.3714	5.94889e-06			0.00012183			-0.593079	0.0803579	0.0195628	FALSE
423	5:178346215:C:G	G	C	0.1279	0.0344	0.0246	1.39837	0.1623	7206	+----	0	0.7831	5.94487e-06			9.8294e-05			-0.686316	0.0305686	0.0242439	FALSE
424	5:178424340:G:A	A	G	0.0512	-0.0534	0.0382	-1.39791	0.1626	7183	+---+	42.5	0.1383	5.94113e-06			8.09545e-05			-0.77061	-0.0402717	0.0368505	FALSE
425	5:178290302:C:T	T	C	0.0655	-0.0528	0.0378	-1.39683	0.162	7087	--+--	0	0.8688	5.93251e-06			9.65865e-05			-0.693927	-0.0408078	0.0327315	FALSE
426	5:178859808:C:T	T	C	0.2211	-0.0275	0.0197	-1.39594	0.1618	7178	+--+-	0	0.6459	5.92545e-06			9.58114e-05			-0.697427	0.0767645	0.0278596	FALSE
427	5:178290333:A:G	G	A	0.1038	-0.0389	0.0279	-1.39427	0.1632	7176	++-++	0	0.7206	5.91216e-06			9.54406e-05			-0.699111	-0.0328466	0.0265528	FALSE
428	5:178337122:G:A	A	G	0.4761	0.0227	0.0163	1.39264	0.164	7207	+++-+	0	0.9277	5.89929e-06			0.000126979			-0.575098	0.0235153	0.0162093	FALSE
429	5:178724727:T:C	C	T	0.3842	-0.0238	0.0171	-1.39181	0.1635	7177	+-+++	45.3	0.1201	5.89277e-06			5.31279e-05			-0.95354	0.00429666	0.0193338	FALSE
430	5:178917641:T:C	C	T	0.0889	0.0405	0.0291	1.39175	0.1638	7199	----+	0	0.8894	5.8923e-06			0.000114389			-0.620451	0.0806171	0.0187913	FALSE
431	5:178452643:T:A	A	T	0.2903	0.025	0.018	1.38889	0.1658	7200	++++-	8.6	0.3573	5.86978e-06			0.00010688			-0.649944	0.0236477	0.0178306	FALSE
432	5:178903149:C:T	T	C	0.3425	0.024	0.0173	1.38728	0.1661	7206	+-+++	13.7	0.3268	5.85722e-06			7.71271e-05			-0.791645	0.0778729	0.0210468	FALSE
433	5:179171217:G:T	T	G	0.4928	-0.0226	0.0163	-1.3865	0.165	7206	-----	0	0.8675	5.85113e-06			0.000116337			-0.613119	0.0785004	0.0254834	FALSE
434	5:179218361:C:T	T	C	0.3032	0.0245	0.0177	1.38418	0.1678	7205	+++-+	0.9	0.401	5.83305e-06			0.000119553			-0.601273	0.0803515	0.019588	FALSE
435	5:179011029:G:A	A	G	0.4448	-0.0231	0.0167	-1.38323	0.1653	7167	+-+--	25.8	0.2493	5.82571e-06			9.74595e-05			-0.690019	0.0772289	0.0267385	FALSE
436	5:178957208:G:A	A	G	0.295	-0.0253	0.0183	-1.38251	0.1661	7162	---+-	0	0.6627	5.82013e-06			0.000102814			-0.666787	0.0775546	0.0266804	FALSE
437	5:178635641:C:G	G	C	0.1155	0.0366	0.0265	1.38113	0.1684	7180	--+++	0	0.657	5.80946e-06			0.000197922			-0.382307	0.0437828	0.0254331	FALSE
438	5:178394717:T:C	C	T	0.1113	-0.0359	0.026	-1.38077	0.1663	7205	-++++	0	0.7777	5.80666e-06			0.000102988			-0.666054	-0.0333995	0.0257356	FALSE
439	5:178663408:A:C	C	A	0.4408	0.0229	0.0166	1.37952	0.1683	7201	-++--	55.4	0.06178	5.79703e-06			9.57842e-05			-0.69755	0.0202246	0.016309	FALSE
440	5:178901583:G:A	A	G	0.3435	0.024	0.0174	1.37931	0.1669	7204	+-+++	14.9	0.3193	5.79543e-06			7.61241e-05			-0.79733	0.0778524	0.0210787	FALSE
441	5:178388519:A:C	C	A	0.1117	-0.0357	0.0259	-1.37838	0.1689	7204	-++++	0	0.8	5.78827e-06			0.000103704			-0.663044	-0.0334843	0.0256945	FALSE
442	5:178281502:C:T	T	C	0.3673	0.0237	0.0172	1.37791	0.1678	7202	+++--	56	0.0591	5.78466e-06			0.000116575			-0.612229	0.0233444	0.0167893	FALSE
443	5:178281504:T:C	C	T	0.3672	0.0237	0.0172	1.37791	0.1675	7202	---++	56	0.0588	5.78466e-06			0.000116538			-0.612368	0.0233419	0.0167902	FALSE
444	5:179149800:T:C	C	T	0.0314	0.0664	0.0483	1.37474	0.1693	7207	--+-+	34.3	0.1923	5.76047e-06			0.000106166			-0.652852	0.0813016	0.0188075	FALSE
445	5:179153371:A:G	G	A	0.0314	0.0664	0.0483	1.37474	0.1693	7207	--+-+	34.3	0.1923	5.76047e-06			0.000106166			-0.652852	0.0813016	0.0188075	FALSE
446	5:179155809:G:A	A	G	0.0314	0.0664	0.0483	1.37474	0.1695	7207	++-+-	34.4	0.1922	5.76047e-06			0.000106163			-0.652866	0.0813015	0.0188076	FALSE
447	5:178627708:A:C	C	A	0.2613	0.0261	0.019	1.37368	0.17	7170	+--+-	50.1	0.09102	5.75243e-06			8.53368e-05			-0.747712	0.0210687	0.0184549	FALSE
448	5:178281135:A:C	C	A	0.3675	0.0236	0.0172	1.37209	0.1689	7202	---++	55.7	0.06025	5.74036e-06			0.000115657			-0.615665	0.0232457	0.0167874	FALSE
449	5:178804448:T:C	C	T	0.1733	0.0295	0.0215	1.37209	0.1695	7190	--+--	0	0.6627	5.74036e-06			9.30851e-05			-0.709965	0.0792824	0.0198449	FALSE
450	5:178335959:T:C	C	T	0.4769	0.0225	0.0164	1.37195	0.1696	7207	---+-	0	0.9263	5.73929e-06			0.000123247			-0.588057	0.0231763	0.0162081	FALSE
451	5:178336005:T:A	A	T	0.4769	0.0225	0.0164	1.37195	0.1696	7207	+++-+	0	0.9263	5.73929e-06			0.000123247			-0.588057	0.0231763	0.0162081	FALSE
452	5:178714292:C:T	T	C	0.039	-0.0598	0.0436	-1.37156	0.1698	7183	-+--+	60.1	0.0401	5.73632e-06			5.30142e-05			-0.95447	-0.0233618	0.0434441	FALSE
453	5:178792291:A:G	G	A	0.2549	-0.026	0.019	-1.36842	0.1703	7179	-+++-	30.2	0.22	5.71265e-06			0.000112263			-0.6286	0.078306	0.0260518	FALSE
454	5:178598862:C:T	T	C	0.0573	0.0509	0.0372	1.36828	0.1712	7199	++-++	0	0.6585	5.71159e-06			0.000110215			-0.636599	0.0469864	0.0348216	FALSE
455	5:179172003:C:T	T	C	0.4922	-0.0223	0.0163	-1.3681	0.1709	7205	-----	0	0.8323	5.71023e-06			0.000113723			-0.62299	0.0785203	0.0254325	FALSE
456	5:179172098:G:A	A	G	0.4922	-0.0223	0.0163	-1.3681	0.1714	7205	-----	0	0.8316	5.71023e-06			0.000113713			-0.623027	0.0785197	0.0254331	FALSE
457	5:179114016:A:G	G	A	0.1075	-0.038	0.0278	-1.36691	0.1718	7149	++-++	0	0.7433	5.70129e-06			0.00010519			-0.656865	0.0774419	0.0283264	FALSE
458	5:179034368:G:A	A	G	0.1009	0.0377	0.0276	1.36594	0.1725	7168	++-++	0	0.5581	5.69407e-06			0.000100163			-0.678137	0.0800142	0.0191702	FALSE
459	5:178791669:A:G	G	A	0.2542	-0.0259	0.019	-1.36316	0.1721	7179	-+++-	26.5	0.2446	5.6733e-06			0.000110549			-0.635285	0.0782462	0.0261031	FALSE
460	5:179133087:T:C	C	T	0.0336	0.0636	0.0467	1.36188	0.1733	7202	--+-+	35.2	0.1864	5.66385e-06			0.000103438			-0.664161	0.0811613	0.0187939	FALSE
461	5:178281255:A:G	G	A	0.3357	0.0241	0.0177	1.36158	0.1722	7187	---++	43.5	0.1317	5.6616e-06			0.000117122			-0.610196	0.0238895	0.0171403	FALSE
462	5:178278843:A:G	G	A	0.3356	0.0241	0.0177	1.36158	0.1717	7186	---++	43.5	0.1317	5.6616e-06			0.000117022			-0.610568	0.0238806	0.0171415	FALSE
463	5:178278846:A:G	G	A	0.3356	0.0241	0.0177	1.36158	0.1717	7186	---++	43.5	0.1317	5.6616e-06			0.000117022			-0.610568	0.0238806	0.0171415	FALSE
464	5:178284621:A:G	G	A	0.3658	0.0234	0.0172	1.36047	0.1741	7196	---++	58.6	0.04632	5.65333e-06			0.000115778			-0.615209	0.0232817	0.0168046	FALSE
465	5:178282968:T:C	C	T	0.3658	0.0234	0.0172	1.36047	0.173	7196	---++	58.5	0.04713	5.65333e-06			0.000115416			-0.61657	0.0232434	0.0168044	FALSE
466	5:178283345:A:G	G	A	0.3658	0.0234	0.0172	1.36047	0.1733	7196	---++	58.5	0.04714	5.65333e-06			0.00011541			-0.616594	0.0232428	0.0168044	FALSE
467	5:178281028:G:T	T	G	0.3676	0.0234	0.0172	1.36047	0.1732	7201	+++--	56.2	0.05778	5.65333e-06			0.000113859			-0.622467	0.0230529	0.0167865	FALSE
468	5:179139174:T:C	C	T	0.0313	0.0658	0.0484	1.3595	0.1737	7207	--+-+	41.8	0.143	5.64623e-06			0.00010368			-0.663145	0.0812621	0.0188481	FALSE
469	5:179142731:G:C	C	G	0.0313	0.0658	0.0484	1.3595	0.1737	7207	++-+-	41.8	0.143	5.64623e-06			0.00010368			-0.663145	0.0812621	0.0188481	FALSE
470	5:178928924:G:A	A	G	0.0481	0.0568	0.0418	1.35885	0.1738	7145	++-++	15.9	0.313	5.64142e-06			0.000106937			-0.649712	0.0809435	0.0186202	FALSE
471	5:179177271:C:T	T	C	0.4885	-0.022	0.0162	-1.35802	0.1731	7206	-----	0	0.8249	5.63533e-06			0.000111621			-0.631091	0.0784858	0.0254481	FALSE
472	5:178375053:T:C	C	T	0.3133	0.0239	0.0176	1.35795	0.1747	7188	--+--	0	0.4154	5.63481e-06			0.000100983			-0.674595	0.0223792	0.0174496	FALSE
473	5:178960440:A:C	C	A	0.0343	0.0619	0.0456	1.35746	0.1742	7185	+----	0	0.5262	5.63115e-06			0.000108445			-0.643628	0.0813477	0.0186728	FALSE
474	5:179131454:G:T	T	G	0.0312	0.0657	0.0484	1.35744	0.1746	7207	++-+-	41.7	0.1436	5.63101e-06			0.000103665			-0.663207	0.0812722	0.0188494	FALSE
475	5:178559411:C:G	G	C	0.1294	-0.0338	0.0249	-1.35743	0.1742	7199	++-+-	0	0.8051	5.63095e-06			0.000142152			-0.526069	-0.03685	0.0241455	FALSE
476	5:178284030:C:T	T	C	0.3658	0.0233	0.0172	1.35465	0.1744	7196	+++--	58.6	0.04644	5.61059e-06			0.000114889			-0.618558	0.0231876	0.0168046	FALSE
477	5:178283910:T:A	A	T	0.3658	0.0233	0.0172	1.35465	0.1743	7196	+++--	58.6	0.04636	5.61059e-06			0.000114883			-0.61858	0.023187	0.0168046	FALSE
478	5:178282631:T:C	C	T	0.3659	0.0233	0.0172	1.35465	0.1751	7196	---++	59.3	0.04348	5.61059e-06			0.000114135			-0.621417	0.0231054	0.0168033	FALSE
479	5:178282897:C:T	T	C	0.3659	0.0233	0.0172	1.35465	0.1748	7196	+++--	59.2	0.04392	5.61059e-06			0.000114075			-0.621645	0.023099	0.0168033	FALSE
480	5:178282793:T:C	C	T	0.3661	0.0233	0.0172	1.35465	0.1751	7196	---++	59.2	0.04395	5.61059e-06			0.000114003			-0.62192	0.0230885	0.0168013	FALSE
481	5:178281235:G:A	A	G	0.3682	0.0233	0.0172	1.35465	0.1755	7202	+++--	59	0.04476	5.61059e-06			0.000112901			-0.62614	0.0229411	0.0167807	FALSE
482	5:178280271:C:G	G	C	0.3676	0.0233	0.0172	1.35465	0.1763	7202	---++	55.3	0.06252	5.61059e-06			0.000112854			-0.626318	0.0229438	0.0167864	FALSE
483	5:179216133:G:A	A	G	0.3027	0.0241	0.0178	1.35393	0.1748	7206	+++-+	9.2	0.3537	5.60534e-06			0.00011491			-0.618479	0.0803314	0.0196421	FALSE
484	5:179037989:G:A	A	G	0.1111	0.0356	0.0263	1.35361	0.1762	7195	-+-++	10.2	0.3482	5.603e-06			9.35208e-05			-0.707937	0.0796715	0.0194131	FALSE
485	5:178514575:T:G	G	T	0.0235	-0.0791	0.0585	-1.35214	0.1765	7160	++-++	0	0.8555	5.59226e-06			0.000120005			-0.599633	-0.0754087	0.0534406	FALSE
486	5:179136428:A:G	G	A	0.3054	0.0242	0.0179	1.35196	0.1767	7200	-----	25.6	0.2511	5.59094e-06			0.000103717			-0.662991	0.0797792	0.0199249	FALSE
487	5:178584944:G:A	A	G	0.1243	-0.0343	0.0254	-1.35039	0.1774	7198	--+-+	0	0.6036	5.57961e-06			0.000141148			-0.529148	-0.0373746	0.0245648	FALSE
488	5:178647275:G:A	A	G	0.0737	-0.0429	0.0318	-1.34906	0.1775	7182	--+--	0	0.5573	5.56993e-06			0.000254796			-0.272582	-0.0581304	0.0312345	FALSE
489	5:178549045:C:T	T	C	0.0205	0.0808	0.0599	1.34891	0.1772	7201	+-++-	16.4	0.3103	5.56891e-06			0.000144116			-0.52011	0.0878107	0.0572051	FALSE
490	5:178282592:T:C	C	T	0.366	0.0232	0.0172	1.34884	0.1775	7196	---++	59.1	0.04435	5.56835e-06			0.000112988			-0.625805	0.0229797	0.0168022	FALSE
491	5:178281565:G:A	A	G	0.3679	0.0232	0.0172	1.34884	0.1773	7202	+++--	58.4	0.04755	5.56835e-06			0.000112133			-0.629104	0.0228607	0.0167836	FALSE
492	5:178281397:G:C	C	G	0.3679	0.0232	0.0172	1.34884	0.1772	7202	+++--	58.5	0.0471	5.56835e-06			0.000112084			-0.629293	0.0228553	0.0167836	FALSE
493	5:178280908:C:T	T	C	0.3674	0.0232	0.0172	1.34884	0.1774	7201	+++--	56	0.05863	5.56835e-06			0.000112044			-0.629448	0.0228574	0.0167884	FALSE
494	5:178280911:A:C	C	A	0.3674	0.0232	0.0172	1.34884	0.1777	7201	---++	56	0.05864	5.56835e-06			0.00011204			-0.629466	0.0228569	0.0167884	FALSE
495	5:179214024:G:A	A	G	0.3029	0.024	0.0178	1.34831	0.1767	7206	+++-+	8.2	0.3598	5.56458e-06			0.000114178			-0.621252	0.0803323	0.0196504	FALSE
496	5:178763320:C:T	T	C	0.341	0.0233	0.0173	1.34682	0.1793	7172	++-++	0	0.6988	5.55382e-06			0.000116309			-0.613223	0.0804179	0.0196561	FALSE
497	5:179220638:A:C	C	A	0.3047	0.0237	0.0176	1.34659	0.1787	7205	---+-	0	0.4786	5.55216e-06			0.000113753			-0.622875	0.0803214	0.0196607	FALSE
498	5:178908931:G:A	A	G	0.3437	0.0234	0.0174	1.34483	0.1803	7187	+-+++	11.7	0.3389	5.53951e-06			7.47445e-05			-0.805274	0.0779748	0.0210647	FALSE
499	5:178350387:C:G	G	C	0.3238	-0.0242	0.018	-1.34444	0.1794	7113	++-++	23.6	0.2641	5.53676e-06			9.33103e-05			-0.708916	-0.0210884	0.0173024	FALSE
500	5:178552466:C:T	T	C	0.0136	-0.1011	0.0752	-1.34441	0.1787	7176	--+--	34.7	0.1902	5.53655e-06			0.000123328			-0.58777	-0.0999867	0.0699088	FALSE
501	5:178549044:G:T	T	G	0.0204	0.0805	0.0599	1.34391	0.1792	7202	+-++-	16	0.3128	5.53292e-06			0.000144644			-0.518523	0.0881632	0.0573481	FALSE
502	5:178368096:T:G	G	T	0.3557	0.0227	0.0169	1.3432	0.1791	7206	---++	34.3	0.1929	5.52783e-06			0.0001162			-0.613629	0.0234699	0.016909	FALSE
503	5:179222930:T:C	C	T	0.016	-0.0882	0.0657	-1.34247	0.1799	7207	-++++	0	0.504	5.52263e-06			8.95606e-05			-0.72673	0.074158	0.0404266	FALSE
504	5:179141093:G:A	A	G	0.0318	0.0646	0.0482	1.34025	0.1799	7206	++-+-	45.7	0.1178	5.50686e-06			0.000100831			-0.67525	0.0811955	0.0188782	FALSE
505	5:178599170:C:T	T	C	0.0752	-0.0446	0.0333	-1.33934	0.1806	7112	-+---	0	0.5676	5.50041e-06			0.000106017			-0.653465	-0.0405132	0.030689	FALSE
506	5:178350596:T:A	A	T	0.3173	-0.0242	0.0181	-1.33702	0.1803	7115	--+--	27.5	0.2383	5.48399e-06			9.1286e-05			-0.718442	-0.0208856	0.0173971	FALSE
507	5:178303009:A:G	G	A	0.1426	-0.0311	0.0233	-1.33476	0.1823	7184	-++++	0	0.832	5.46815e-06			9.59053e-05			-0.697001	-0.0287371	0.0231492	FALSE
508	5:178279927:A:C	C	A	0.3358	0.0236	0.0177	1.33333	0.1807	7187	---++	42.8	0.1365	5.45812e-06			0.000112611			-0.627257	0.0233976	0.017139	FALSE
509	5:179146318:G:A	A	G	0.1757	-0.03	0.0225	-1.33333	0.1821	7098	----+	0	0.4613	5.45812e-06			0.000104755			-0.658664	0.0780184	0.026738	FALSE
510	5:178352245:C:G	G	C	0.3233	-0.024	0.018	-1.33333	0.1832	7108	++-++	27.6	0.2374	5.45812e-06			9.27413e-05			-0.711572	-0.0210092	0.0173086	FALSE
511	5:178719705:T:C	C	T	0.0962	-0.0384	0.0288	-1.33333	0.1819	7198	++--+	24.3	0.2591	5.45812e-06			6.02887e-05			-0.898623	-0.0212776	0.0278817	FALSE
512	5:179032054:T:A	A	T	0.1109	0.035	0.0263	1.3308	0.1844	7196	-+-++	9.9	0.3498	5.44043e-06			9.10362e-05			-0.719632	0.0796586	0.019466	FALSE
513	5:179164209:C:G	G	C	0.3078	0.0235	0.0177	1.32768	0.1853	7204	-----	0.8	0.4015	5.41881e-06			0.0001017			-0.67152	0.0798225	0.0199439	FALSE
514	5:178841409:G:C	C	G	0.4655	0.0219	0.0165	1.32727	0.1856	7171	+++++	0	0.9602	5.41597e-06			7.96138e-05			-0.777863	0.0783823	0.0209016	FALSE
515	5:179166974:A:G	G	A	0.4889	-0.0215	0.0162	-1.32716	0.1848	7206	+++++	0	0.8377	5.41519e-06			0.000108252			-0.644404	0.0785652	0.0253195	FALSE
516	5:179032536:A:G	G	A	0.1109	0.0349	0.0263	1.327	0.1853	7196	+-+--	9.9	0.3498	5.41406e-06			9.06402e-05			-0.721525	0.0796567	0.0194749	FALSE
517	5:179032469:A:G	G	A	0.1109	0.0349	0.0263	1.327	0.1854	7196	+-+--	9.9	0.3499	5.41406e-06			9.06047e-05			-0.721696	0.0796547	0.0194759	FALSE
518	5:178584989:A:G	G	A	0.1243	-0.0337	0.0254	-1.32677	0.1851	7199	++-+-	0	0.6146	5.41251e-06			0.000136495			-0.543709	-0.0368273	0.0245652	FALSE
519	5:178584874:C:T	T	C	0.1243	-0.0337	0.0254	-1.32677	0.1849	7198	--+-+	0	0.6153	5.41251e-06			0.000136029			-0.545194	-0.0367704	0.0245645	FALSE
520	5:178280188:A:G	G	A	0.368	0.0228	0.0172	1.32558	0.1847	7202	---++	57.8	0.05024	5.4043e-06			0.000108648			-0.642815	0.0224654	0.0167827	FALSE
521	5:178279883:G:C	C	G	0.368	0.0228	0.0172	1.32558	0.1848	7202	+++--	57.8	0.05027	5.4043e-06			0.000108636			-0.642866	0.0224639	0.0167827	FALSE
522	5:178280334:T:A	A	T	0.368	0.0228	0.0172	1.32558	0.1848	7202	+++--	57.8	0.0503	5.4043e-06			0.000108634			-0.642873	0.0224637	0.0167827	FALSE
523	5:178279390:C:T	T	C	0.368	0.0228	0.0172	1.32558	0.1842	7201	+++--	57.9	0.04992	5.4043e-06			0.000108545			-0.64323	0.0224534	0.0167827	FALSE
524	5:178935818:C:T	T	C	0.0251	0.0697	0.0527	1.32258	0.1858	7200	+++-+	0	0.6319	5.38369e-06			0.000103686			-0.663122	0.0816452	0.0190862	FALSE
525	5:178637502:T:G	G	T	0.1318	0.0329	0.0249	1.32129	0.1863	7196	--+--	0	0.8888	5.37483e-06			0.000158486			-0.478827	0.0382774	0.0239968	FALSE
526	5:178570180:G:A	A	G	0.1312	-0.0325	0.0246	-1.32114	0.1863	7205	--+--	0	0.7418	5.37383e-06			0.000133712			-0.552656	-0.035653	0.0240028	FALSE
527	5:178561064:G:A	A	G	0.2463	0.0251	0.019	1.32105	0.1882	7198	-+++-	0	0.4786	5.37324e-06			7.74108e-05			-0.79005	0.0198077	0.018834	FALSE
528	5:178657190:G:A	A	G	0.069	-0.0434	0.0329	-1.31915	0.1869	7202	--++-	0	0.6219	5.36027e-06			0.000284176			-0.225174	-0.0619054	0.0322762	FALSE
529	5:178330174:C:T	T	C	0.4768	0.0215	0.0163	1.31902	0.1879	7207	+++++	0	0.9263	5.35939e-06			0.000115523			-0.616168	0.0224282	0.016209	FALSE
530	5:178330559:C:T	T	C	0.4768	0.0215	0.0163	1.31902	0.1879	7207	+++++	0	0.9263	5.35939e-06			0.000115523			-0.616168	0.0224282	0.016209	FALSE
531	5:178330574:G:A	A	G	0.4768	0.0215	0.0163	1.31902	0.1879	7207	+++++	0	0.9263	5.35939e-06			0.000115523			-0.616168	0.0224282	0.016209	FALSE
532	5:178330786:C:G	G	C	0.4768	0.0215	0.0163	1.31902	0.1879	7207	-----	0	0.9263	5.35939e-06			0.000115523			-0.616168	0.0224282	0.016209	FALSE
533	5:178333588:A:G	G	A	0.4769	0.0215	0.0163	1.31902	0.1889	7207	-----	0	0.9307	5.35939e-06			0.000115112			-0.617716	0.0223858	0.0162086	FALSE
534	5:178334480:G:C	C	G	0.4769	0.0215	0.0163	1.31902	0.189	7207	+++++	0	0.9307	5.35939e-06			0.000115112			-0.617717	0.0223858	0.0162086	FALSE
535	5:178780958:G:T	T	G	0.4951	0.0216	0.0164	1.31707	0.1884	7189	++-++	0	0.8613	5.34619e-06			8.23741e-05			-0.763059	0.0786366	0.0207602	FALSE
536	5:178352629:G:A	A	G	0.3232	-0.0237	0.018	-1.31667	0.1874	7109	--+--	27.6	0.2373	5.34344e-06			9.10044e-05			-0.719784	-0.0207384	0.01731	FALSE
537	5:179222377:C:T	T	C	0.3028	0.0233	0.0177	1.31638	0.1888	7205	+++-+	0	0.4646	5.34153e-06			0.00010935			-0.640019	0.080297	0.0197155	FALSE
538	5:178567054:A:G	G	A	0.2467	0.025	0.019	1.31579	0.1879	7207	+---+	0	0.5521	5.33751e-06			7.77668e-05			-0.788057	0.0198784	0.0188195	FALSE
539	5:178580646:G:A	A	G	0.0489	0.0518	0.0394	1.31472	0.1893	7164	+-+++	38.2	0.1665	5.3303e-06			0.00010816			-0.644773	0.0501112	0.0375309	FALSE
540	5:178620167:G:A	A	G	0.0356	0.0606	0.0461	1.31453	0.1891	7198	++++-	0	0.7217	5.32904e-06			0.00012132			-0.5949	0.0619999	0.0437063	FALSE
541	5:178561707:A:G	G	A	0.2463	0.0251	0.0191	1.31414	0.1879	7198	+---+	0	0.4783	5.32636e-06			7.68913e-05			-0.792975	0.0196863	0.0188339	FALSE
542	5:178282178:C:A	A	C	0.3676	0.0226	0.0172	1.31395	0.1891	7202	+++--	57.5	0.05152	5.32513e-06			0.000107538			-0.647276	0.022341	0.0167868	FALSE
543	5:178743397:G:A	A	G	0.0366	-0.0638	0.0486	-1.31276	0.1889	7168	----+	0	0.9254	5.31709e-06			6.32316e-05			-0.877924	0.0725235	0.037933	FALSE
544	5:178595483:C:T	T	C	0.3874	0.023	0.0176	1.30682	0.1922	7025	++-++	0	0.518	5.27747e-06			0.000129719			-0.565826	0.0243645	0.0166336	FALSE
545	5:178714358:A:G	G	A	0.1614	-0.029	0.0222	-1.30631	0.1907	7200	+++++	0	0.9768	5.27407e-06			5.55466e-05			-0.934204	-0.0143548	0.0225013	FALSE
546	5:178381722:T:C	C	T	0.4113	0.0218	0.0167	1.30539	0.1925	7175	-++--	27.1	0.2406	5.268e-06			9.9454e-05			-0.68122	0.0208974	0.0164471	FALSE
547	5:178710254:C:T	T	C	0.0835	-0.0403	0.0309	-1.30421	0.1932	7192	---+-	45.6	0.1185	5.2602e-06			5.08867e-05			-0.972259	-0.0137613	0.0304296	FALSE
548	5:178557107:T:C	C	T	0.0604	0.0459	0.0352	1.30398	0.1932	7177	-+---	44.9	0.1225	5.25868e-06			0.000124276			-0.584444	0.0488059	0.0340039	FALSE
549	5:178323518:C:A	A	C	0.1216	-0.0323	0.0248	-1.30242	0.193	7207	+----	0	0.763	5.24842e-06			8.71266e-05			-0.738697	-0.0287609	0.0247765	FALSE
550	5:178703432:C:G	G	C	0.3399	0.0234	0.018	1.3	0.1945	7145	-+---	10.9	0.3437	5.23256e-06			6.86613e-05			-0.842144	0.0159343	0.0171848	FALSE
551	5:178581977:G:A	A	G	0.1244	-0.033	0.0254	-1.29921	0.1939	7199	--+-+	0	0.6601	5.22741e-06			0.000130344			-0.563739	-0.0360469	0.0245556	FALSE
552	5:178326660:C:T	T	C	0.1203	-0.0326	0.0251	-1.2988	0.1944	7197	+----	0	0.6743	5.22475e-06			8.73745e-05			-0.737463	-0.0289552	0.0248902	FALSE
553	5:178326976:C:T	T	C	0.0626	-0.0453	0.0349	-1.29799	0.1939	7180	+----	42.2	0.1404	5.21946e-06			8.76085e-05			-0.736301	-0.0389613	0.0334246	FALSE
554	5:178273945:C:T	T	C	0.4859	0.0214	0.0165	1.29697	0.1952	7168	+++--	55.9	0.0594	5.2128e-06			0.000100493			-0.676707	0.0207068	0.0161928	FALSE
555	5:179037688:G:A	A	G	0.0263	0.0695	0.0536	1.29664	0.195	7194	++-++	0	0.7001	5.21067e-06			8.09619e-05			-0.77057	0.0807262	0.0196552	FALSE
556	5:179002206:G:A	A	G	0.0611	0.0443	0.0342	1.29532	0.195	7205	+-+--	57.7	0.05058	5.2021e-06			0.000122419			-0.590983	0.0816842	0.0184363	FALSE
557	5:178763108:C:T	T	C	0.3409	0.0224	0.0173	1.2948	0.1968	7175	++-++	0	0.6522	5.19871e-06			0.000106645			-0.650898	0.0802685	0.0198054	FALSE
558	5:178454737:T:C	C	T	0.3921	0.0216	0.0167	1.29341	0.1956	7200	-+--+	0	0.5625	5.18976e-06			0.000107472			-0.647545	0.0220565	0.0165796	FALSE
559	5:179052263:G:A	A	G	0.0551	-0.0485	0.0375	-1.29333	0.1956	7196	-+---	43.2	0.1337	5.18924e-06			9.9007e-05			-0.683177	0.07731	0.0299792	FALSE
560	5:178780789:G:T	T	G	0.496	0.0212	0.0164	1.29268	0.1949	7190	++-++	0	0.8595	5.18505e-06			8.03136e-05			-0.774061	0.0786474	0.0207949	FALSE
561	5:178285864:A:G	G	A	0.0208	0.0778	0.0602	1.29236	0.1964	7192	----+	0	0.8824	5.18296e-06			0.000102953			-0.666203	0.073588	0.0567112	FALSE
562	5:178595485:C:T	T	C	0.3942	0.0226	0.0175	1.29143	0.1971	7025	++-++	0	0.5773	5.17697e-06			0.000125041			-0.581778	0.0238659	0.0165798	FALSE
563	5:178787237:C:T	T	C	0.4843	0.0213	0.0165	1.29091	0.1963	7182	++-++	0	0.7476	5.17363e-06			8.11965e-05			-0.769313	0.0787204	0.0207512	FALSE
564	5:178707459:C:T	T	C	0.0433	0.054	0.0419	1.28878	0.1979	7178	-++--	53.6	0.07129	5.16001e-06			7.71119e-05			-0.791731	0.0417792	0.0398446	FALSE
565	5:178673915:T:C	C	T	0.0724	0.0436	0.0339	1.28614	0.1982	7206	--+--	0	0.9389	5.14312e-06			0.000342442			-0.14415	0.0637325	0.031678	FALSE
566	5:178779942:C:T	T	C	0.0619	0.045	0.035	1.28571	0.199	7187	++++-	0	0.674	5.14044e-06			9.55571e-05			-0.698581	0.0805333	0.0189261	FALSE
567	5:178335257:G:A	A	G	0.1211	-0.032	0.0249	-1.28514	0.1993	7207	+----	0	0.6844	5.1368e-06			8.59983e-05			-0.744358	-0.0285305	0.0248193	FALSE
568	5:179078068:G:A	A	G	0.4049	-0.0217	0.0169	-1.28402	0.1996	7174	+-++-	74.1	0.003851	5.12972e-06			8.28009e-05			-0.760815	0.0770082	0.0268144	FALSE
569	5:178504201:T:G	G	T	0.0315	-0.0639	0.0498	-1.28313	0.1997	7153	++-++	0	0.6503	5.12408e-06			0.000101845			-0.670902	-0.0597379	0.0463375	FALSE
570	5:178356453:G:A	A	G	0.1228	-0.0318	0.0248	-1.28226	0.1984	7206	+-+--	0	0.7374	5.11855e-06			8.63659e-05			-0.742506	-0.0284511	0.0246693	FALSE
571	5:178356503:A:G	G	A	0.1227	-0.0318	0.0248	-1.28226	0.1989	7206	-+-++	0	0.7302	5.11855e-06			8.62886e-05			-0.742895	-0.0284418	0.0246781	FALSE
572	5:178356414:A:C	C	A	0.1227	-0.0318	0.0248	-1.28226	0.1993	7206	-+-++	0	0.7293	5.11855e-06			8.62863e-05			-0.742906	-0.0284413	0.0246781	FALSE
573	5:179136402:G:A	A	G	0.4284	-0.0214	0.0167	-1.28144	0.2002	7154	---+-	0	0.6857	5.11338e-06			9.91854e-05			-0.682395	0.0783637	0.0254563	FALSE
574	5:178710228:A:G	G	A	0.0834	-0.0397	0.031	-1.28065	0.2003	7191	+++-+	48.6	0.09979	5.10839e-06			5.03308e-05			-0.97703	-0.0129993	0.0304401	FALSE
575	5:178583442:C:G	G	C	0.1245	-0.0325	0.0254	-1.27953	0.2009	7199	++-+-	0	0.6548	5.10137e-06			0.000126597			-0.576407	-0.0355412	0.024547	FALSE
576	5:178914711:A:G	G	A	0.1239	-0.0317	0.0248	-1.27823	0.202	7201	++++-	0	0.8127	5.09321e-06			0.00010966			-0.638789	0.0787515	0.0264197	FALSE
577	5:178356576:C:T	T	C	0.1227	-0.0317	0.0248	-1.27823	0.2	7206	+-+--	0	0.7303	5.09321e-06			8.5896e-05			-0.744876	-0.0283436	0.0246781	FALSE
578	5:178356054:G:A	A	G	0.1227	-0.0317	0.0248	-1.27823	0.2	7206	+-+--	0	0.73	5.09321e-06			8.58926e-05			-0.744893	-0.0283428	0.0246781	FALSE
579	5:178356133:A:G	G	A	0.1227	-0.0317	0.0248	-1.27823	0.2001	7206	-+-++	0	0.7299	5.09321e-06			8.58923e-05			-0.744894	-0.0283427	0.0246781	FALSE
580	5:178355604:G:C	C	G	0.1227	-0.0317	0.0248	-1.27823	0.2	7206	+-+--	0	0.7299	5.09321e-06			8.58916e-05			-0.744898	-0.0283425	0.0246781	FALSE
581	5:179146983:C:T	T	C	0.0383	-0.0579	0.0453	-1.27815	0.2011	7190	--+-+	0	0.5863	5.09271e-06			9.30282e-05			-0.710231	0.0766364	0.0320124	FALSE
582	5:178682209:C:T	T	C	0.0644	-0.0432	0.0338	-1.27811	0.2014	7200	--+--	0	0.908	5.09246e-06			0.000333771			-0.155292	-0.0668449	0.0334379	FALSE
583	5:178246279:G:A	A	G	0.0392	0.0561	0.0439	1.2779	0.2009	7201	++++-	0	0.5541	5.0912e-06			0.000122298			-0.591414	0.0594448	0.0417476	FALSE
584	5:178504199:G:A	A	G	0.0315	-0.0635	0.0497	-1.27767	0.2011	7153	--+--	0	0.6453	5.0897e-06			0.000101201			-0.673658	-0.0595085	0.0463376	FALSE
585	5:179187919:C:T	T	C	0.3096	0.0226	0.0177	1.27684	0.2012	7203	+++++	0	0.4165	5.08452e-06			9.98562e-05			-0.679467	0.0800339	0.0199163	FALSE
586	5:179129875:A:C	C	A	0.3082	0.0227	0.0178	1.27528	0.2026	7198	+----	29.8	0.2225	5.07482e-06			9.4911e-05			-0.701528	0.0797622	0.0200589	FALSE
587	5:178780179:G:A	A	G	0.4939	0.0209	0.0164	1.27439	0.2019	7185	++-++	0	0.8555	5.06929e-06			7.95014e-05			-0.778476	0.0787033	0.0207905	FALSE
588	5:179008583:C:T	T	C	0.0434	0.0528	0.0415	1.27229	0.2029	7191	++++-	0	0.498	5.05626e-06			7.33518e-05			-0.813443	0.0797464	0.0194982	FALSE
589	5:178446032:C:T	T	C	0.2905	0.0229	0.018	1.27222	0.2044	7191	+-++-	1.9	0.3955	5.05585e-06			9.29821e-05			-0.710446	0.0216815	0.0178272	FALSE
590	5:178706121:T:C	C	T	0.0618	-0.0491	0.0386	-1.27202	0.2036	7160	-++-+	0	0.5499	5.0546e-06			6.71622e-05			-0.851732	-0.030527	0.0338003	FALSE
591	5:179041029:C:T	T	C	0.0896	0.037	0.0291	1.27148	0.2035	7182	-+-++	0	0.5692	5.05125e-06			9.28745e-05			-0.710949	0.0802008	0.0192191	FALSE
592	5:178557292:C:T	T	C	0.2463	0.0241	0.019	1.26842	0.2063	7204	-+++-	0	0.4671	5.03242e-06			7.36483e-05			-0.811691	0.0188907	0.0188326	FALSE
593	5:178931358:G:A	A	G	0.2058	0.026	0.0205	1.26829	0.2063	7198	++-++	0	0.8954	5.03164e-06			9.62168e-05			-0.695593	0.0799989	0.01976	FALSE
594	5:178324772:C:A	A	C	0.12	-0.0317	0.025	-1.268	0.2056	7206	+----	0	0.7949	5.02984e-06			8.23795e-05			-0.763031	-0.0276929	0.0249229	FALSE
595	5:179105523:C:G	G	C	0.2944	0.0237	0.0187	1.26738	0.2045	7155	-----	39.6	0.157	5.02604e-06			9.49265e-05			-0.701457	0.0798218	0.0200215	FALSE
596	5:179035080:G:A	A	G	0.1112	0.0333	0.0263	1.26616	0.2053	7196	-+-++	6.2	0.3713	5.01857e-06			8.47136e-05			-0.750896	0.079626	0.01962	FALSE
597	5:178354258:T:C	C	T	0.1227	-0.0314	0.0248	-1.26613	0.2055	7206	-+-++	0	0.7349	5.01839e-06			8.47444e-05			-0.750738	-0.0280509	0.0246781	FALSE
598	5:178354490:T:C	C	T	0.1227	-0.0314	0.0248	-1.26613	0.2054	7206	-+-++	0	0.7349	5.01839e-06			8.47442e-05			-0.750739	-0.0280509	0.0246781	FALSE
599	5:178354611:C:T	T	C	0.1227	-0.0314	0.0248	-1.26613	0.2054	7206	+-+--	0	0.7349	5.01839e-06			8.47442e-05			-0.750739	-0.0280509	0.0246781	FALSE
600	5:178353814:C:T	T	C	0.1227	-0.0314	0.0248	-1.26613	0.2051	7206	+-+--	0	0.7358	5.01839e-06			8.47334e-05			-0.750794	-0.0280481	0.0246782	FALSE
601	5:178353763:T:C	C	T	0.1227	-0.0314	0.0248	-1.26613	0.2051	7206	-+-++	0	0.7358	5.01839e-06			8.47332e-05			-0.750795	-0.0280481	0.0246782	FALSE
602	5:178353821:C:T	T	C	0.1227	-0.0314	0.0248	-1.26613	0.2051	7206	+-+--	0	0.7358	5.01839e-06			8.47332e-05			-0.750795	-0.0280481	0.0246782	FALSE
603	5:178353851:T:G	G	T	0.1227	-0.0314	0.0248	-1.26613	0.2051	7206	-+-++	0	0.7358	5.01839e-06			8.47331e-05			-0.750796	-0.0280481	0.0246782	FALSE
604	5:178375885:G:T	T	G	0.3061	0.0224	0.0177	1.26554	0.2058	7192	+-++-	34.3	0.1925	5.01477e-06			0.000104784			-0.658543	0.0230275	0.0175642	FALSE
605	5:178618159:G:A	A	G	0.035	0.0587	0.0464	1.26509	0.2058	7202	++++-	0	0.706	5.01202e-06			0.000114351			-0.620596	0.0606377	0.0440686	FALSE
606	5:178915034:C:A	A	C	0.1236	-0.0315	0.0249	-1.26506	0.2059	7201	----+	0	0.7817	5.01186e-06			0.000107858			-0.645986	0.0787563	0.0263857	FALSE
607	5:178411438:C:A	A	C	0.0983	-0.0349	0.0276	-1.26449	0.2067	7203	+----	1.2	0.3992	5.00841e-06			9.09439e-05			-0.720073	-0.0325611	0.0271855	FALSE
608	5:178931506:G:T	T	G	0.2059	0.0259	0.0205	1.26341	0.2068	7198	++-++	0	0.8989	5.00185e-06			9.56697e-05			-0.69807	0.0799959	0.0197702	FALSE
609	5:178994087:G:T	T	G	0.3616	-0.0216	0.0171	-1.26316	0.2062	7195	+--+-	64.6	0.02338	5.00029e-06			8.75222e-05			-0.736729	0.0776032	0.0262396	FALSE
610	5:178398524:G:A	A	G	0.0868	-0.037	0.0293	-1.2628	0.2061	7203	+----	0	0.4341	4.99811e-06			8.65239e-05			-0.741712	-0.0332113	0.0287536	FALSE
611	5:179025789:G:A	A	G	0.1112	0.0332	0.0263	1.26236	0.2076	7201	-+-++	6.1	0.3719	4.99543e-06			8.45586e-05			-0.751691	0.0796359	0.0196228	FALSE
612	5:178354062:G:A	A	G	0.1227	-0.0313	0.0248	-1.2621	0.2055	7206	+-+--	0	0.7348	4.99385e-06			8.43686e-05			-0.752668	-0.0279539	0.0246782	FALSE
613	5:178355340:G:A	A	G	0.1227	-0.0313	0.0248	-1.2621	0.2057	7206	+-+--	0	0.7351	4.99385e-06			8.4368e-05			-0.752671	-0.0279538	0.0246782	FALSE
614	5:178324308:A:C	C	A	0.1219	-0.0313	0.0248	-1.2621	0.2069	7207	-++++	0	0.8083	4.99385e-06			8.32225e-05			-0.758609	-0.0277317	0.0247506	FALSE
615	5:178324424:G:T	T	G	0.1219	-0.0313	0.0248	-1.2621	0.2068	7207	+----	0	0.8081	4.99385e-06			8.32224e-05			-0.75861	-0.0277317	0.0247506	FALSE
616	5:178697827:T:C	C	T	0.4537	0.0212	0.0168	1.2619	0.206	7174	-+---	11.7	0.3388	4.99268e-06			4.93955e-05			-0.985177	0.0063153	0.0169633	FALSE
617	5:178325484:A:T	T	A	0.1213	-0.0314	0.0249	-1.26104	0.2073	7206	-++++	0	0.771	4.98748e-06			8.3564e-05			-0.75683	-0.0278813	0.0248021	FALSE
618	5:178322797:G:C	C	G	0.1214	-0.0314	0.0249	-1.26104	0.2065	7206	+----	0	0.7607	4.98748e-06			8.3448e-05			-0.757434	-0.0278407	0.0247936	FALSE
619	5:179185121:A:G	G	A	0.3098	0.0223	0.0177	1.25989	0.2066	7203	-----	0	0.42	4.98048e-06			9.79586e-05			-0.687801	0.0800295	0.019945	FALSE
620	5:179185686:C:T	T	C	0.3098	0.0223	0.0177	1.25989	0.2058	7203	+++++	0	0.4198	4.98048e-06			9.79404e-05			-0.687881	0.0800285	0.0199455	FALSE
621	5:178918830:G:A	A	G	0.0797	0.0386	0.0307	1.25733	0.2087	7198	++-+-	0	0.9397	4.96509e-06			9.00528e-05			-0.72435	0.0801919	0.0192072	FALSE
622	5:179193598:C:T	T	C	0.3097	0.0222	0.0177	1.25424	0.2094	7204	+++++	1.2	0.3997	4.94658e-06			9.7127e-05			-0.691503	0.080016	0.0199606	FALSE
623	5:178324937:A:T	T	A	0.1219	-0.0311	0.0248	-1.25403	0.2093	7207	-++++	0	0.8051	4.94536e-06			8.25052e-05			-0.762369	-0.0275391	0.0247506	FALSE
624	5:178326177:G:A	A	G	0.1219	-0.0311	0.0248	-1.25403	0.2095	7207	+----	0	0.8054	4.94536e-06			8.24991e-05			-0.762401	-0.0275374	0.0247506	FALSE
625	5:178325919:T:C	C	T	0.1219	-0.0311	0.0248	-1.25403	0.2097	7207	-++++	0	0.8052	4.94536e-06			8.24959e-05			-0.762418	-0.0275366	0.0247506	FALSE
626	5:179125398:C:G	G	C	0.2825	0.0233	0.0186	1.25269	0.2113	7173	---+-	35.1	0.187	4.93736e-06			9.62475e-05			-0.695455	0.0799964	0.0199367	FALSE
627	5:178584779:A:G	G	A	0.1243	-0.0318	0.0254	-1.25197	0.2111	7198	++-+-	0	0.6672	4.93308e-06			0.000121616			-0.593843	-0.0348748	0.0245638	FALSE
628	5:178377899:T:C	C	T	0.3529	0.0214	0.0171	1.25146	0.2113	7172	--+--	0	0.529	4.93007e-06			9.22006e-05			-0.714112	0.0204797	0.016936	FALSE
629	5:178353721:G:A	A	G	0.1228	-0.0309	0.0247	-1.25101	0.2119	7206	+-+--	0	0.7083	4.9274e-06			8.29178e-05			-0.760202	-0.0275625	0.0246706	FALSE
630	5:178765157:C:G	G	C	0.3525	0.0215	0.0172	1.25	0.21	7174	--+--	0	0.6274	4.92141e-06			0.000107513			-0.647376	0.080582	0.0197279	FALSE
631	5:178438959:G:A	A	G	0.2904	0.0225	0.018	1.25	0.2111	7200	+-++-	8.6	0.3572	4.92141e-06			9.00029e-05			-0.72459	0.021199	0.0178293	FALSE
632	5:178384908:G:A	A	G	0.036	0.06	0.048	1.25	0.2115	7185	++---	20.6	0.2834	4.92141e-06			8.6879e-05			-0.739933	0.0503458	0.0434513	FALSE
633	5:178324784:C:T	T	C	0.12	-0.0312	0.025	-1.248	0.213	7206	+----	0	0.795	4.9096e-06			8.06335e-05			-0.772335	-0.0272062	0.0249229	FALSE
634	5:178324774:G:A	A	G	0.1201	-0.0312	0.025	-1.248	0.2125	7206	+----	0	0.7821	4.9096e-06			8.06119e-05			-0.772452	-0.0271903	0.024914	FALSE
635	5:178347884:C:T	T	C	0.0493	0.0515	0.0413	1.24697	0.2131	7187	++-++	0	0.4151	4.90356e-06			9.84883e-05			-0.685458	0.0472105	0.0373858	FALSE
636	5:178353643:G:A	A	G	0.1228	-0.0308	0.0247	-1.24696	0.2125	7206	+-+--	0	0.7073	4.9035e-06			8.25712e-05			-0.762021	-0.0274695	0.0246706	FALSE
637	5:178353380:G:A	A	G	0.1228	-0.0308	0.0247	-1.24696	0.2126	7206	+-+--	0	0.7073	4.9035e-06			8.25663e-05			-0.762047	-0.0274681	0.0246706	FALSE
638	5:178354817:C:T	T	C	0.1228	-0.0309	0.0248	-1.24597	0.2112	7206	+-+--	0	0.7415	4.89765e-06			8.27066e-05			-0.761309	-0.0275058	0.02467	FALSE
639	5:178322545:G:A	A	G	0.1219	-0.0309	0.0248	-1.24597	0.2122	7207	+----	0	0.7996	4.89765e-06			8.18571e-05			-0.765794	-0.0273624	0.0247505	FALSE
640	5:178322707:A:G	G	A	0.1219	-0.0309	0.0248	-1.24597	0.2122	7207	-++++	0	0.7996	4.89765e-06			8.18571e-05			-0.765794	-0.0273624	0.0247505	FALSE
641	5:179002092:G:A	A	G	0.3615	-0.0213	0.0171	-1.24561	0.2142	7198	+--+-	66.5	0.01782	4.89558e-06			8.62076e-05			-0.743302	0.0776574	0.0261531	FALSE
642	5:179016882:C:T	T	C	0.3591	-0.0214	0.0172	-1.24419	0.2127	7199	+--+-	65.2	0.02162	4.88721e-06			8.57012e-05			-0.745862	0.0776263	0.0261852	FALSE
643	5:178584595:T:C	C	T	0.1245	-0.0316	0.0254	-1.24409	0.2133	7198	++-+-	0	0.6448	4.88668e-06			0.000120838			-0.59663	-0.0347398	0.0245479	FALSE
644	5:178298352:G:A	A	G	0.1209	-0.0311	0.025	-1.244	0.2133	7201	+-+--	0	0.7748	4.88613e-06			8.19102e-05			-0.765512	-0.0274742	0.0248378	FALSE
645	5:178298357:A:G	G	A	0.1207	-0.0311	0.025	-1.244	0.2136	7200	-+-++	0	0.7731	4.88613e-06			8.16243e-05			-0.76703	-0.027415	0.0248564	FALSE
646	5:179027852:C:G	G	C	0.1111	0.0327	0.0263	1.24335	0.2143	7199	+-+--	5.2	0.3772	4.88231e-06			8.27994e-05			-0.760823	0.0796241	0.0196689	FALSE
647	5:179027578:G:A	A	G	0.1111	0.0327	0.0263	1.24335	0.2141	7199	-+-++	5.2	0.3772	4.88231e-06			8.27991e-05			-0.760824	0.079624	0.0196689	FALSE
648	5:179122224:G:T	T	G	0.2843	0.023	0.0185	1.24324	0.214	7173	-++++	38.9	0.1617	4.88171e-06			9.6591e-05			-0.693907	0.0800703	0.0199163	FALSE
649	5:179117759:A:G	G	A	0.2858	0.023	0.0185	1.24324	0.2149	7173	+--+-	40.9	0.1488	4.88171e-06			9.64006e-05			-0.694764	0.0800581	0.0199247	FALSE
650	5:179182495:G:A	A	G	0.3097	0.022	0.0177	1.24294	0.2139	7204	+++++	0	0.4157	4.87993e-06			9.59067e-05			-0.696995	0.0800128	0.0199798	FALSE
651	5:179191896:C:T	T	C	0.3097	0.022	0.0177	1.24294	0.2127	7204	+++++	0	0.4166	4.87993e-06			9.58918e-05			-0.697062	0.0800119	0.0199803	FALSE
652	5:178454118:T:G	G	T	0.0375	-0.056	0.0451	-1.24169	0.2142	7198	-++-+	60.4	0.03887	4.87263e-06			6.76135e-05			-0.848823	-0.0390112	0.0427844	FALSE
653	5:178749398:T:C	C	T	0.0166	0.0885	0.0713	1.24123	0.2142	7182	---+-	0	0.7454	4.87e-06			8.05801e-05			-0.772623	0.0815195	0.0207769	FALSE
654	5:178631736:G:A	A	G	0.1286	0.0311	0.0251	1.23904	0.2157	7173	-+-++	22.3	0.2723	4.8573e-06			6.76314e-05			-0.848708	0.0221471	0.0242791	FALSE
655	5:179098060:C:A	A	C	0.3798	0.0218	0.0176	1.23864	0.2146	7043	-++++	0	0.6008	4.85494e-06			8.09512e-05			-0.770627	0.0790472	0.0205944	FALSE
656	5:178441996:G:C	C	G	0.4435	-0.0203	0.0164	-1.2378	0.2165	7192	-+--+	0	0.6655	4.85014e-06			9.74331e-05			-0.690137	-0.0204333	0.016292	FALSE
657	5:179164143:T:G	G	T	0.3086	0.0219	0.0177	1.23729	0.2151	7206	-----	5.7	0.3745	4.84716e-06			9.14168e-05			-0.71782	0.0797793	0.0201105	FALSE
658	5:178317208:G:C	C	G	0.1214	-0.0308	0.0249	-1.23695	0.2159	7207	+----	0	0.758	4.84519e-06			8.14149e-05			-0.768146	-0.0272884	0.0247934	FALSE
659	5:178314583:A:G	G	A	0.1214	-0.0308	0.0249	-1.23695	0.2155	7207	-++++	0	0.7592	4.84519e-06			8.14027e-05			-0.768211	-0.0272851	0.0247934	FALSE
660	5:178673988:T:C	C	T	0.0723	0.0419	0.0339	1.23599	0.2169	7206	--+--	0	0.9245	4.83967e-06			0.000309971			-0.187431	0.0621746	0.0317015	FALSE
661	5:179136137:C:T	T	C	0.308	0.022	0.0178	1.23596	0.2162	7199	-++++	22.2	0.273	4.83948e-06			9.08424e-05			-0.720557	0.0797524	0.0201264	FALSE
662	5:178549791:G:A	A	G	0.2467	0.0236	0.0191	1.2356	0.2154	7201	-+++-	0	0.5	4.83745e-06			7.0834e-05			-0.828613	0.0181316	0.0188258	FALSE
663	5:178551299:T:G	G	T	0.4066	0.021	0.017	1.23529	0.2158	7187	+----	0	0.5552	4.83568e-06			8.06292e-05			-0.772358	0.0179975	0.016486	FALSE
664	5:179034707:C:T	T	C	0.1023	0.0342	0.0277	1.23466	0.2162	7181	-+-++	1.8	0.3961	4.83202e-06			8.02867e-05			-0.774207	0.0795596	0.0196826	FALSE
665	5:178931310:C:T	T	C	0.2106	-0.0253	0.0205	-1.23415	0.2167	7196	--+--	0	0.89	4.82909e-06			9.25086e-05			-0.712663	0.0781354	0.0261563	FALSE
666	5:178638782:A:C	C	A	0.1316	0.0306	0.0248	1.23387	0.2167	7196	--+--	0	0.87	4.82751e-06			0.000139573			-0.534024	0.0363312	0.0240149	FALSE
667	5:178321506:A:C	C	A	0.1219	-0.0306	0.0248	-1.23387	0.2177	7207	-++++	0	0.7945	4.82751e-06			8.08009e-05			-0.771434	-0.0270689	0.0247505	FALSE
668	5:178313485:G:A	A	G	0.1219	-0.0306	0.0248	-1.23387	0.2178	7207	+----	0	0.7931	4.82751e-06			8.07719e-05			-0.77159	-0.0270608	0.0247506	FALSE
669	5:178440679:G:A	A	G	0.2904	0.0222	0.018	1.23333	0.2176	7200	+-++-	6	0.3723	4.82444e-06			8.81766e-05			-0.733494	0.0208881	0.0178294	FALSE
670	5:178714378:G:A	A	G	0.1538	-0.0281	0.0228	-1.23246	0.2175	7203	----+	0	0.8937	4.81942e-06			5.35751e-05			-0.9499	-0.013293	0.0229091	FALSE
671	5:179117763:G:A	A	G	0.2858	0.0228	0.0185	1.23243	0.2183	7173	-++-+	40.8	0.1495	4.81929e-06			9.52932e-05			-0.699783	0.0800573	0.0199421	FALSE
672	5:179164218:T:C	C	T	0.3085	0.0218	0.0177	1.23164	0.2179	7206	-----	4.5	0.3812	4.81475e-06			9.09656e-05			-0.719969	0.0797849	0.0201164	FALSE
673	5:178711202:C:T	T	C	0.0819	0.04	0.0325	1.23077	0.2189	7122	+-++-	28.8	0.2295	4.8098e-06			4.86887e-05			-0.991436	0.0101053	0.0308236	FALSE
674	5:178890164:C:T	T	C	0.1007	0.0342	0.0278	1.23022	0.2179	7167	-+++-	0	0.5629	4.80665e-06			8.60492e-05			-0.744101	0.079945	0.0194827	FALSE
675	5:178317553:T:C	C	T	0.1219	-0.0305	0.0248	-1.22984	0.2193	7207	-++++	0	0.7918	4.80451e-06			8.04702e-05			-0.773216	-0.0269755	0.0247505	FALSE
676	5:178317433:A:G	G	A	0.1219	-0.0305	0.0248	-1.22984	0.2193	7207	-++++	0	0.7918	4.80451e-06			8.047e-05			-0.773217	-0.0269755	0.0247505	FALSE
677	5:178319688:C:T	T	C	0.1219	-0.0305	0.0248	-1.22984	0.2193	7207	+----	0	0.7918	4.80451e-06			8.04698e-05			-0.773218	-0.0269754	0.0247505	FALSE
678	5:178320315:A:G	G	A	0.1219	-0.0305	0.0248	-1.22984	0.2192	7207	-++++	0	0.7919	4.80451e-06			8.04696e-05			-0.773219	-0.0269754	0.0247505	FALSE
679	5:178315968:C:T	T	C	0.1219	-0.0305	0.0248	-1.22984	0.2192	7207	+----	0	0.7919	4.80451e-06			8.04695e-05			-0.773219	-0.0269754	0.0247505	FALSE
680	5:178317436:C:T	T	C	0.1219	-0.0305	0.0248	-1.22984	0.2191	7207	+----	0	0.7919	4.80451e-06			8.04693e-05			-0.773221	-0.0269753	0.0247505	FALSE
681	5:178311993:G:A	A	G	0.1219	-0.0305	0.0248	-1.22984	0.2189	7207	+----	0	0.7921	4.80451e-06			8.04658e-05			-0.773239	-0.0269743	0.0247505	FALSE
682	5:178313825:T:C	C	T	0.1219	-0.0305	0.0248	-1.22984	0.2184	7207	-++++	0	0.793	4.80451e-06			8.04655e-05			-0.773241	-0.0269742	0.0247505	FALSE
683	5:178313942:G:A	A	G	0.1219	-0.0305	0.0248	-1.22984	0.2184	7207	+----	0	0.793	4.80451e-06			8.04655e-05			-0.773241	-0.0269742	0.0247505	FALSE
684	5:178316543:G:C	C	G	0.1219	-0.0305	0.0248	-1.22984	0.2185	7207	+----	0	0.7936	4.80451e-06			8.04653e-05			-0.773242	-0.0269742	0.0247505	FALSE
685	5:178312935:T:C	C	T	0.1219	-0.0305	0.0248	-1.22984	0.2184	7207	-++++	0	0.793	4.80451e-06			8.04649e-05			-0.773245	-0.026974	0.0247505	FALSE
686	5:178313217:G:A	A	G	0.1219	-0.0305	0.0248	-1.22984	0.2184	7207	+----	0	0.793	4.80451e-06			8.04649e-05			-0.773245	-0.026974	0.0247505	FALSE
687	5:178319537:G:A	A	G	0.1219	-0.0305	0.0248	-1.22984	0.2192	7207	+----	0	0.7923	4.80451e-06			8.04642e-05			-0.773248	-0.0269738	0.0247505	FALSE
688	5:178321614:C:T	T	C	0.1219	-0.0305	0.0248	-1.22984	0.2193	7207	+----	0	0.7918	4.80451e-06			8.04636e-05			-0.773251	-0.0269737	0.0247505	FALSE
689	5:178320846:C:T	T	C	0.1219	-0.0305	0.0248	-1.22984	0.2193	7207	+----	0	0.7918	4.80451e-06			8.04634e-05			-0.773253	-0.0269736	0.0247505	FALSE
690	5:178565543:C:G	G	C	0.2399	0.0236	0.0192	1.22917	0.22	7203	+---+	0	0.6064	4.80069e-06			7.12771e-05			-0.825904	0.0184273	0.0189993	FALSE
691	5:179168097:T:C	C	T	0.3106	0.0215	0.0175	1.22857	0.2206	7207	-----	3.3	0.3877	4.79732e-06			9.07714e-05			-0.720897	0.0797894	0.0201214	FALSE
692	5:178999677:G:C	C	G	0.3616	-0.021	0.0171	-1.22807	0.2201	7198	+--+-	66.5	0.01781	4.79448e-06			8.45672e-05			-0.751647	0.0776795	0.0260981	FALSE
693	5:178441404:G:A	A	G	0.2895	0.0221	0.018	1.22778	0.2204	7200	+-++-	4.5	0.3813	4.79282e-06			8.7686e-05			-0.735918	0.0208218	0.0178458	FALSE
694	5:178440735:G:A	A	G	0.2903	0.0221	0.018	1.22778	0.2185	7200	+-++-	5.8	0.3736	4.79282e-06			8.76162e-05			-0.736263	0.0207926	0.0178312	FALSE
695	5:178926608:C:A	A	C	0.0312	-0.0593	0.0483	-1.22774	0.2199	7185	----+	0	0.7483	4.79263e-06			7.32174e-05			-0.81424	0.0749005	0.034926	FALSE
696	5:178443640:T:A	A	T	0.4541	-0.02	0.0163	-1.22699	0.222	7192	-+--+	0	0.717	4.78839e-06			9.46695e-05			-0.702634	-0.0200102	0.0162557	FALSE
697	5:179170459:C:T	T	C	0.3086	0.0217	0.0177	1.22599	0.2206	7206	+++++	3.1	0.3892	4.78272e-06			9.04907e-05			-0.722242	0.0797886	0.0201235	FALSE
698	5:179167705:T:C	C	T	0.3086	0.0217	0.0177	1.22599	0.2202	7206	-----	3.2	0.3882	4.78272e-06			9.04874e-05			-0.722258	0.0797884	0.0201236	FALSE
699	5:178555768:G:A	A	G	0.2454	0.0234	0.0191	1.22513	0.2196	7203	-+++-	7	0.3667	4.77788e-06			7.04577e-05			-0.830927	0.0180589	0.0188571	FALSE
700	5:179170650:G:A	A	G	0.021	0.0709	0.0579	1.22453	0.2203	7201	+++++	0	0.9605	4.77447e-06			9.27277e-05			-0.711636	0.0816961	0.0195522	FALSE
701	5:178882194:G:A	A	G	0.0645	-0.0431	0.0352	-1.22443	0.2207	7173	-+---	6.3	0.3707	4.77395e-06			8.79885e-05			-0.734421	0.0772329	0.0293529	FALSE
702	5:179025026:C:T	T	C	0.1112	0.0322	0.0263	1.22433	0.2203	7200	-+-++	4.4	0.3818	4.7734e-06			8.11367e-05			-0.769633	0.0796133	0.0197156	FALSE
703	5:178904031:T:C	C	T	0.0452	0.0497	0.0406	1.22414	0.2201	7194	----+	0	0.7278	4.7723e-06			6.00531e-05			-0.900324	0.079071	0.0201168	FALSE
704	5:178933531:G:T	T	G	0.025	0.0645	0.0527	1.22391	0.2215	7200	+++++	0	0.7632	4.77101e-06			9.10113e-05			-0.719751	0.081414	0.0192942	FALSE
705	5:179152106:C:A	A	C	0.4281	-0.0203	0.0166	-1.22289	0.2218	7160	---+-	0	0.7354	4.76531e-06			9.21384e-05			-0.714405	0.0783687	0.0253479	FALSE
706	5:179147641:C:T	T	C	0.4281	-0.0203	0.0166	-1.22289	0.2223	7160	---+-	0	0.7354	4.76531e-06			9.21312e-05			-0.714439	0.0783682	0.0253484	FALSE
707	5:178997692:G:A	A	G	0.3628	-0.0209	0.0171	-1.22222	0.2207	7198	+--+-	67.3	0.01576	4.76156e-06			8.38708e-05			-0.755238	0.0776734	0.0260912	FALSE
708	5:178994695:G:A	A	G	0.1112	0.032	0.0262	1.22137	0.2214	7202	-+-++	5.7	0.3743	4.75681e-06			8.04315e-05			-0.773424	0.0795828	0.0197384	FALSE
709	5:178445024:G:A	A	G	0.4542	-0.0199	0.0163	-1.22086	0.224	7192	-+--+	0	0.7103	4.75394e-06			9.39827e-05			-0.705797	-0.0199131	0.0162554	FALSE
710	5:178782436:C:G	G	C	0.4959	0.0199	0.0163	1.22086	0.2228	7196	--+--	0	0.6824	4.75394e-06			7.49237e-05			-0.804234	0.0786904	0.0208898	FALSE
711	5:179135815:C:A	A	C	0.3102	0.0216	0.0177	1.22034	0.2227	7200	-++++	20	0.2872	4.75104e-06			8.8901e-05			-0.72994	0.0797211	0.020171	FALSE
712	5:178758238:G:A	A	G	0.215	0.0255	0.0209	1.2201	0.2222	7119	+--++	0	0.5585	4.74968e-06			8.3917e-05			-0.755	0.0795088	0.020126	FALSE
713	5:178921964:C:T	T	C	0.1236	-0.0301	0.0247	-1.21862	0.2238	7205	----+	0	0.7943	4.74149e-06			0.00010154			-0.672206	0.0787536	0.0262708	FALSE
714	5:178462821:C:G	G	C	0.4134	0.0201	0.0165	1.21818	0.2239	7199	-+--+	0	0.4697	4.73903e-06			9.44462e-05			-0.70366	0.0202	0.0164358	FALSE
715	5:178458214:A:G	G	A	0.4134	0.0201	0.0165	1.21818	0.224	7199	-+--+	0	0.4696	4.73903e-06			9.44245e-05			-0.70376	0.0201969	0.0164358	FALSE
716	5:178638028:T:G	G	T	0.132	0.0302	0.0248	1.21774	0.2224	7196	--+--	0	0.8729	4.73659e-06			0.000136596			-0.543389	0.03594	0.0239848	FALSE
717	5:178922091:G:A	A	G	0.1231	-0.0302	0.0248	-1.21774	0.2233	7205	----+	0	0.7938	4.73659e-06			0.000101429			-0.672681	0.0787521	0.026277	FALSE
718	5:178922058:G:A	A	G	0.1231	-0.0302	0.0248	-1.21774	0.224	7205	----+	0	0.7947	4.73659e-06			0.000101425			-0.672697	0.0787518	0.0262772	FALSE
719	5:178921458:G:T	T	G	0.1231	-0.0302	0.0248	-1.21774	0.2229	7205	----+	0	0.7943	4.73659e-06			0.000101424			-0.672699	0.0787518	0.0262773	FALSE
720	5:178305878:A:T	T	A	0.1219	-0.0302	0.0248	-1.21774	0.2235	7207	-++++	0	0.7921	4.73659e-06			7.95292e-05			-0.778324	-0.026706	0.0247503	FALSE
721	5:178305112:T:C	C	T	0.1219	-0.0302	0.0248	-1.21774	0.2237	7207	-++++	0	0.7882	4.73659e-06			7.95159e-05			-0.778397	-0.0267021	0.0247503	FALSE
722	5:178304336:A:G	G	A	0.1219	-0.0302	0.0248	-1.21774	0.2239	7207	-++++	0	0.79	4.73659e-06			7.94899e-05			-0.778539	-0.0266946	0.0247504	FALSE
723	5:178302014:A:G	G	A	0.1219	-0.0302	0.0248	-1.21774	0.224	7207	-++++	0	0.7904	4.73659e-06			7.94888e-05			-0.778545	-0.0266943	0.0247504	FALSE
724	5:178918711:A:C	C	A	0.123	-0.0303	0.0249	-1.21687	0.2237	7205	++++-	0	0.7729	4.73175e-06			0.000100707			-0.675782	0.0787077	0.0263207	FALSE
725	5:178298468:G:A	A	G	0.1212	-0.0303	0.0249	-1.21687	0.2243	7202	+-+--	0	0.747	4.73175e-06			7.92603e-05			-0.779796	-0.0266941	0.0248123	FALSE
726	5:178853937:C:T	T	C	0.4276	-0.0202	0.0166	-1.21687	0.223	7191	-+---	0	0.4427	4.73175e-06			7.17894e-05			-0.822794	0.0765998	0.0270943	FALSE
727	5:179176627:C:T	T	C	0.3087	0.0215	0.0177	1.21469	0.2246	7207	+++++	3.2	0.3885	4.71971e-06			8.93417e-05			-0.727793	0.0797826	0.0201448	FALSE
728	5:179177676:G:C	C	G	0.3087	0.0215	0.0177	1.21469	0.2254	7207	+++++	2.9	0.3903	4.71971e-06			8.92063e-05			-0.728452	0.0797741	0.0201494	FALSE
729	5:179014508:T:C	C	T	0.0604	0.042	0.0346	1.21387	0.2248	7202	---++	49.9	0.09192	4.71521e-06			0.000112512			-0.627637	0.0816732	0.0185926	FALSE
730	5:178326396:C:T	T	C	0.1221	-0.0301	0.0248	-1.21371	0.2236	7207	+----	0	0.7463	4.71432e-06			7.92934e-05			-0.779614	-0.0266187	0.0247325	FALSE
731	5:178306588:C:T	T	C	0.1219	-0.0301	0.0248	-1.21371	0.2254	7207	+----	0	0.7891	4.71432e-06			7.92076e-05			-0.780084	-0.0266125	0.0247503	FALSE
732	5:178306589:A:G	G	A	0.1219	-0.0301	0.0248	-1.21371	0.2254	7207	-++++	0	0.7891	4.71432e-06			7.92076e-05			-0.780084	-0.0266125	0.0247503	FALSE
733	5:178306719:C:T	T	C	0.1219	-0.0301	0.0248	-1.21371	0.2254	7207	+----	0	0.7891	4.71432e-06			7.92076e-05			-0.780084	-0.0266125	0.0247503	FALSE
734	5:178306672:G:C	C	G	0.1219	-0.0301	0.0248	-1.21371	0.2245	7207	+----	0	0.7904	4.71432e-06			7.9203e-05			-0.78011	-0.0266112	0.0247503	FALSE
735	5:178305954:A:G	G	A	0.1219	-0.0301	0.0248	-1.21371	0.2254	7207	-++++	0	0.7891	4.71432e-06			7.92019e-05			-0.780115	-0.0266109	0.0247503	FALSE
736	5:178306153:G:A	A	G	0.1219	-0.0301	0.0248	-1.21371	0.2254	7207	+----	0	0.7891	4.71432e-06			7.92019e-05			-0.780115	-0.0266109	0.0247503	FALSE
737	5:178306255:T:C	C	T	0.1219	-0.0301	0.0248	-1.21371	0.2254	7207	-++++	0	0.7891	4.71432e-06			7.92017e-05			-0.780117	-0.0266108	0.0247503	FALSE
738	5:178308306:G:T	T	G	0.1219	-0.0301	0.0248	-1.21371	0.2251	7207	+----	0	0.7885	4.71432e-06			7.91654e-05			-0.780316	-0.0266002	0.0247504	FALSE
739	5:178307052:A:G	G	A	0.1219	-0.0301	0.0248	-1.21371	0.2249	7207	-++++	0	0.7887	4.71432e-06			7.9165e-05			-0.780318	-0.0266001	0.0247504	FALSE
740	5:178307627:C:T	T	C	0.1219	-0.0301	0.0248	-1.21371	0.2249	7207	+----	0	0.7887	4.71432e-06			7.9165e-05			-0.780318	-0.0266001	0.0247504	FALSE
741	5:178307770:A:G	G	A	0.1219	-0.0301	0.0248	-1.21371	0.2249	7207	-++++	0	0.7887	4.71432e-06			7.9165e-05			-0.780318	-0.0266001	0.0247504	FALSE
742	5:178308017:T:C	C	T	0.1219	-0.0301	0.0248	-1.21371	0.2249	7207	-++++	0	0.7887	4.71432e-06			7.9165e-05			-0.780318	-0.0266001	0.0247504	FALSE
743	5:178308046:T:C	C	T	0.1219	-0.0301	0.0248	-1.21371	0.2249	7207	-++++	0	0.7887	4.71432e-06			7.9165e-05			-0.780318	-0.0266001	0.0247504	FALSE
744	5:178308275:A:T	T	A	0.1219	-0.0301	0.0248	-1.21371	0.2249	7207	-++++	0	0.7887	4.71432e-06			7.9165e-05			-0.780318	-0.0266001	0.0247504	FALSE
745	5:178308550:A:G	G	A	0.1219	-0.0301	0.0248	-1.21371	0.2249	7207	-++++	0	0.7887	4.71432e-06			7.9165e-05			-0.780318	-0.0266001	0.0247504	FALSE
746	5:178308762:T:C	C	T	0.1219	-0.0301	0.0248	-1.21371	0.2249	7207	-++++	0	0.7889	4.71432e-06			7.9165e-05			-0.780318	-0.0266001	0.0247504	FALSE
747	5:178302890:G:C	C	G	0.1219	-0.0301	0.0248	-1.21371	0.2248	7207	+----	0	0.7902	4.71432e-06			7.91616e-05			-0.780337	-0.0265991	0.0247504	FALSE
748	5:178304901:A:T	T	A	0.1219	-0.0301	0.0248	-1.21371	0.2249	7207	-++++	0	0.7887	4.71432e-06			7.91594e-05			-0.780349	-0.0265984	0.0247504	FALSE
749	5:178305398:A:G	G	A	0.1219	-0.0301	0.0248	-1.21371	0.2247	7207	-++++	0	0.7885	4.71432e-06			7.91584e-05			-0.780354	-0.0265982	0.0247504	FALSE
750	5:178308885:T:A	A	T	0.1219	-0.0301	0.0248	-1.21371	0.2246	7207	+----	0	0.7885	4.71432e-06			7.91532e-05			-0.780383	-0.0265967	0.0247504	FALSE
751	5:178309305:G:A	A	G	0.1219	-0.0301	0.0248	-1.21371	0.2247	7207	+----	0	0.7883	4.71432e-06			7.9152e-05			-0.78039	-0.0265963	0.0247504	FALSE
752	5:178431520:C:A	A	C	0.4435	-0.0199	0.0164	-1.21341	0.2238	7201	-+--+	0	0.6776	4.71269e-06			9.47714e-05			-0.702167	-0.0200688	0.0162921	FALSE
753	5:178425934:T:G	G	T	0.4498	0.0199	0.0164	1.21341	0.2254	7194	-+--+	0	0.6924	4.71269e-06			9.43757e-05			-0.703985	0.0199859	0.0162698	FALSE
754	5:179014981:G:T	T	G	0.1657	0.0268	0.0221	1.21267	0.2238	7173	-++++	0	0.6854	4.7086e-06			8.25729e-05			-0.762013	0.0795639	0.0199745	FALSE
755	5:178862717:G:A	A	G	0.0365	-0.0544	0.0449	-1.21158	0.2251	7202	---+-	0	0.9592	4.70263e-06			7.35356e-05			-0.812356	0.0753366	0.0335843	FALSE
756	5:178988752:C:T	T	C	0.0613	0.0413	0.0341	1.21114	0.2265	7205	+-+--	60.1	0.04016	4.70023e-06			0.000109358			-0.639989	0.0815371	0.0186521	FALSE
757	5:178916600:G:A	A	G	0.102	-0.0327	0.027	-1.21111	0.2265	7191	++--+	27.6	0.2375	4.70005e-06			7.36477e-05			-0.811695	0.0762673	0.0292998	FALSE
758	5:178467661:C:T	T	C	0.3513	0.0207	0.0171	1.21053	0.2283	7202	+-++-	0	0.4213	4.69685e-06			7.88021e-05			-0.782313	0.0181575	0.0169629	FALSE
759	5:178301823:G:A	A	G	0.1217	-0.03	0.0248	-1.20968	0.228	7204	+----	0	0.7921	4.69222e-06			7.91518e-05			-0.78039	-0.0266149	0.024767	FALSE
760	5:178301534:T:C	C	T	0.1217	-0.03	0.0248	-1.20968	0.2279	7204	-++++	0	0.7921	4.69222e-06			7.91516e-05			-0.780392	-0.0266148	0.024767	FALSE
761	5:179177116:C:T	T	C	0.3087	0.0214	0.0177	1.20904	0.2261	7207	+++++	2.8	0.3904	4.68874e-06			8.87165e-05			-0.730843	0.0797758	0.0201575	FALSE
762	5:178443535:G:A	A	G	0.4544	-0.0197	0.0163	-1.20859	0.2291	7192	-+--+	0	0.7112	4.68628e-06			9.26162e-05			-0.712159	-0.0197162	0.0162548	FALSE
763	5:178443372:C:T	T	C	0.4544	-0.0197	0.0163	-1.20859	0.2291	7192	-+--+	0	0.7111	4.68628e-06			9.26158e-05			-0.71216	-0.0197162	0.0162548	FALSE
764	5:178444819:A:G	G	A	0.4543	-0.0197	0.0163	-1.20859	0.2292	7192	+-++-	0	0.7107	4.68628e-06			9.26073e-05			-0.7122	-0.0197153	0.0162551	FALSE
765	5:178432434:G:A	A	G	0.4435	-0.0198	0.0164	-1.20732	0.2269	7201	-+--+	0	0.6646	4.67936e-06			9.42496e-05			-0.704565	-0.0199954	0.0162922	FALSE
766	5:178713712:G:A	A	G	0.1543	-0.0274	0.0227	-1.20705	0.2261	7205	---++	0	0.8918	4.6779e-06			5.29761e-05			-0.954782	-0.0128319	0.0228651	FALSE
767	5:178455747:A:G	G	A	0.4134	0.0199	0.0165	1.20606	0.2267	7199	-+--+	0	0.4759	4.67255e-06			9.30108e-05			-0.710312	0.0199933	0.0164358	FALSE
768	5:178297247:G:A	A	G	0.1213	-0.03	0.0249	-1.20482	0.229	7202	+-+--	0	0.7504	4.66583e-06			7.8572e-05			-0.783584	-0.0264818	0.0248027	FALSE
769	5:179211629:G:A	A	G	0.3109	0.0212	0.0176	1.20455	0.2307	7206	+++-+	0	0.4066	4.66435e-06			9.09431e-05			-0.720076	0.0799391	0.0200798	FALSE
770	5:178273494:G:C	C	G	0.4787	0.0199	0.0166	1.1988	0.2306	7163	+++--	55.7	0.06014	4.63345e-06			8.93051e-05			-0.72797	0.0191572	0.0162013	FALSE
771	5:178995839:G:T	T	G	0.1112	0.0314	0.0262	1.19847	0.2298	7203	-+-++	4.8	0.3796	4.63173e-06			7.86238e-05			-0.783297	0.0795766	0.0197909	FALSE
772	5:179086861:C:G	G	C	0.1583	0.0278	0.0232	1.19828	0.2306	7195	--+-+	0	0.9073	4.63068e-06			8.86489e-05			-0.731174	0.0800425	0.0197268	FALSE
773	5:178971329:T:C	C	T	0.034	0.0547	0.0457	1.19694	0.2315	7182	+----	0	0.5547	4.62354e-06			8.97933e-05			-0.725603	0.0811146	0.0190281	FALSE
774	5:178297894:C:T	T	C	0.1213	-0.0298	0.0249	-1.19679	0.231	7202	+-+--	0	0.7511	4.62275e-06			7.79301e-05			-0.787147	-0.0262898	0.0248027	FALSE
775	5:178701724:C:T	T	C	0.4017	0.0207	0.0173	1.19653	0.2318	7154	+-+++	0	0.4917	4.62139e-06			4.91045e-05			-0.987743	0.00635276	0.0170987	FALSE
776	5:178901608:G:T	T	G	0.0303	-0.0613	0.0513	-1.19493	0.2324	7184	+----	0	0.8133	4.61289e-06			0.000155281			-0.487701	0.0810902	0.0269197	FALSE
777	5:179004674:G:A	A	G	0.3613	-0.0204	0.0171	-1.19298	0.2336	7199	+--+-	66.6	0.0176	4.60258e-06			8.07954e-05			-0.771464	0.0776646	0.0260473	FALSE
778	5:178330837:C:T	T	C	0.1214	-0.0297	0.0249	-1.19277	0.2327	7207	+----	0	0.6867	4.60147e-06			7.76517e-05			-0.788701	-0.0261963	0.0247937	FALSE
779	5:178746376:G:A	A	G	0.0466	0.0502	0.0421	1.1924	0.233	7182	+++++	29.4	0.2252	4.5995e-06			4.90795e-05			-0.987965	0.0787651	0.0209856	FALSE
780	5:178583165:G:A	A	G	0.0438	0.0488	0.041	1.19024	0.2331	7182	++++-	0	0.816	4.58816e-06			9.76234e-05			-0.689289	0.0496694	0.0395596	FALSE
781	5:178571573:C:A	A	C	0.0292	-0.0583	0.049	-1.1898	0.2336	7202	-----	0	0.8541	4.58581e-06			0.000100336			-0.677385	-0.0614222	0.0480926	FALSE
782	5:178437190:G:A	A	G	0.2903	0.0214	0.018	1.18889	0.2336	7202	+-++-	12.6	0.3336	4.58105e-06			8.3861e-05			-0.755289	0.0201088	0.0178314	FALSE
783	5:178978157:G:C	C	G	0.0618	0.0403	0.0339	1.18879	0.2349	7204	+-+--	62.7	0.02991	4.58054e-06			0.000102989			-0.66605	0.0813385	0.0187763	FALSE
784	5:178343685:C:T	T	C	0.1213	-0.0296	0.0249	-1.18876	0.2332	7207	+-+--	0	0.6856	4.58035e-06			7.74808e-05			-0.789658	-0.0261536	0.0248021	FALSE
785	5:178344341:C:G	G	C	0.1213	-0.0296	0.0249	-1.18876	0.2332	7207	-+-++	0	0.6856	4.58035e-06			7.74808e-05			-0.789658	-0.0261536	0.0248021	FALSE
786	5:178300998:G:A	A	G	0.1216	-0.0296	0.0249	-1.18876	0.2337	7202	+----	0	0.8009	4.58035e-06			7.73005e-05			-0.79067	-0.0260708	0.0247763	FALSE
787	5:178959648:G:A	A	G	0.3419	-0.0208	0.0175	-1.18857	0.2332	7174	+--+-	0	0.7038	4.57939e-06			8.77037e-05			-0.73583	0.078286	0.0254737	FALSE
788	5:178523404:C:T	T	C	0.0382	0.0562	0.0473	1.18816	0.2349	7169	+++-+	8.5	0.3581	4.57724e-06			8.95503e-05			-0.72678	0.0500253	0.042224	FALSE
789	5:178553450:A:G	G	A	0.1335	0.0291	0.0245	1.18776	0.2343	7165	+---+	0	0.4572	4.57512e-06			7.89632e-05			-0.781426	0.0255302	0.0238037	FALSE
790	5:178765373:G:A	A	G	0.3531	0.0203	0.0171	1.18713	0.2373	7172	++-++	0	0.6506	4.57188e-06			9.75283e-05			-0.689713	0.0804088	0.0199053	FALSE
791	5:178461487:T:C	C	T	0.351	0.0204	0.0172	1.18605	0.2351	7202	-+--+	0	0.4124	4.56621e-06			7.68358e-05			-0.793289	0.0177544	0.0169663	FALSE
792	5:178463110:G:A	A	G	0.351	0.0204	0.0172	1.18605	0.2351	7202	+-++-	0	0.4119	4.56621e-06			7.68328e-05			-0.793305	0.0177538	0.0169663	FALSE
793	5:178467177:T:C	C	T	0.3511	0.0204	0.0172	1.18605	0.2354	7202	-+--+	0	0.416	4.56621e-06			7.68253e-05			-0.793348	0.017751	0.0169652	FALSE
794	5:178467460:G:C	C	G	0.3511	0.0204	0.0172	1.18605	0.2353	7202	+-++-	0	0.416	4.56621e-06			7.6825e-05			-0.79335	0.0177509	0.0169652	FALSE
795	5:178300191:T:C	C	T	0.122	-0.0294	0.0248	-1.18548	0.236	7205	-+-++	0	0.7915	4.56328e-06			7.67045e-05			-0.794031	-0.0258507	0.0247423	FALSE
796	5:178875033:A:G	G	A	0.1873	-0.0276	0.0233	-1.18455	0.2357	7072	++++-	0	0.9942	4.55842e-06			7.65973e-05			-0.794639	0.077153	0.0271939	FALSE
797	5:179157362:C:T	T	C	0.0183	0.0746	0.063	1.18413	0.2361	7190	+--++	46.3	0.1143	4.55623e-06			8.5229e-05			-0.748261	0.0816425	0.0200645	FALSE
798	5:178296240:A:G	G	A	0.1209	-0.0296	0.025	-1.184	0.2359	7195	-+-++	0	0.7694	4.55557e-06			7.72871e-05			-0.790745	-0.0261315	0.024837	FALSE
799	5:178434060:A:T	T	A	0.2904	0.0213	0.018	1.18333	0.2362	7202	-+--+	12.9	0.3314	4.55211e-06			8.31903e-05			-0.758777	0.0199789	0.0178297	FALSE
800	5:178565237:C:T	T	C	0.2404	0.0227	0.0192	1.18229	0.2379	7204	-+++-	0	0.605	4.54672e-06			6.78855e-05			-0.847079	0.0174297	0.0189883	FALSE
801	5:179182009:C:T	T	C	0.0228	0.0662	0.056	1.18214	0.237	7193	+--++	33	0.2011	4.54595e-06			9.10938e-05			-0.719357	0.0816338	0.0193855	FALSE
802	5:178461594:G:A	A	G	0.3516	0.0202	0.0171	1.18129	0.2376	7202	+-++-	0	0.4103	4.54153e-06			7.64897e-05			-0.79525	0.0176738	0.0169596	FALSE
803	5:178455954:A:G	G	A	0.3517	0.0202	0.0171	1.18129	0.2385	7202	-+--+	0	0.4112	4.54153e-06			7.64784e-05			-0.795314	0.0176703	0.0169585	FALSE
804	5:179141716:C:G	G	C	0.3078	0.0209	0.0177	1.18079	0.2381	7207	-----	12.3	0.3356	4.53898e-06			8.54784e-05			-0.746992	0.0797284	0.0202274	FALSE
805	5:179141589:G:A	A	G	0.3078	0.0209	0.0177	1.18079	0.2391	7207	-++++	12.2	0.3362	4.53898e-06			8.54687e-05			-0.747041	0.0797277	0.0202278	FALSE
806	5:178648984:C:T	T	C	0.0729	-0.0379	0.0321	-1.18069	0.2381	7181	--+--	0	0.5476	4.53843e-06			0.000197005			-0.384323	-0.0539079	0.0314173	FALSE
807	5:178451361:T:C	C	T	0.3513	0.0203	0.0172	1.18023	0.2374	7200	-+--+	0.6	0.4028	4.5361e-06			7.63513e-05			-0.796036	0.0176477	0.016963	FALSE
808	5:179132612:T:A	A	T	0.3093	0.021	0.0178	1.17978	0.2373	7198	+++-+	16.7	0.308	4.53375e-06			8.48973e-05			-0.749955	0.0796946	0.0202494	FALSE
809	5:178430415:G:A	A	G	0.3013	0.021	0.0178	1.17978	0.2382	7201	+-++-	0	0.4068	4.53375e-06			8.46159e-05			-0.751397	0.0200332	0.0176395	FALSE
810	5:178931644:G:A	A	G	0.2133	-0.0243	0.0206	-1.17961	0.2365	7194	--+--	0	0.8635	4.5329e-06			8.70019e-05			-0.739319	0.0781871	0.0259729	FALSE
811	5:178931251:T:C	C	T	0.213	-0.0243	0.0206	-1.17961	0.237	7194	++-++	0	0.8794	4.5329e-06			8.68116e-05			-0.74027	0.0781708	0.0259905	FALSE
812	5:178768505:C:T	T	C	0.3884	0.0198	0.0168	1.17857	0.2363	7178	++-++	39.6	0.1574	4.52756e-06			8.13027e-05			-0.768745	0.0794155	0.0204784	FALSE
813	5:178289061:A:T	T	A	0.1206	-0.0297	0.0252	-1.17857	0.2384	7194	-+-++	0	0.7619	4.52756e-06			7.62408e-05			-0.796665	-0.0258343	0.0248655	FALSE
814	5:178558194:A:G	G	A	0.2445	0.0225	0.0191	1.17801	0.2396	7200	+---+	6.8	0.3677	4.52468e-06			6.80399e-05			-0.846092	0.0173768	0.0188766	FALSE
815	5:178598778:A:G	G	A	0.0757	-0.0391	0.0332	-1.17771	0.2388	7112	+-+++	0	0.5222	4.52315e-06			8.7368e-05			-0.737495	-0.0356044	0.0305966	FALSE
816	5:178569941:T:A	A	T	0.2399	0.0226	0.0192	1.17708	0.2396	7204	-+++-	0	0.5979	4.51994e-06			6.737e-05			-0.85039	0.0172828	0.0190033	FALSE
817	5:178572884:G:T	T	G	0.2397	0.0226	0.0192	1.17708	0.2395	7203	-+++-	0	0.6085	4.51994e-06			6.72945e-05			-0.850877	0.0172642	0.0190093	FALSE
818	5:178932035:C:T	T	C	0.2066	0.0241	0.0205	1.17561	0.2407	7198	++-++	0	0.8726	4.51241e-06			8.66515e-05			-0.741072	0.0799422	0.019952	FALSE
819	5:178455198:G:A	A	G	0.3517	0.0201	0.0171	1.17544	0.2401	7201	+-++-	1.2	0.3997	4.51153e-06			7.58223e-05			-0.799056	0.017529	0.016959	FALSE
820	5:179020622:T:C	C	T	0.1112	0.0309	0.0263	1.1749	0.2392	7202	+-+--	5.3	0.3768	4.50881e-06			7.71139e-05			-0.791719	0.0795885	0.0198352	FALSE
821	5:178931590:C:A	A	C	0.2131	-0.0242	0.0206	-1.17476	0.2394	7194	--+--	0	0.8584	4.50806e-06			8.6602e-05			-0.74132	0.0781963	0.0259546	FALSE
822	5:178646906:T:C	C	T	0.4916	-0.0195	0.0166	-1.1747	0.2401	7146	+++++	0	0.8968	4.50776e-06			7.08909e-05			-0.828264	-0.0156484	0.016213	FALSE
823	5:178424365:G:A	A	G	0.0164	-0.0807	0.0687	-1.17467	0.2403	7194	-+---	0	0.823	4.50763e-06			7.67276e-05			-0.793901	-0.0666323	0.0637516	FALSE
824	5:178286703:C:G	G	C	0.024	-0.0651	0.0555	-1.17297	0.2407	7182	+--+-	41.1	0.1476	4.49899e-06			0.000104044			-0.661624	-0.0690746	0.0529287	FALSE
825	5:178558053:G:C	C	G	0.2458	0.0224	0.0191	1.17277	0.2404	7203	-+++-	6.7	0.3688	4.49798e-06			6.7239e-05			-0.851235	0.0171004	0.0188462	FALSE
826	5:179018969:C:T	T	C	0.1111	0.0308	0.0263	1.1711	0.2412	7202	-+-++	4.7	0.3799	4.48951e-06			7.68613e-05			-0.793144	0.0795899	0.0198422	FALSE
827	5:179008986:T:G	G	T	0.1111	0.0308	0.0263	1.1711	0.2409	7202	+-+--	4.7	0.3798	4.48951e-06			7.66939e-05			-0.794091	0.0795786	0.0198485	FALSE
828	5:178289163:G:T	T	G	0.1209	-0.0295	0.0252	-1.17063	0.2409	7194	+-+--	0	0.8032	4.48715e-06			7.56221e-05			-0.800204	-0.0256104	0.0248389	FALSE
829	5:178931571:C:T	T	C	0.2132	-0.0241	0.0206	-1.1699	0.2403	7194	--+--	0	0.8582	4.48346e-06			8.61218e-05			-0.743735	0.0781988	0.0259412	FALSE
830	5:178298101:A:C	C	A	0.1216	-0.0291	0.0249	-1.16867	0.2424	7202	-+-++	0	0.7946	4.47727e-06			7.57114e-05			-0.799691	-0.0255751	0.0247764	FALSE
831	5:178298904:T:C	C	T	0.1216	-0.0291	0.0249	-1.16867	0.2413	7202	-+-++	0	0.7955	4.47727e-06			7.5711e-05			-0.799694	-0.025575	0.0247764	FALSE
832	5:178299174:C:T	T	C	0.1216	-0.0291	0.0249	-1.16867	0.2413	7202	+-+--	0	0.7955	4.47727e-06			7.5711e-05			-0.799694	-0.025575	0.0247764	FALSE
833	5:178297677:A:G	G	A	0.1216	-0.0291	0.0249	-1.16867	0.2422	7202	-+-++	0	0.7978	4.47727e-06			7.56615e-05			-0.799978	-0.0255592	0.0247766	FALSE
834	5:178298453:C:T	T	C	0.1214	-0.0291	0.0249	-1.16867	0.2425	7202	+-+--	0	0.7936	4.47727e-06			7.54157e-05			-0.801391	-0.0254988	0.0247949	FALSE
835	5:178431553:A:G	G	A	0.3014	0.0208	0.0178	1.16854	0.2413	7200	-+--+	1.1	0.4002	4.47659e-06			8.35997e-05			-0.756645	0.0198421	0.0176378	FALSE
836	5:178430690:C:T	T	C	0.3014	0.0208	0.0178	1.16854	0.2424	7200	+-++-	1.3	0.3987	4.47659e-06			8.35813e-05			-0.75674	0.0198386	0.0176378	FALSE
837	5:179032187:A:G	G	A	0.2442	0.0224	0.0192	1.16667	0.2452	7203	-+---	0	0.5102	4.46718e-06			0.000101707			-0.671492	0.0808324	0.0196033	FALSE
838	5:178558183:A:G	G	A	0.2438	0.0224	0.0192	1.16667	0.2431	7200	+---+	10.3	0.3477	4.46718e-06			6.727e-05			-0.851035	0.0171576	0.0188955	FALSE
839	5:178297315:T:C	C	T	0.1216	-0.029	0.0249	-1.16466	0.2444	7202	-+-++	0	0.7971	4.45714e-06			7.53847e-05			-0.80157	-0.0254707	0.0247765	FALSE
840	5:178297695:C:T	T	C	0.1216	-0.029	0.0249	-1.16466	0.2431	7202	+-+--	0	0.7968	4.45714e-06			7.53618e-05			-0.801702	-0.0254633	0.0247766	FALSE
841	5:178431502:A:G	G	A	0.4485	0.0191	0.0164	1.16463	0.2429	7199	-+--+	0	0.6647	4.45702e-06			9.00257e-05			-0.72448	0.0193535	0.0162748	FALSE
842	5:179209059:C:A	A	C	0.3096	0.0206	0.0177	1.16384	0.243	7206	+++++	6.3	0.3708	4.45306e-06			8.6993e-05			-0.739364	0.0799208	0.020152	FALSE
843	5:179208910:A:G	G	A	0.3096	0.0206	0.0177	1.16384	0.2429	7206	-----	6.3	0.371	4.45306e-06			8.69869e-05			-0.739394	0.0799204	0.0201522	FALSE
844	5:179209113:G:T	T	G	0.3096	0.0206	0.0177	1.16384	0.243	7206	+++++	6.3	0.371	4.45306e-06			8.69865e-05			-0.739396	0.0799204	0.0201522	FALSE
845	5:179022307:C:T	T	C	0.1111	0.0306	0.0263	1.1635	0.2439	7201	-+-++	3.3	0.388	4.45135e-06			7.63462e-05			-0.796065	0.0795906	0.0198582	FALSE
846	5:178678919:C:G	G	C	0.3604	0.02	0.0172	1.16279	0.2442	7190	-++--	0	0.4726	4.44783e-06			7.31959e-05			-0.814367	0.0168462	0.0168709	FALSE
847	5:179099983:A:G	G	A	0.4017	0.0201	0.0173	1.16185	0.2465	7056	-----	0	0.7838	4.44315e-06			7.97422e-05			-0.777163	0.0793953	0.0205241	FALSE
848	5:178331016:G:A	A	G	0.1212	-0.0289	0.0249	-1.16064	0.2463	7207	+-+--	0	0.6996	4.43717e-06			7.53079e-05			-0.802013	-0.0254821	0.024811	FALSE
849	5:178296906:T:C	C	T	0.1216	-0.0289	0.0249	-1.16064	0.2454	7202	-+-++	0	0.7955	4.43717e-06			7.50859e-05			-0.803295	-0.0253744	0.0247765	FALSE
850	5:178297501:G:A	A	G	0.1216	-0.0289	0.0249	-1.16064	0.2456	7202	+-+--	0	0.7961	4.43717e-06			7.50843e-05			-0.803304	-0.0253739	0.0247765	FALSE
851	5:178297557:A:G	G	A	0.1216	-0.0289	0.0249	-1.16064	0.2456	7202	-+-++	0	0.7961	4.43717e-06			7.50843e-05			-0.803304	-0.0253739	0.0247765	FALSE
852	5:178297718:G:A	A	G	0.1216	-0.0289	0.0249	-1.16064	0.2445	7202	+-+--	0	0.7978	4.43717e-06			7.50818e-05			-0.803318	-0.0253731	0.0247765	FALSE
853	5:179052804:C:G	G	C	0.0399	0.0501	0.0432	1.15972	0.2462	7187	--+--	2.8	0.3904	4.43261e-06			7.43668e-05			-0.807474	0.0802471	0.0194555	FALSE
854	5:178289240:A:G	G	A	0.1209	-0.0292	0.0252	-1.15873	0.2455	7194	-+-++	0	0.8043	4.42771e-06			7.47614e-05			-0.805176	-0.025332	0.0248388	FALSE
855	5:178289208:A:G	G	A	0.1209	-0.0292	0.0252	-1.15873	0.2456	7194	-+-++	0	0.8044	4.42771e-06			7.47364e-05			-0.805321	-0.0253238	0.0248389	FALSE
856	5:178347136:T:A	A	T	0.123	-0.0286	0.0247	-1.15789	0.2463	7207	+-+--	0	0.7471	4.4236e-06			7.53625e-05			-0.801698	-0.0253383	0.0246533	FALSE
857	5:178678529:T:A	A	T	0.3603	0.0198	0.0171	1.15789	0.2489	7197	+--++	0	0.4787	4.4236e-06			7.27965e-05			-0.816744	0.0167541	0.0168721	FALSE
858	5:178678417:C:T	T	C	0.3603	0.0198	0.0171	1.15789	0.249	7197	+--++	0	0.4782	4.4236e-06			7.27949e-05			-0.816753	0.0167537	0.0168721	FALSE
859	5:178296776:C:T	T	C	0.1217	-0.0288	0.0249	-1.15663	0.2474	7202	+-+--	0	0.7954	4.41736e-06			7.48501e-05			-0.804661	-0.0252889	0.0247676	FALSE
860	5:178297764:T:G	G	T	0.1216	-0.0288	0.0249	-1.15663	0.2464	7202	-+-++	0	0.7975	4.41736e-06			7.47904e-05			-0.805008	-0.0252784	0.0247765	FALSE
861	5:178567925:C:T	T	C	0.2399	0.0222	0.0192	1.15625	0.248	7204	-+++-	0	0.6365	4.41551e-06			6.62636e-05			-0.857582	0.0169321	0.0190024	FALSE
862	5:178993962:T:C	C	T	0.2417	0.0223	0.0193	1.15544	0.2486	7198	-+---	0	0.5045	4.41153e-06			9.89143e-05			-0.683584	0.0807426	0.0196587	FALSE
863	5:178765495:C:T	T	C	0.0174	0.0812	0.0703	1.15505	0.2481	7179	-+++-	0	0.7099	4.40962e-06			8.20138e-05			-0.764963	0.0816193	0.0202685	FALSE
864	5:178682694:G:A	A	G	0.0579	-0.0404	0.035	-1.15429	0.2479	7200	--+--	0	0.7374	4.40588e-06			0.000253633			-0.27457	-0.065192	0.0351328	FALSE
865	5:179002300:T:A	A	T	0.1113	0.0302	0.0262	1.15267	0.2489	7203	-+-++	2.1	0.3948	4.398e-06			7.53254e-05			-0.801912	0.07957	0.019894	FALSE
866	5:178895989:A:T	T	A	0.3085	0.0206	0.0179	1.15084	0.2486	7199	-+---	1.2	0.3992	4.38907e-06			6.31653e-05			-0.87838	0.078219	0.0212457	FALSE
867	5:178685058:G:A	A	G	0.0584	-0.0401	0.0349	-1.149	0.2508	7202	--+--	0	0.7527	4.38015e-06			0.000250338			-0.28025	-0.0646789	0.0349901	FALSE
868	5:178577570:C:T	T	C	0.2315	0.0224	0.0195	1.14872	0.2504	7193	++++-	0	0.6696	4.3788e-06			6.80245e-05			-0.846191	0.0177025	0.0192231	FALSE
869	5:178296523:T:C	C	T	0.1212	-0.0286	0.0249	-1.14859	0.2516	7195	-+-++	0	0.8137	4.3782e-06			7.45454e-05			-0.806432	-0.0252341	0.0248106	FALSE
870	5:178296241:C:T	T	C	0.1213	-0.0286	0.0249	-1.14859	0.2514	7195	+-+--	0	0.8131	4.3782e-06			7.45382e-05			-0.806475	-0.0252227	0.0248018	FALSE
871	5:179217356:G:A	A	G	0.0238	0.0627	0.0546	1.14835	0.2509	7201	-++++	0	0.6586	4.37703e-06			8.4666e-05			-0.75114	0.0813729	0.0194895	FALSE
872	5:178439718:G:A	A	G	0.4541	-0.0187	0.0163	-1.14724	0.2518	7197	-+--+	0	0.7098	4.37165e-06			8.60634e-05			-0.74403	-0.0187038	0.0162558	FALSE
873	5:178793753:G:A	A	G	0.1406	-0.0281	0.0245	-1.14694	0.2529	7110	--++-	0	0.7469	4.37021e-06			8.68359e-05			-0.740149	0.0783112	0.0263274	FALSE
874	5:178931957:A:G	G	A	0.213	-0.0236	0.0206	-1.14563	0.2507	7194	++-++	0	0.8529	4.36391e-06			8.38781e-05			-0.755201	0.0782181	0.0258713	FALSE
875	5:178931856:A:C	C	A	0.2131	-0.0236	0.0206	-1.14563	0.2515	7194	++-++	0	0.8541	4.36391e-06			8.38628e-05			-0.75528	0.0782169	0.0258719	FALSE
876	5:178931873:C:T	T	C	0.2131	-0.0236	0.0206	-1.14563	0.2515	7194	--+--	0	0.8541	4.36391e-06			8.38626e-05			-0.755281	0.0782169	0.0258719	FALSE
877	5:178932940:T:A	A	T	0.2126	-0.0236	0.0206	-1.14563	0.2521	7193	--+--	0	0.8751	4.36391e-06			8.29222e-05			-0.760179	0.0781343	0.025955	FALSE
878	5:178932843:C:T	T	C	0.2129	-0.0236	0.0206	-1.14563	0.2517	7193	--+--	0	0.8749	4.36391e-06			8.28785e-05			-0.760408	0.0781309	0.0259567	FALSE
879	5:178455495:T:C	C	T	0.4134	0.0189	0.0165	1.14545	0.2536	7198	-+--+	0	0.4907	4.36306e-06			8.65778e-05			-0.741442	0.018996	0.0164359	FALSE
880	5:178717156:T:C	C	T	0.0915	-0.034	0.0297	-1.14478	0.2528	7194	++--+	56	0.05904	4.35983e-06			5.43577e-05			-0.943601	-0.0175	0.0284319	FALSE
881	5:178552899:C:T	T	C	0.0426	-0.0475	0.0415	-1.14458	0.2521	7178	+---+	0	0.6931	4.35885e-06			7.53506e-05			-0.801766	-0.0412013	0.0400893	FALSE
882	5:178293600:A:G	G	A	0.1208	-0.0287	0.0251	-1.14343	0.2533	7195	-+-++	0	0.7563	4.35333e-06			7.37515e-05			-0.811083	-0.0250061	0.0248474	FALSE
883	5:178288986:A:G	G	A	0.1209	-0.0288	0.0252	-1.14286	0.252	7194	-+-++	0	0.7864	4.35061e-06			7.35921e-05			-0.812022	-0.0249436	0.0248389	FALSE
884	5:178289431:G:A	A	G	0.1209	-0.0288	0.0252	-1.14286	0.252	7194	+-+--	0	0.8142	4.35061e-06			7.35907e-05			-0.812031	-0.0249431	0.0248389	FALSE
885	5:178649610:G:T	T	G	0.0724	-0.037	0.0324	-1.14198	0.2534	7183	--+--	0	0.5244	4.3464e-06			0.00018976			-0.400599	-0.0536267	0.0315327	FALSE
886	5:178434806:A:G	G	A	0.4562	-0.0186	0.0163	-1.1411	0.2526	7201	+-++-	0	0.7058	4.34224e-06			8.55925e-05			-0.746413	-0.0186188	0.0162497	FALSE
887	5:178932790:C:A	A	C	0.213	-0.0235	0.0206	-1.14078	0.2524	7192	--+--	0	0.8744	4.34068e-06			8.24269e-05			-0.762781	0.0781332	0.0259435	FALSE
888	5:179025550:A:G	G	A	0.2424	0.0219	0.0192	1.14062	0.2527	7203	-+---	0	0.4747	4.33996e-06			9.88036e-05			-0.68407	0.0808173	0.0196484	FALSE
889	5:178571507:C:T	T	C	0.2397	0.0219	0.0192	1.14062	0.2552	7203	-+++-	0	0.5634	4.33996e-06			6.51991e-05			-0.864616	0.0165862	0.0190092	FALSE
890	5:178456987:C:G	G	C	0.3506	0.0196	0.0172	1.13953	0.2534	7201	-+--+	0	0.4172	4.33477e-06			7.32309e-05			-0.814159	0.0169586	0.0169711	FALSE
891	5:178466985:T:C	C	T	0.4098	0.0188	0.0165	1.13939	0.2566	7198	-+--+	0	0.4737	4.33411e-06			8.63431e-05			-0.742621	0.0189822	0.0164577	FALSE
892	5:178454887:T:C	C	T	0.4134	0.0188	0.0165	1.13939	0.2538	7198	-+--+	0	0.4903	4.33411e-06			8.59944e-05			-0.744378	0.0188993	0.0164359	FALSE
893	5:178288960:C:T	T	C	0.1209	-0.0287	0.0252	-1.13889	0.2534	7194	+-+--	0	0.7841	4.33171e-06			7.33148e-05			-0.813662	-0.0248496	0.0248389	FALSE
894	5:179100279:A:G	G	A	0.4009	0.0197	0.0173	1.13873	0.2538	7054	-----	0	0.8152	4.33095e-06			7.80312e-05			-0.786583	0.0794003	0.0205572	FALSE
895	5:179087762:A:C	C	A	0.1579	0.0263	0.0231	1.13853	0.2567	7201	--+--	0	0.9488	4.33e-06			8.38281e-05			-0.75546	0.0800494	0.019834	FALSE
896	5:178961969:T:C	C	T	0.0547	0.041	0.0361	1.13573	0.2558	7206	-+-++	45.9	0.1164	4.31679e-06			9.01579e-05			-0.723843	0.0809854	0.0190238	FALSE
897	5:178293406:A:C	C	A	0.121	-0.0285	0.0251	-1.13546	0.2563	7195	-+-++	0	0.8084	4.31549e-06			7.31794e-05			-0.814465	-0.0247947	0.0248297	FALSE
898	5:179031198:T:A	A	T	0.2444	0.0218	0.0192	1.13542	0.2583	7202	+-+++	0	0.5248	4.31529e-06			9.78474e-05			-0.688294	0.0807896	0.0196728	FALSE
899	5:178960561:G:C	C	G	0.0478	-0.0487	0.0429	-1.1352	0.2562	7186	-----	0	0.4536	4.31426e-06			6.34605e-05			-0.876355	0.0752458	0.0323822	FALSE
900	5:178434993:A:G	G	A	0.4549	-0.0185	0.0163	-1.13497	0.2575	7200	+-++-	0	0.7231	4.31318e-06			8.51298e-05			-0.748767	-0.0185458	0.0162536	FALSE
901	5:178441427:T:C	C	T	0.4544	-0.0185	0.0163	-1.13497	0.2573	7197	+-++-	0	0.7003	4.31318e-06			8.49518e-05			-0.749676	-0.0185175	0.016255	FALSE
902	5:178440345:C:A	A	C	0.4543	-0.0185	0.0163	-1.13497	0.2572	7197	-+--+	0	0.7009	4.31318e-06			8.49354e-05			-0.74976	-0.0185151	0.0162553	FALSE
903	5:178440153:T:C	C	T	0.4543	-0.0185	0.0163	-1.13497	0.2577	7197	+-++-	0	0.701	4.31318e-06			8.49074e-05			-0.749903	-0.0185103	0.0162552	FALSE
904	5:178440192:T:C	C	T	0.4543	-0.0185	0.0163	-1.13497	0.258	7197	+-++-	0	0.7015	4.31318e-06			8.49063e-05			-0.749909	-0.0185101	0.0162552	FALSE
905	5:178440538:G:A	A	G	0.4543	-0.0185	0.0163	-1.13497	0.2577	7197	-+--+	0	0.7021	4.31318e-06			8.49003e-05			-0.74994	-0.0185091	0.0162552	FALSE
906	5:178439392:G:T	T	G	0.4543	-0.0185	0.0163	-1.13497	0.2574	7197	-+--+	0	0.7011	4.31318e-06			8.48893e-05			-0.749996	-0.0185073	0.0162552	FALSE
907	5:178298264:C:T	T	C	0.1171	-0.029	0.0256	-1.13281	0.2569	7199	+----	0	0.8644	4.30305e-06			7.34708e-05			-0.812739	-0.0252488	0.0251824	FALSE
908	5:178926484:G:A	A	G	0.1222	-0.0282	0.0249	-1.13253	0.2586	7204	----+	0	0.7413	4.30173e-06			9.1658e-05			-0.716676	0.078775	0.0260499	FALSE
909	5:178859118:A:G	G	A	0.0786	0.0368	0.0325	1.13231	0.258	7170	+----	21.4	0.2781	4.30068e-06			7.92301e-05			-0.779961	0.0801215	0.0195091	FALSE
910	5:178385104:A:G	G	A	0.1799	-0.0241	0.0213	-1.13146	0.2579	7200	+-+++	0	0.8411	4.2967e-06			8.46667e-05			-0.751136	-0.0239418	0.0210714	FALSE
911	5:178289321:G:C	C	G	0.1209	-0.0285	0.0252	-1.13095	0.2582	7194	+-+--	0	0.8111	4.29435e-06			7.27656e-05			-0.816928	-0.0246615	0.0248389	FALSE
912	5:179125935:C:A	A	C	0.2847	0.0209	0.0185	1.12973	0.26	7174	-++-+	39.4	0.1587	4.28864e-06			8.48345e-05			-0.750276	0.079984	0.0201426	FALSE
913	5:178439723:C:T	T	C	0.4543	-0.0184	0.0163	-1.12883	0.2595	7197	-+--+	0	0.7037	4.28447e-06			8.4333e-05			-0.752851	-0.0184128	0.0162553	FALSE
914	5:178273072:T:C	C	T	0.3165	0.0202	0.0179	1.12849	0.2601	7125	-+---	0	0.7845	4.28288e-06			8.9615e-05			-0.726466	0.0206284	0.0174054	FALSE
915	5:178752095:C:A	A	C	0.1984	-0.0238	0.0211	-1.12796	0.2595	7196	+-+--	0	0.4352	4.28042e-06			0.000127173			-0.574437	0.0812147	0.0232571	FALSE
916	5:178291173:C:T	T	C	0.1209	-0.0283	0.0251	-1.12749	0.2597	7195	+-+--	0	0.7605	4.27823e-06			7.27018e-05			-0.817309	-0.0246394	0.0248383	FALSE
917	5:178289330:C:T	T	C	0.1209	-0.0284	0.0252	-1.12698	0.2595	7194	+-+--	0	0.8091	4.27588e-06			7.24936e-05			-0.818555	-0.0245672	0.0248389	FALSE
918	5:178649608:A:G	G	A	0.0722	-0.0365	0.0324	-1.12654	0.2604	7183	++-++	0	0.5748	4.27384e-06			0.000183407			-0.41539	-0.0530516	0.0315695	FALSE
919	5:178738578:T:C	C	T	0.1436	0.0285	0.0253	1.12648	0.2611	7106	--+--	54.3	0.06755	4.27356e-06			5.9706e-05			-0.902842	0.0783742	0.0208638	FALSE
920	5:178932062:A:G	G	A	0.2134	-0.0232	0.0206	-1.12621	0.2596	7193	++-++	0	0.8638	4.27231e-06			8.18789e-05			-0.765678	0.0782096	0.0258357	FALSE
921	5:178558088:C:T	T	C	0.2458	0.0215	0.0191	1.12565	0.259	7203	-+++-	0	0.4458	4.26973e-06			6.46593e-05			-0.868226	0.0162644	0.0188453	FALSE
922	5:178550869:T:C	C	T	0.2437	0.0215	0.0191	1.12565	0.262	7195	+---+	0	0.44	4.26973e-06			6.43182e-05			-0.870524	0.0161944	0.0189028	FALSE
923	5:178580091:G:A	A	G	0.2442	0.0215	0.0191	1.12565	0.2584	7200	-+++-	0	0.7525	4.26973e-06			6.23028e-05			-0.884351	0.0154571	0.0189086	FALSE
924	5:178706006:T:C	C	T	0.0494	0.0443	0.0394	1.12437	0.2606	7183	+--+-	0	0.4649	4.26378e-06			6.12301e-05			-0.891894	0.0298262	0.0375092	FALSE
925	5:178276151:T:C	C	T	0.31	0.0208	0.0185	1.12432	0.26	7127	---++	0	0.4548	4.26359e-06			8.43084e-05			-0.752978	0.0198182	0.0175001	FALSE
926	5:178792838:G:A	A	G	0.2641	0.0209	0.0186	1.12366	0.2603	7179	-+-++	0	0.6566	4.26051e-06			8.06672e-05			-0.772154	0.0797504	0.0202509	FALSE
927	5:178294060:G:A	A	G	0.121	-0.0282	0.0251	-1.12351	0.261	7195	+-+--	0	0.8145	4.25982e-06			7.23493e-05			-0.81942	-0.0245082	0.0248297	FALSE
928	5:178293873:C:G	G	C	0.121	-0.0282	0.0251	-1.12351	0.261	7195	-+-++	0	0.8145	4.25982e-06			7.23489e-05			-0.819422	-0.0245081	0.0248297	FALSE
929	5:178293937:G:A	A	G	0.121	-0.0282	0.0251	-1.12351	0.261	7195	+-+--	0	0.8145	4.25982e-06			7.23489e-05			-0.819422	-0.0245081	0.0248297	FALSE
930	5:178293943:T:C	C	T	0.121	-0.0282	0.0251	-1.12351	0.261	7195	-+-++	0	0.8145	4.25982e-06			7.23489e-05			-0.819422	-0.0245081	0.0248297	FALSE
931	5:178294198:C:G	G	C	0.121	-0.0282	0.0251	-1.12351	0.261	7195	-+-++	0	0.8145	4.25982e-06			7.23489e-05			-0.819422	-0.0245081	0.0248297	FALSE
932	5:178294983:A:C	C	A	0.121	-0.0282	0.0251	-1.12351	0.261	7195	-+-++	0	0.8145	4.25982e-06			7.23489e-05			-0.819422	-0.0245081	0.0248297	FALSE
933	5:179009704:C:T	T	C	0.3606	-0.0192	0.0171	-1.12281	0.2617	7201	+--+-	65.8	0.01975	4.2566e-06			7.55921e-05			-0.800376	0.0777886	0.0257956	FALSE
934	5:178655407:G:C	C	G	0.4952	0.0184	0.0164	1.12195	0.2607	7175	++--+	0	0.6225	4.25267e-06			0.000118844			-0.603858	0.0227658	0.0162381	FALSE
935	5:179117447:C:T	T	C	0.0292	0.0555	0.0495	1.12121	0.2622	7202	++-+-	45.8	0.1171	4.24928e-06			7.55968e-05			-0.800349	0.080746	0.0195616	FALSE
936	5:178326536:C:T	T	C	0.1221	-0.0278	0.0248	-1.12097	0.262	7207	+----	0	0.7426	4.24816e-06			7.23264e-05			-0.819558	-0.0244049	0.0247326	FALSE
937	5:178879950:C:T	T	C	0.2981	0.0204	0.0182	1.12088	0.263	7153	+-+++	7.9	0.3615	4.24776e-06			6.12544e-05			-0.891722	0.0782204	0.0212959	FALSE
938	5:178555097:C:T	T	C	0.0358	0.0511	0.0456	1.12061	0.2625	7151	+-++-	3.7	0.3854	4.24654e-06			7.88903e-05			-0.781828	0.0466972	0.0435626	FALSE
939	5:179141391:A:C	C	A	0.4357	-0.0186	0.0166	-1.12048	0.2609	7164	+++-+	0	0.8717	4.24594e-06			7.95191e-05			-0.77838	0.0781938	0.025324	FALSE
940	5:178558025:C:T	T	C	0.2458	0.0214	0.0191	1.12042	0.2612	7203	-+++-	0	0.4462	4.24565e-06			6.43199e-05			-0.870512	0.0161486	0.0188458	FALSE
941	5:179002951:G:T	T	G	0.2422	0.0216	0.0193	1.11917	0.2615	7201	+-+++	0	0.4401	4.23995e-06			9.50309e-05			-0.70098	0.0807164	0.0197296	FALSE
942	5:178743627:G:A	A	G	0.2783	0.0218	0.0195	1.11795	0.2634	7094	++++-	49.3	0.09552	4.23438e-06			4.734e-05			-1.00364	0.078413	0.0229166	FALSE
943	5:178435485:A:C	C	A	0.4551	-0.0182	0.0163	-1.11656	0.2643	7201	+-++-	0	0.7093	4.22808e-06			8.3752e-05			-0.755854	-0.0183103	0.0162532	FALSE
944	5:179116210:A:C	C	A	0.0299	0.0547	0.0491	1.11405	0.2659	7200	--+-+	38.8	0.1624	4.21671e-06			7.54359e-05			-0.801275	0.0807308	0.0195468	FALSE
945	5:178635731:G:A	A	G	0.127	0.0285	0.0256	1.11328	0.2662	7174	++---	0	0.9103	4.21323e-06			0.00011383			-0.622578	0.033417	0.0243726	FALSE
946	5:178675065:G:A	A	G	0.0647	-0.0376	0.0338	-1.11243	0.2652	7206	--+--	0	0.9424	4.20937e-06			0.000247173			-0.285778	-0.061468	0.0333896	FALSE
947	5:178922141:C:T	T	C	0.3704	-0.0189	0.017	-1.11176	0.2666	7206	----+	0	0.5328	4.20639e-06			0.000112622			-0.627215	0.0806397	0.023259	FALSE
948	5:179096356:C:T	T	C	0.1568	0.0259	0.0233	1.11159	0.2652	7201	++-++	0	0.9483	4.2056e-06			8.16427e-05			-0.766933	0.0800424	0.0198852	FALSE
949	5:178292822:A:C	C	A	0.1211	-0.0279	0.0251	-1.11155	0.2658	7195	-+-++	0	0.8003	4.20545e-06			7.14443e-05			-0.824887	-0.0241796	0.0248212	FALSE
950	5:178932129:A:C	C	A	0.2107	-0.023	0.0207	-1.11111	0.267	7189	++-++	0	0.9026	4.20346e-06			8.12422e-05			-0.769069	0.0782762	0.0257528	FALSE
951	5:179014900:A:T	T	A	0.3605	-0.019	0.0171	-1.11111	0.2685	7199	-++-+	64.8	0.02266	4.20346e-06			7.45065e-05			-0.806659	0.0777817	0.0257807	FALSE
952	5:178826910:T:C	C	T	0.2399	0.021	0.0189	1.11111	0.2674	7207	---+-	0	0.6858	4.20346e-06			7.34746e-05			-0.812716	0.0793192	0.0204811	FALSE
953	5:179019550:G:C	C	G	0.3729	-0.019	0.0171	-1.11111	0.2663	7193	+-++-	68.1	0.01369	4.20346e-06			6.84316e-05			-0.843599	0.0771746	0.0263691	FALSE
954	5:178438044:C:T	T	C	0.455	-0.0181	0.0163	-1.11043	0.2676	7201	-+--+	0	0.7063	4.2004e-06			8.31197e-05			-0.759146	-0.0182005	0.0162534	FALSE
955	5:179091953:C:T	T	C	0.1579	0.0256	0.0231	1.10823	0.2688	7201	++-++	0	0.9525	4.19053e-06			8.09173e-05			-0.770809	0.0800075	0.019913	FALSE
956	5:179094474:G:C	C	G	0.1577	0.0257	0.0232	1.10776	0.2677	7203	++-++	0	0.9521	4.18845e-06			8.13117e-05			-0.768697	0.0800369	0.0198979	FALSE
957	5:178292979:C:T	T	C	0.1209	-0.0278	0.0251	-1.10757	0.2675	7195	+-+--	0	0.8133	4.1876e-06			7.13633e-05			-0.825379	-0.0241679	0.0248382	FALSE
958	5:179144916:C:A	A	C	0.3068	0.0197	0.0178	1.10674	0.2668	7205	-++++	19.1	0.2928	4.18391e-06			7.88241e-05			-0.782192	0.0796748	0.0203755	FALSE
959	5:179144900:A:T	T	A	0.3068	0.0197	0.0178	1.10674	0.2678	7206	+----	18.6	0.2964	4.18391e-06			7.87775e-05			-0.782449	0.0796715	0.0203774	FALSE
960	5:178429472:G:A	A	G	0.3015	0.0197	0.0178	1.10674	0.2675	7201	+-++-	0	0.4152	4.18391e-06			7.83637e-05			-0.784737	0.0187946	0.0176363	FALSE
961	5:178986436:G:A	A	G	0.3689	0.0187	0.0169	1.10651	0.2682	7203	+++++	0	0.6649	4.18288e-06			8.34265e-05			-0.757546	0.0799671	0.0202676	FALSE
962	5:178985270:G:A	A	G	0.3686	0.0187	0.0169	1.10651	0.2677	7203	+++++	0	0.6652	4.18288e-06			8.32983e-05			-0.758213	0.0799585	0.0202721	FALSE
963	5:178985994:G:C	C	G	0.3686	0.0187	0.0169	1.10651	0.2691	7203	+++++	0	0.6643	4.18288e-06			8.32914e-05			-0.758249	0.079958	0.0202724	FALSE
964	5:178749303:A:G	G	A	0.1371	-0.0285	0.0258	-1.10465	0.2689	7159	-+---	2.4	0.3928	4.17462e-06			7.91509e-05			-0.780395	0.077987	0.0265856	FALSE
965	5:178296912:A:G	G	A	0.1215	-0.0275	0.0249	-1.10442	0.2687	7202	-+-++	0	0.7899	4.17359e-06			7.1106e-05			-0.826948	-0.0240238	0.0247854	FALSE
966	5:178880873:T:A	A	T	0.2977	0.0201	0.0182	1.1044	0.2682	7155	+-+++	0	0.4091	4.17349e-06			6.05393e-05			-0.896822	0.0782413	0.021314	FALSE
967	5:178987529:G:A	A	G	0.2264	0.0213	0.0193	1.10363	0.2701	7201	-++-+	14.9	0.3194	4.17009e-06			8.21685e-05			-0.764145	0.0799992	0.0200873	FALSE
968	5:178293516:T:A	A	T	0.1211	-0.0277	0.0251	-1.10359	0.2693	7195	+-+--	0	0.8021	4.1699e-06			7.09576e-05			-0.827856	-0.0240042	0.024821	FALSE
969	5:179177702:A:T	T	A	0.3124	0.0195	0.0177	1.10169	0.2712	7193	+----	0	0.4386	4.16155e-06			7.87676e-05			-0.782504	0.0796937	0.020379	FALSE
970	5:178871862:T:C	C	T	0.1614	-0.025	0.0227	-1.10132	0.2715	7166	+-+++	11.9	0.3375	4.1599e-06			6.12296e-05			-0.891898	0.0761775	0.0282978	FALSE
971	5:178965157:T:C	C	T	0.056	0.0393	0.0357	1.10084	0.2718	7201	-+--+	42.6	0.1373	4.15778e-06			8.52686e-05			-0.74806	0.0808343	0.0191698	FALSE
972	5:178291967:A:G	G	A	0.121	-0.0276	0.0251	-1.0996	0.2723	7195	-+-++	0	0.8174	4.15234e-06			7.07773e-05			-0.828961	-0.023947	0.0248296	FALSE
973	5:178291965:A:C	C	A	0.1211	-0.0276	0.0251	-1.0996	0.2716	7195	-+-++	0	0.8187	4.15234e-06			7.07697e-05			-0.829008	-0.0239357	0.0248208	FALSE
974	5:178292629:G:A	A	G	0.1211	-0.0276	0.0251	-1.0996	0.2708	7195	+-+--	0	0.798	4.15234e-06			7.06475e-05			-0.829758	-0.023891	0.0248212	FALSE
975	5:178935685:T:C	C	T	0.0636	0.0387	0.0352	1.09943	0.272	7163	-+---	0	0.7499	4.15159e-06			6.55463e-05			-0.862309	0.0794633	0.0199307	FALSE
976	5:179075017:C:G	G	C	0.1139	0.0289	0.0263	1.09886	0.2724	7186	---+-	0	0.8323	4.14908e-06			7.83296e-05			-0.784926	0.0800126	0.0197791	FALSE
977	5:178684499:G:C	C	G	0.0616	-0.0378	0.0344	-1.09884	0.2724	7199	--+--	0	0.7531	4.14898e-06			0.00022792			-0.321004	-0.0613151	0.0341287	FALSE
978	5:178436190:C:T	T	C	0.4558	-0.0179	0.0163	-1.09816	0.2723	7201	-+--+	0	0.7025	4.14601e-06			8.21009e-05			-0.764502	-0.0180173	0.0162512	FALSE
979	5:178969685:G:A	A	G	0.0547	0.0395	0.036	1.09722	0.2722	7207	+-+--	48.3	0.1018	4.14191e-06			8.6475e-05			-0.741958	0.080934	0.0191308	FALSE
980	5:178707831:A:G	G	A	0.0392	0.0486	0.0443	1.09707	0.2726	7177	+--++	60.2	0.03953	4.14123e-06			5.52885e-05			-0.936227	0.0272528	0.0420701	FALSE
981	5:178452768:G:A	A	G	0.4141	0.0181	0.0165	1.09697	0.274	7193	+-++-	0	0.4616	4.14081e-06			8.2343e-05			-0.763223	0.0182615	0.016432	FALSE
982	5:178847001:G:T	T	G	0.2723	0.0204	0.0186	1.09677	0.2719	7188	+++++	0	0.8069	4.13996e-06			7.47194e-05			-0.80542	0.0794518	0.020478	FALSE
983	5:178847762:G:T	T	G	0.2724	0.0204	0.0186	1.09677	0.2715	7188	+++++	0	0.805	4.13996e-06			7.47091e-05			-0.80548	0.079451	0.0204787	FALSE
984	5:178908032:A:G	G	A	0.2332	0.0216	0.0197	1.09645	0.272	7203	-+-+-	15.1	0.318	4.13853e-06			7.14419e-05			-0.824901	0.079246	0.02054	FALSE
985	5:178858393:C:T	T	C	0.4292	-0.0182	0.0166	-1.09639	0.2723	7195	---+-	0	0.7328	4.13826e-06			6.93104e-05			-0.838057	0.0774072	0.0260471	FALSE
986	5:178857989:C:T	T	C	0.4277	-0.0182	0.0166	-1.09639	0.274	7196	---+-	0	0.7271	4.13826e-06			6.88799e-05			-0.840763	0.0773622	0.0260935	FALSE
987	5:178430000:G:A	A	G	0.3023	0.0194	0.0177	1.09605	0.2725	7201	+-++-	0	0.4073	4.13678e-06			7.75213e-05			-0.789431	0.0186002	0.0176231	FALSE
988	5:178983748:G:A	A	G	0.3686	0.0185	0.0169	1.09467	0.2729	7203	+++++	0	0.6651	4.13081e-06			8.2604e-05			-0.761849	0.0799741	0.0202817	FALSE
989	5:179033094:G:A	A	G	0.245	0.021	0.0192	1.09375	0.2752	7202	+-+++	0	0.535	4.12679e-06			9.32424e-05			-0.709232	0.0807428	0.0197621	FALSE
990	5:179066120:G:A	A	G	0.0942	0.0319	0.0292	1.09247	0.2743	7184	-+-++	34.2	0.1931	4.12122e-06			7.68407e-05			-0.793261	0.0800334	0.0197044	FALSE
991	5:178289682:A:G	G	A	0.1209	-0.0274	0.0251	-1.09163	0.2757	7194	-+-++	0	0.7737	4.11762e-06			7.03136e-05			-0.831816	-0.023785	0.0248382	FALSE
992	5:178291250:C:T	T	C	0.1211	-0.0274	0.0251	-1.09163	0.2744	7194	+-+--	0	0.8048	4.11762e-06			7.02163e-05			-0.832417	-0.023732	0.0248209	FALSE
993	5:178293033:T:C	C	T	0.1211	-0.0274	0.0251	-1.09163	0.274	7195	-+-++	0	0.8017	4.11762e-06			7.01687e-05			-0.832712	-0.0237143	0.0248211	FALSE
994	5:178292550:G:A	A	G	0.121	-0.0274	0.0251	-1.09163	0.2741	7195	+-+--	0	0.8096	4.11762e-06			7.01368e-05			-0.832909	-0.0237109	0.02483	FALSE
995	5:178293001:G:C	C	G	0.121	-0.0274	0.0251	-1.09163	0.2749	7195	+-+--	0	0.8038	4.11762e-06			7.01312e-05			-0.832944	-0.0237088	0.02483	FALSE
996	5:178851394:C:T	T	C	0.4375	-0.0179	0.0164	-1.09146	0.2744	7204	-+---	0	0.5137	4.11689e-06			6.68137e-05			-0.853991	0.0771866	0.0262568	FALSE
997	5:178290861:A:T	T	A	0.1208	-0.0275	0.0252	-1.09127	0.2742	7195	-+-++	0	0.7355	4.11605e-06			7.0219e-05			-0.8324	-0.0237584	0.0248473	FALSE
998	5:178453042:T:C	C	T	0.4134	0.018	0.0165	1.09091	0.2757	7193	-+--+	0	0.4836	4.11449e-06			8.16274e-05			-0.767014	0.0181359	0.016436	FALSE
999	5:179014922:G:A	A	G	0.0314	0.054	0.0495	1.09091	0.2753	7188	++++-	0	0.6839	4.11449e-06			6.12041e-05			-0.892079	0.0798788	0.0201636	FALSE
1000	5:178382142:A:G	G	A	0.3889	0.0182	0.0167	1.08982	0.2763	7200	-++--	41.1	0.1475	4.1098e-06			7.76623e-05			-0.788642	0.0175511	0.0166019	FALSE
1001	5:178653830:C:G	G	C	0.1683	-0.0245	0.0225	-1.08889	0.2765	7167	+--++	24	0.2612	4.10579e-06			6.80602e-05			-0.845963	-0.0199721	0.0216513	FALSE
1002	5:178611331:G:A	A	G	0.056	0.0405	0.0372	1.08871	0.2771	7205	-+-++	0	0.7767	4.10502e-06			7.98253e-05			-0.776711	0.0381211	0.0352011	FALSE
1003	5:178570926:T:C	C	T	0.3676	-0.0186	0.0171	-1.08772	0.2776	7205	++++-	0	0.9905	4.10076e-06			7.4775e-05			-0.805097	-0.0171312	0.0167873	FALSE
1004	5:178291685:G:A	A	G	0.1212	-0.0273	0.0251	-1.08765	0.2754	7195	+-+--	0	0.806	4.10046e-06			6.99704e-05			-0.833941	-0.023632	0.024812	FALSE
1005	5:178291265:T:C	C	T	0.1211	-0.0273	0.0251	-1.08765	0.2769	7195	-+-++	0	0.8018	4.10046e-06			6.99644e-05			-0.833978	-0.0236382	0.0248209	FALSE
1006	5:178292417:T:C	C	T	0.1211	-0.0273	0.0251	-1.08765	0.2766	7195	-+-++	0	0.8084	4.10046e-06			6.99549e-05			-0.834037	-0.0236346	0.0248209	FALSE
1007	5:178291997:G:C	C	G	0.1211	-0.0273	0.0251	-1.08765	0.2771	7195	+-+--	0	0.809	4.10046e-06			6.9935e-05			-0.834161	-0.0236272	0.024821	FALSE
1008	5:178292148:C:A	A	C	0.1211	-0.0273	0.0251	-1.08765	0.2768	7195	+-+--	0	0.8076	4.10046e-06			6.99071e-05			-0.834334	-0.0236167	0.0248211	FALSE
1009	5:178292516:T:C	C	T	0.121	-0.0273	0.0251	-1.08765	0.2759	7195	-+-++	0	0.8117	4.10046e-06			6.98991e-05			-0.834383	-0.0236221	0.0248299	FALSE
1010	5:178292956:C:T	T	C	0.121	-0.0273	0.0251	-1.08765	0.2756	7195	+-+--	0	0.8114	4.10046e-06			6.98662e-05			-0.834588	-0.0236098	0.0248301	FALSE
1011	5:178912255:C:T	T	C	0.1028	0.0292	0.0269	1.0855	0.2775	7206	++-+-	0	0.5469	4.09127e-06			8.16176e-05			-0.767066	0.0803407	0.0195977	FALSE
1012	5:178746816:G:A	A	G	0.1926	-0.0229	0.0211	-1.08531	0.2786	7144	----+	0	0.8928	4.09044e-06			5.63501e-05			-0.927966	0.0758091	0.0284899	FALSE
1013	5:178894246:G:A	A	G	0.3079	0.0194	0.0179	1.0838	0.2782	7201	+-+++	0	0.4194	4.08401e-06			6.00968e-05			-0.900008	0.0782939	0.0213263	FALSE
1014	5:178291594:A:C	C	A	0.1212	-0.0272	0.0251	-1.08367	0.2787	7195	-+-++	0	0.8114	4.08344e-06			6.97482e-05			-0.835323	-0.0235487	0.0248119	FALSE
1015	5:178291526:G:A	A	G	0.1212	-0.0272	0.0251	-1.08367	0.2786	7195	+-+--	0	0.8115	4.08344e-06			6.97479e-05			-0.835324	-0.0235486	0.0248119	FALSE
1016	5:178292459:A:G	G	A	0.1211	-0.0272	0.0251	-1.08367	0.2777	7195	-+-++	0	0.809	4.08344e-06			6.96012e-05			-0.836239	-0.0235016	0.0248213	FALSE
1017	5:178291138:A:G	G	A	0.121	-0.0272	0.0251	-1.08367	0.2796	7195	-+-++	0	0.7997	4.08344e-06			6.95939e-05			-0.836284	-0.0235072	0.0248301	FALSE
1018	5:178686053:G:A	A	G	0.0587	-0.0377	0.0348	-1.08333	0.2788	7201	--+--	0	0.7769	4.08203e-06			0.000220944			-0.334507	-0.0621029	0.0349076	FALSE
1019	5:178610730:G:A	A	G	0.1356	0.0261	0.0241	1.08299	0.2795	7164	+++++	0	0.9798	4.08056e-06			8.68238e-05			-0.740209	0.0273839	0.0236486	FALSE
1020	5:178992378:A:C	C	A	0.2419	0.0209	0.0193	1.0829	0.2781	7198	-+---	0	0.4747	4.08019e-06			9.0885e-05			-0.720354	0.0806583	0.0198152	FALSE
1021	5:179073824:C:T	T	C	0.4057	0.0183	0.0169	1.08284	0.2783	7182	-+--+	74.6	0.003413	4.07993e-06			6.79105e-05			-0.846919	0.0789091	0.0209565	FALSE
1022	5:178911658:A:G	G	A	0.1028	0.0291	0.0269	1.08178	0.2783	7206	--+-+	0	0.5448	4.07545e-06			8.12945e-05			-0.768789	0.0803363	0.0196076	FALSE
1023	5:178719185:G:C	C	G	0.0773	-0.0345	0.0319	-1.0815	0.2787	7199	--++-	58.7	0.04598	4.07427e-06			4.76507e-05			-1.0008	-0.00900582	0.0312559	FALSE
1024	5:178655117:T:C	C	T	0.1508	-0.0253	0.0234	-1.0812	0.279	7152	+--++	24.7	0.2566	4.07296e-06			6.93359e-05			-0.837898	-0.0213337	0.0226291	FALSE
1025	5:178970505:C:T	T	C	0.0549	0.0389	0.036	1.08056	0.2795	7206	+-+--	49.5	0.09433	4.07025e-06			8.47777e-05			-0.750567	0.0808984	0.0191842	FALSE
1026	5:179040725:T:C	C	T	0.03	0.055	0.0509	1.08055	0.2793	7189	+---+	0	0.5196	4.07022e-06			6.18788e-05			-0.887317	0.0799932	0.0201617	FALSE
1027	5:178968049:C:T	T	C	0.0547	0.039	0.0361	1.08033	0.2797	7205	+-+--	47.6	0.1062	4.0693e-06			8.45839e-05			-0.751561	0.08089	0.0191885	FALSE
1028	5:178912416:G:C	C	G	0.0932	0.0312	0.0289	1.07958	0.2801	7187	++---	9.3	0.3533	4.06614e-06			8.43573e-05			-0.752727	0.080589	0.0194523	FALSE
1029	5:178298278:T:G	G	T	0.1193	-0.0272	0.0252	-1.07937	0.2806	7200	-++++	0	0.8295	4.06522e-06			6.92382e-05			-0.83851	-0.023515	0.0249826	FALSE
1030	5:178369300:C:G	G	C	0.4201	0.0178	0.0165	1.07879	0.279	7201	--++-	0	0.416	4.06278e-06			7.74867e-05			-0.789625	0.0172999	0.0163975	FALSE
1031	5:179184488:G:A	A	G	0.4244	-0.018	0.0167	-1.07784	0.2811	7147	---+-	0	0.7795	4.05881e-06			7.90464e-05			-0.780969	0.0784901	0.0249816	FALSE
1032	5:178686012:C:A	A	C	0.0586	-0.0375	0.0348	-1.07759	0.2817	7201	--+--	0	0.7785	4.05772e-06			0.000218544			-0.339251	-0.0619361	0.0349356	FALSE
1033	5:179080251:T:C	C	T	0.2825	0.0196	0.0182	1.07692	0.2806	7179	+--+-	18.5	0.2971	4.05494e-06			7.75431e-05			-0.789309	0.0797544	0.0203511	FALSE
1034	5:178749661:A:G	G	A	0.3591	-0.0184	0.0171	-1.07602	0.2804	7122	-+++-	0	0.5729	4.05116e-06			9.38806e-05			-0.706269	0.0796819	0.0240017	FALSE
1035	5:178644943:A:G	G	A	0.0622	-0.0369	0.0343	-1.0758	0.2816	7191	++-++	0	0.6378	4.05023e-06			0.000175093			-0.43554	-0.0556703	0.0338499	FALSE
1036	5:178664463:A:G	G	A	0.3475	0.0185	0.0172	1.07558	0.2822	7207	-+---	31.5	0.2116	4.04931e-06			8.10457e-05			-0.770121	0.0186446	0.016998	FALSE
1037	5:178969701:A:T	T	A	0.0549	0.0387	0.036	1.075	0.2818	7206	-+-++	49.2	0.09623	4.04688e-06			8.42664e-05			-0.753195	0.0808897	0.0192006	FALSE
1038	5:178391902:A:C	C	A	0.3205	0.0187	0.0174	1.07471	0.2834	7203	--+--	23.1	0.267	4.04567e-06			7.16198e-05			-0.823821	0.0169478	0.0173469	FALSE
1039	5:178933269:C:A	A	C	0.2134	-0.0221	0.0206	-1.07282	0.2835	7190	--+--	0	0.8737	4.03775e-06			7.76432e-05			-0.788749	0.0782672	0.0256657	FALSE
1040	5:178965690:C:T	T	C	0.0556	0.0385	0.0359	1.07242	0.2828	7203	+-+--	41.9	0.1419	4.03612e-06			8.33317e-05			-0.758039	0.0808357	0.0192321	FALSE
1041	5:179186318:C:T	T	C	0.4244	-0.0179	0.0167	-1.07186	0.284	7147	---+-	0	0.7799	4.03376e-06			7.85439e-05			-0.783739	0.0784917	0.0249695	FALSE
1042	5:178290245:A:C	C	A	0.1201	-0.0271	0.0253	-1.07115	0.2846	7194	-+-++	0	0.7342	4.03081e-06			6.90267e-05			-0.839839	-0.0233659	0.0249094	FALSE
1043	5:179072417:T:C	C	T	0.4056	0.0181	0.0169	1.07101	0.2843	7182	+-++-	74.7	0.003249	4.03023e-06			6.7323e-05			-0.850693	0.0789204	0.0209689	FALSE
1044	5:179072567:C:T	T	C	0.4056	0.0181	0.0169	1.07101	0.2833	7182	-+--+	74.8	0.003228	4.03023e-06			6.72737e-05			-0.851011	0.0789163	0.0209716	FALSE
1045	5:179069551:G:A	A	G	0.3973	-0.0182	0.017	-1.07059	0.2836	7182	+-++-	72.9	0.005169	4.0285e-06			6.72235e-05			-0.851335	0.0773889	0.0260477	FALSE
1046	5:178687676:G:A	A	G	0.204	0.0215	0.0201	1.06965	0.2851	7186	++-+-	0	0.5137	4.02461e-06			0.000106984			-0.649522	0.0265143	0.0201667	FALSE
1047	5:178849450:C:T	T	C	0.3501	0.0185	0.0173	1.06936	0.286	7186	-++--	33	0.2017	4.02342e-06			7.38224e-05			-0.810666	0.0794717	0.020593	FALSE
1048	5:178776822:C:A	A	C	0.4906	0.0186	0.0174	1.06897	0.286	7049	++-+-	0	0.9043	4.02178e-06			5.85817e-05			-0.911098	0.0781624	0.0215541	FALSE
1049	5:178579119:C:G	G	C	0.1318	-0.0264	0.0247	-1.06883	0.2854	7202	++-+-	0	0.646	4.0212e-06			9.53305e-05			-0.699612	-0.0296005	0.0239571	FALSE
1050	5:178720043:G:A	A	G	0.1487	-0.0252	0.0236	-1.0678	0.2859	7190	--+-+	0	0.9598	4.01695e-06			4.80118e-05			-0.997517	-0.00758634	0.023363	FALSE
1051	5:178289671:G:A	A	G	0.121	-0.0268	0.0251	-1.06773	0.2855	7194	+-+--	0	0.7806	4.01667e-06			6.87866e-05			-0.841352	-0.023198	0.0248294	FALSE
1052	5:178289591:A:C	C	A	0.1212	-0.0268	0.0251	-1.06773	0.2859	7194	-+-++	0	0.7922	4.01667e-06			6.86175e-05			-0.842421	-0.0231157	0.0248124	FALSE
1053	5:178912074:A:G	G	A	0.1031	0.0286	0.0268	1.06716	0.2851	7206	--+-+	0	0.5372	4.01434e-06			8.00435e-05			-0.775525	0.0803177	0.0196487	FALSE
1054	5:178447340:T:C	C	T	0.0326	0.0512	0.048	1.06667	0.2862	7179	---++	0	0.725	4.01229e-06			8.187e-05			-0.765725	0.0504143	0.0455813	FALSE
1055	5:178853219:C:T	T	C	0.4397	-0.0176	0.0165	-1.06667	0.2867	7203	-+---	0	0.5063	4.01229e-06			6.54706e-05			-0.862811	0.0772432	0.0261544	FALSE
1056	5:178908043:G:A	A	G	0.2336	0.021	0.0197	1.06599	0.2842	7203	+-+-+	15.6	0.3154	4.00951e-06			6.93815e-05			-0.837612	0.0792328	0.0206044	FALSE
1057	5:178776147:G:C	C	G	0.3893	0.0178	0.0167	1.06587	0.2881	7184	++-++	25.6	0.2507	4.00901e-06			7.28967e-05			-0.816146	0.0794021	0.0206653	FALSE
1058	5:178290135:G:T	T	G	0.1211	-0.0267	0.0251	-1.06375	0.2887	7195	+-+--	0	0.7831	4.0003e-06			6.84951e-05			-0.843196	-0.0230762	0.0248208	FALSE
1059	5:178290066:G:T	T	G	0.1211	-0.0267	0.0251	-1.06375	0.2887	7195	+-+--	0	0.7831	4.0003e-06			6.84933e-05			-0.843208	-0.0230755	0.0248208	FALSE
1060	5:178581797:C:T	T	C	0.2442	0.0203	0.0191	1.06283	0.2878	7200	-+++-	0	0.6883	3.99655e-06			5.93025e-05			-0.905787	0.0142649	0.018909	FALSE
1061	5:178912412:T:C	C	T	0.0934	0.0307	0.0289	1.06228	0.2877	7187	--+++	10.9	0.3438	3.99433e-06			8.27271e-05			-0.761202	0.0805612	0.0195029	FALSE
1062	5:179066891:C:T	T	C	0.1547	0.0242	0.0228	1.0614	0.2897	7178	+++-+	0	0.8082	3.99074e-06			7.60425e-05			-0.797797	0.0798988	0.020051	FALSE
1063	5:178369673:T:C	C	T	0.4237	0.0173	0.0163	1.06135	0.2912	7207	--+--	0	0.5438	3.99052e-06			7.64262e-05			-0.79561	0.0170638	0.0163787	FALSE
1064	5:178648041:C:T	T	C	0.0846	-0.0317	0.0299	-1.0602	0.2884	7177	+---+	0	0.8993	3.98584e-06			0.000102758			-0.667024	-0.0377291	0.0291505	FALSE
1065	5:178289824:C:G	G	C	0.1211	-0.0266	0.0251	-1.05976	0.2898	7195	-+-++	0	0.7847	3.98406e-06			6.8206e-05			-0.845033	-0.0229625	0.0248209	FALSE
1066	5:178428451:G:A	A	G	0.047	-0.0447	0.0422	-1.05924	0.2902	7191	+-++-	0	0.4136	3.98195e-06			9.8542e-05			-0.685222	-0.0483403	0.0383111	FALSE
1067	5:178918306:C:G	G	C	0.0392	-0.0451	0.0426	-1.05869	0.2902	7199	++++-	0	0.4849	3.9797e-06			6.41425e-05			-0.871712	0.0759602	0.0318022	FALSE
1068	5:178642008:A:C	C	A	0.2537	0.0201	0.019	1.05789	0.2907	7197	---+-	0	0.8588	3.97649e-06			9.29979e-05			-0.710372	0.0226329	0.0186223	FALSE
1069	5:178581859:G:A	A	G	0.2442	0.0202	0.0191	1.05759	0.2901	7200	-+++-	0	0.71	3.97527e-06			5.90219e-05			-0.907847	0.0141447	0.0189097	FALSE
1070	5:179039068:G:A	A	G	0.0301	0.0537	0.0508	1.05709	0.2899	7189	-+++-	0	0.5307	3.97323e-06			6.04902e-05			-0.897174	0.0799464	0.0202362	FALSE
1071	5:178290889:C:T	T	C	0.1211	-0.0265	0.0251	-1.05578	0.2922	7195	+-+--	0	0.7801	3.96794e-06			6.80161e-05			-0.846245	-0.0228873	0.0248207	FALSE
1072	5:178290768:G:A	A	G	0.1211	-0.0265	0.0251	-1.05578	0.292	7195	+-+--	0	0.7836	3.96794e-06			6.80151e-05			-0.84625	-0.022887	0.0248207	FALSE
1073	5:178291066:T:A	A	T	0.1212	-0.0265	0.0251	-1.05578	0.291	7195	+-+--	0	0.7858	3.96794e-06			6.79923e-05			-0.846396	-0.0228697	0.024812	FALSE
1074	5:178290504:A:G	G	A	0.1212	-0.0265	0.0251	-1.05578	0.291	7195	-+-++	0	0.7861	3.96794e-06			6.79749e-05			-0.846507	-0.0228628	0.0248121	FALSE
1075	5:178774860:A:G	G	A	0.3836	0.0177	0.0168	1.05357	0.2929	7182	--+--	28.9	0.2292	3.95908e-06			7.41821e-05			-0.808554	0.0795667	0.0205839	FALSE
1076	5:178921861:T:G	G	T	0.3659	-0.0178	0.0169	-1.05325	0.2927	7206	++++-	0	0.57	3.9578e-06			0.000104631			-0.65918	0.0805853	0.0232266	FALSE
1077	5:178296577:C:T	T	C	0.1205	-0.0263	0.025	-1.052	0.2936	7202	+-+--	0	0.7905	3.95278e-06			6.82029e-05			-0.845053	-0.0230108	0.0248724	FALSE
1078	5:178585589:C:T	T	C	0.2399	0.0203	0.0193	1.05181	0.2926	7196	-+++-	0	0.5964	3.95204e-06			5.82348e-05			-0.913678	0.0138801	0.0190313	FALSE
1079	5:178290048:T:C	C	T	0.1212	-0.0264	0.0251	-1.05179	0.2933	7195	-+-++	0	0.783	3.95195e-06			6.78754e-05			-0.847144	-0.0228232	0.0248115	FALSE
1080	5:179036457:G:C	C	G	0.0848	-0.0305	0.029	-1.05172	0.2937	7206	---++	49.4	0.09517	3.95168e-06			8.57893e-05			-0.745415	0.0788191	0.0264283	FALSE
1081	5:178892088:A:G	G	A	0.3076	0.0188	0.0179	1.05028	0.2943	7200	-+---	0	0.4388	3.94591e-06			5.85215e-05			-0.911545	0.0783149	0.0213795	FALSE
1082	5:179210115:C:G	G	C	0.4244	-0.0175	0.0167	-1.0479	0.2951	7153	+++-+	0	0.7299	3.93647e-06			7.69046e-05			-0.7929	0.0785271	0.0248951	FALSE
1083	5:178966858:T:C	C	T	0.0555	0.0376	0.0359	1.04735	0.2956	7203	-+-++	43.2	0.1337	3.93428e-06			8.0859e-05			-0.771122	0.0807811	0.0193148	FALSE
1084	5:178570914:A:G	G	A	0.3694	-0.0178	0.017	-1.04706	0.2957	7205	++++-	0	0.9899	3.93311e-06			7.18023e-05			-0.822716	-0.0164308	0.0167704	FALSE
1085	5:178649513:G:A	A	G	0.018	-0.0668	0.0638	-1.04702	0.2954	7190	-----	0	0.8802	3.93297e-06			7.93413e-05			-0.779352	-0.0655826	0.0608821	FALSE
1086	5:178579748:C:T	T	C	0.2388	0.0201	0.0192	1.04688	0.2954	7200	-+++-	0	0.5835	3.93239e-06			6.03808e-05			-0.89796	0.0148313	0.0190341	FALSE
1087	5:178482217:G:A	A	G	0.0459	0.0423	0.0405	1.04444	0.2957	7172	++-+-	0	0.9613	3.92279e-06			7.9034e-05			-0.781038	0.0415254	0.0386791	FALSE
1088	5:178451224:T:C	C	T	0.4126	0.0172	0.0165	1.04242	0.2981	7192	-+--+	0	0.4731	3.91484e-06			7.74925e-05			-0.789592	0.017346	0.0164408	FALSE
1089	5:179026192:C:A	A	C	0.2411	0.02	0.0192	1.04167	0.2964	7203	+-+++	0	0.469	3.91187e-06			8.94709e-05			-0.727165	0.0807831	0.019821	FALSE
1090	5:179082097:A:T	T	A	0.4088	-0.0176	0.0169	-1.04142	0.2991	7176	-+--+	74.4	0.003539	3.9109e-06			6.44766e-05			-0.869456	0.0773265	0.0260484	FALSE
1091	5:179112971:C:T	T	C	0.0286	0.0529	0.0508	1.04134	0.2975	7195	++-+-	36	0.1814	3.91058e-06			7.07914e-05			-0.828874	0.0806827	0.0197663	FALSE
1092	5:178841876:C:T	T	C	0.3716	-0.0177	0.017	-1.04118	0.2983	7197	---++	0	0.6415	3.90995e-06			6.57119e-05			-0.861213	0.0774498	0.0259643	FALSE
1093	5:178645802:A:G	G	A	0.3772	-0.0178	0.0171	-1.04094	0.2976	7096	-++++	39.1	0.1607	3.90901e-06			6.14207e-05			-0.890544	-0.013413	0.0167331	FALSE
1094	5:179120021:C:A	A	C	0.0297	0.0512	0.0492	1.04065	0.2981	7201	++-+-	36.4	0.1787	3.90789e-06			7.04513e-05			-0.830966	0.0806266	0.0197517	FALSE
1095	5:178590656:T:C	C	T	0.1042	-0.0292	0.0281	-1.03915	0.2976	7103	++-++	0	0.7399	3.90201e-06			9.06167e-05			-0.721638	-0.0316604	0.0265213	FALSE
1096	5:178935665:A:G	G	A	0.1162	0.0267	0.0257	1.03891	0.2996	7199	+----	10.5	0.346	3.9011e-06			6.16953e-05			-0.888607	0.0790101	0.0205164	FALSE
1097	5:178974581:T:A	A	T	0.2846	0.0188	0.0181	1.03867	0.2994	7194	+-+-+	5.9	0.3732	3.90018e-06			8.84986e-05			-0.731911	0.0807036	0.0199198	FALSE
1098	5:178657869:G:A	A	G	0.0557	-0.0379	0.0365	-1.03836	0.2996	7202	--+--	0	0.8944	3.89894e-06			0.000205478			-0.366031	-0.0621767	0.0357896	FALSE
1099	5:179120486:C:T	T	C	0.0298	0.0509	0.0491	1.03666	0.3002	7201	++-+-	36.4	0.1783	3.89234e-06			7.03595e-05			-0.831532	0.0806275	0.0197539	FALSE
1100	5:179115724:G:A	A	G	0.0298	0.051	0.0492	1.03659	0.2996	7201	++-+-	36.6	0.1772	3.89205e-06			7.02811e-05			-0.832017	0.0806227	0.0197573	FALSE
1101	5:178766912:A:G	G	A	0.3774	0.0175	0.0169	1.0355	0.3012	7161	--+--	42.5	0.1382	3.88786e-06			6.9694e-05			-0.83566	0.0793024	0.0207681	FALSE
1102	5:179124859:A:C	C	A	0.0297	0.0509	0.0492	1.03455	0.3006	7201	--+-+	36.3	0.1789	3.88418e-06			7.00925e-05			-0.833184	0.080619	0.0197681	FALSE
1103	5:178974576:T:G	G	T	0.2848	0.0187	0.0181	1.03315	0.302	7194	-+-+-	5.4	0.3757	3.87877e-06			8.79907e-05			-0.734411	0.0806988	0.019931	FALSE
1104	5:178348157:C:T	T	C	0.2829	-0.0188	0.0182	-1.03297	0.3012	7188	--++-	32.6	0.2037	3.87806e-06			6.95973e-05			-0.836263	-0.0170225	0.0179721	FALSE
1105	5:179119237:G:A	A	G	0.0298	0.0507	0.0491	1.03259	0.3023	7201	++-+-	36.6	0.177	3.8766e-06			7.01148e-05			-0.833045	0.080622	0.0197652	FALSE
1106	5:179118588:T:C	C	T	0.0297	0.0507	0.0491	1.03259	0.3016	7201	--+-+	36.2	0.1802	3.8766e-06			6.99361e-05			-0.834154	0.0806139	0.0197752	FALSE
1107	5:178641944:C:T	T	C	0.2538	0.0196	0.019	1.03158	0.3011	7197	+++-+	0	0.8668	3.87272e-06			9.01825e-05			-0.723724	0.022152	0.01862	FALSE
1108	5:178758161:C:T	T	C	0.1653	-0.0229	0.0222	-1.03153	0.302	7169	-----	0	0.9942	3.87254e-06			6.25459e-05			-0.88266	0.0769441	0.0272322	FALSE
1109	5:178584302:C:T	T	C	0.2448	0.0197	0.0191	1.03141	0.302	7198	-+++-	0	0.7211	3.87209e-06			5.79465e-05			-0.915834	0.013659	0.0188935	FALSE
1110	5:178904519:T:C	C	T	0.227	-0.0202	0.0196	-1.03061	0.303	7205	+-+-+	18.1	0.2995	3.86901e-06			6.72483e-05			-0.851175	0.077585	0.0261827	FALSE
1111	5:178382610:A:G	G	A	0.3887	0.0172	0.0167	1.02994	0.3012	7200	-++--	42.1	0.1411	3.86644e-06			7.30548e-05			-0.815205	0.0165603	0.0166036	FALSE
1112	5:178383855:C:T	T	C	0.3887	0.0172	0.0167	1.02994	0.3013	7202	+--++	39.8	0.1558	3.86644e-06			7.26421e-05			-0.817666	0.0164654	0.0166037	FALSE
1113	5:178384531:C:T	T	C	0.3887	0.0172	0.0167	1.02994	0.3018	7202	+--++	39.9	0.1553	3.86644e-06			7.26357e-05			-0.817704	0.0164639	0.0166037	FALSE
1114	5:178986261:C:G	G	C	0.3745	-0.0174	0.0169	-1.02959	0.3045	7203	+++++	0	0.6526	3.86508e-06			7.68948e-05			-0.792955	0.0786508	0.0247983	FALSE
1115	5:179081227:G:A	A	G	0.4087	-0.0175	0.017	-1.02941	0.3032	7176	+-++-	74.6	0.003344	3.86441e-06			6.38095e-05			-0.873973	0.0773459	0.0260077	FALSE
1116	5:178570631:G:A	A	G	0.3674	-0.0176	0.0171	-1.02924	0.3026	7205	----+	0	0.9948	3.86375e-06			7.05098e-05			-0.830605	-0.0161339	0.0167895	FALSE
1117	5:178549254:G:C	C	G	0.2764	0.0189	0.0184	1.02717	0.3038	7194	-+++-	0	0.4167	3.85587e-06			5.77962e-05			-0.916961	0.0130667	0.0181645	FALSE
1118	5:178358274:C:T	T	C	0.0296	-0.0535	0.0521	-1.02687	0.3041	7181	-+-+-	0	0.5939	3.85472e-06			7.70206e-05			-0.792245	-0.0501079	0.0477582	FALSE
1119	5:178629898:A:G	G	A	0.2456	-0.0201	0.0196	-1.02551	0.3068	7133	+++++	0	0.9931	3.84954e-06			6.91147e-05			-0.839285	-0.0176728	0.0188058	FALSE
1120	5:178711593:G:A	A	G	0.0992	-0.0295	0.0288	-1.02431	0.3056	7186	--++-	49.1	0.09716	3.84497e-06			4.96438e-05			-0.982999	-0.0120287	0.0275042	FALSE
1121	5:178296569:A:G	G	A	0.1202	-0.0257	0.0251	-1.0239	0.3065	7194	-+-++	0	0.7834	3.84345e-06			6.67585e-05			-0.85435	-0.0224499	0.0248984	FALSE
1122	5:178749898:T:G	G	T	0.3616	-0.0176	0.0172	-1.02326	0.3059	7127	-++--	0	0.5502	3.841e-06			8.80858e-05			-0.733942	0.0796374	0.023951	FALSE
1123	5:178670975:G:A	A	G	0.0573	-0.0362	0.0354	-1.0226	0.3065	7206	--+--	0	0.8496	3.83852e-06			0.00020274			-0.371858	-0.0610891	0.0353257	FALSE
1124	5:178669153:T:G	G	T	0.0573	-0.0362	0.0354	-1.0226	0.3064	7206	++-++	0	0.8494	3.83852e-06			0.000202739			-0.37186	-0.061089	0.0353257	FALSE
1125	5:178670796:A:G	G	A	0.0573	-0.0362	0.0354	-1.0226	0.3064	7206	++-++	0	0.8497	3.83852e-06			0.000202739			-0.37186	-0.0610891	0.0353257	FALSE
1126	5:178974608:C:T	T	C	0.2863	0.0185	0.0181	1.0221	0.3069	7195	+-+-+	5.5	0.3753	3.83663e-06			8.68288e-05			-0.740184	0.0806777	0.0199602	FALSE
1127	5:179159008:T:G	G	T	0.0319	0.0487	0.0477	1.02096	0.3071	7207	--+-+	37.3	0.1723	3.83236e-06			7.35286e-05			-0.812397	0.080807	0.0195901	FALSE
1128	5:179036714:C:G	G	C	0.0841	-0.0298	0.0292	-1.02055	0.3075	7204	+++--	42.2	0.1404	3.83079e-06			8.3253e-05			-0.758449	0.078851	0.0263204	FALSE
1129	5:178902028:T:G	G	T	0.2273	-0.02	0.0196	-1.02041	0.3077	7206	+-+-+	22.6	0.2705	3.83027e-06			6.66566e-05			-0.855013	0.0776016	0.026143	FALSE
1130	5:178761358:G:A	A	G	0.4655	-0.0166	0.0163	-1.0184	0.3099	7198	---++	0	0.6227	3.82275e-06			7.16303e-05			-0.823758	0.0782541	0.0250724	FALSE
1131	5:178981841:C:T	T	C	0.3212	0.0178	0.0175	1.01714	0.3085	7198	+++-+	0	0.4827	3.81803e-06			9.02834e-05			-0.723239	0.0809097	0.0198886	FALSE
1132	5:178326519:G:T	T	G	0.1151	-0.026	0.0256	-1.01562	0.3094	7187	+----	0	0.5466	3.81237e-06			6.586e-05			-0.860235	-0.0224893	0.0253723	FALSE
1133	5:178904395:C:T	T	C	0.2284	0.0198	0.0195	1.01538	0.3099	7207	+-+-+	22.4	0.2716	3.81147e-06			6.62699e-05			-0.85754	0.0792227	0.0206949	FALSE
1134	5:178902362:C:G	G	C	0.2283	-0.0199	0.0196	-1.01531	0.3089	7206	+-+-+	24.3	0.2596	3.81118e-06			6.57755e-05			-0.860793	0.077547	0.0261834	FALSE
1135	5:178633035:C:T	T	C	0.2255	-0.0207	0.0204	-1.01471	0.311	7098	+----	0	0.9224	3.80895e-06			6.00195e-05			-0.900567	-0.0149841	0.0194082	FALSE
1136	5:178763644:C:T	T	C	0.1526	-0.0232	0.0229	-1.0131	0.3122	7182	----+	0	0.9215	3.80299e-06			5.98416e-05			-0.901856	0.0767422	0.0275277	FALSE
1137	5:179110786:C:T	T	C	0.0304	0.0498	0.0492	1.0122	0.3111	7193	++-+-	20	0.2873	3.79964e-06			6.88929e-05			-0.840681	0.0805748	0.0198101	FALSE
1138	5:178924327:T:G	G	T	0.3712	-0.0172	0.017	-1.01176	0.3112	7204	++++-	0	0.5643	3.79805e-06			9.91542e-05			-0.682531	0.0805255	0.0232101	FALSE
1139	5:178671866:C:T	T	C	0.0572	-0.0358	0.0354	-1.0113	0.3126	7206	--+--	0	0.8508	3.79633e-06			0.000199093			-0.379743	-0.0607661	0.0353565	FALSE
1140	5:178894709:C:T	T	C	0.3055	0.0181	0.0179	1.01117	0.3105	7201	+-+++	0	0.408	3.79586e-06			5.71738e-05			-0.921664	0.0783733	0.0214115	FALSE
1141	5:178591246:G:A	A	G	0.1051	-0.0282	0.0279	-1.01075	0.3116	7106	--+--	0	0.7092	3.79431e-06			8.66657e-05			-0.741001	-0.0305328	0.0264177	FALSE
1142	5:179066140:A:C	C	A	0.3144	0.0189	0.0187	1.0107	0.3116	7085	--+-+	4	0.384	3.7941e-06			7.56799e-05			-0.799872	0.0799258	0.020397	FALSE
1143	5:178783100:G:C	C	G	0.0234	0.0575	0.0569	1.01054	0.3116	7195	++-++	0	0.929	3.79354e-06			5.72321e-05			-0.921221	0.0801173	0.0207465	FALSE
1144	5:178906966:C:A	A	C	0.2333	0.0198	0.0196	1.0102	0.3126	7205	+-+-+	22.8	0.2695	3.79229e-06			6.59649e-05			-0.859544	0.0792148	0.0207175	FALSE
1145	5:179035281:A:C	C	A	0.0848	-0.0293	0.0291	-1.00687	0.3128	7205	+++--	49	0.09744	3.78005e-06			8.21628e-05			-0.764175	0.0788681	0.0262477	FALSE
1146	5:179161358:C:T	T	C	0.032	0.0479	0.0476	1.0063	0.3138	7207	+--+-	35.3	0.1859	3.77797e-06			7.21172e-05			-0.820815	0.0807543	0.0196493	FALSE
1147	5:179162457:A:C	C	A	0.032	0.0479	0.0476	1.0063	0.3137	7207	-++-+	35.3	0.1859	3.77797e-06			7.21169e-05			-0.820817	0.0807543	0.0196493	FALSE
1148	5:179162755:T:C	C	T	0.032	0.0479	0.0476	1.0063	0.3137	7207	-++-+	35.3	0.1859	3.77797e-06			7.21166e-05			-0.820819	0.0807542	0.0196493	FALSE
1149	5:179056244:G:A	A	G	0.4197	-0.0168	0.0167	-1.00599	0.3155	7193	+-++-	70.4	0.009099	3.77682e-06			6.2572e-05			-0.882478	0.0773886	0.0259143	FALSE
1150	5:178547567:G:A	A	G	0.0649	-0.0339	0.0337	-1.00593	0.3142	7171	-----	0	0.9911	3.77662e-06			6.42779e-05			-0.870796	-0.0282132	0.0328757	FALSE
1151	5:178986632:C:A	A	C	0.3755	-0.017	0.0169	-1.00592	0.3146	7203	-----	0	0.6646	3.77656e-06			7.51465e-05			-0.802944	0.0786644	0.0247429	FALSE
1152	5:178924328:T:G	G	T	0.3715	-0.0171	0.017	-1.00588	0.3154	7204	++++-	0	0.5509	3.77643e-06			9.8644e-05			-0.684772	0.0805325	0.0231962	FALSE
1153	5:178276812:T:C	C	T	0.3647	0.0174	0.0173	1.00578	0.3148	7181	---++	54.7	0.0656	3.77606e-06			7.73543e-05			-0.790368	0.0177126	0.0168175	FALSE
1154	5:178276531:C:T	T	C	0.3285	0.0181	0.018	1.00556	0.314	7140	+++--	29.8	0.2226	3.77524e-06			7.75185e-05			-0.789446	0.0181878	0.0172358	FALSE
1155	5:178641291:A:G	G	A	0.2541	0.0191	0.019	1.00526	0.3127	7199	---+-	0	0.8678	3.77417e-06			8.80791e-05			-0.733975	0.0217698	0.0186142	FALSE
1156	5:178642225:G:A	A	G	0.2541	0.0191	0.019	1.00526	0.3151	7197	+++-+	0	0.8723	3.77417e-06			8.80534e-05			-0.734101	0.0217651	0.0186141	FALSE
1157	5:179043465:G:A	A	G	0.06	0.035	0.0349	1.00287	0.3166	7200	+++--	49.1	0.0966	3.76544e-06			8.53448e-05			-0.747671	0.0811909	0.0192332	FALSE
1158	5:178750256:C:T	T	C	0.1958	-0.0216	0.0216	-1	0.3159	7181	+-+--	0	0.5136	3.75506e-06			0.000104473			-0.659836	0.0808615	0.0233502	FALSE
1159	5:178642310:A:G	G	A	0.2542	0.019	0.019	1	0.316	7197	---+-	0	0.8711	3.75506e-06			8.75934e-05			-0.736376	0.0216785	0.0186119	FALSE
1160	5:178641364:A:G	G	A	0.2542	0.019	0.019	1	0.3168	7199	---+-	0	0.8693	3.75506e-06			8.75885e-05			-0.736401	0.0216776	0.0186119	FALSE
1161	5:178642590:T:A	A	T	0.2535	0.019	0.019	1	0.3193	7197	+++-+	0	0.8637	3.75506e-06			8.75666e-05			-0.736509	0.0216933	0.0186288	FALSE
1162	5:178750511:A:T	T	A	0.3556	-0.0173	0.0173	-1	0.3151	7139	-++--	0	0.5746	3.75506e-06			8.26693e-05			-0.761505	0.0793656	0.0241486	FALSE
1163	5:178927516:C:T	T	C	0.1456	0.0233	0.0233	1	0.3184	7188	++-+-	0	0.9137	3.75506e-06			7.7799e-05			-0.787878	0.0803296	0.0199192	FALSE
1164	5:179019288:T:A	A	T	0.0486	0.0392	0.0392	1	0.3173	7203	++-+-	0	0.5695	3.75506e-06			7.12516e-05			-0.82606	0.0803979	0.0196344	FALSE
1165	5:178382867:T:C	C	T	0.3888	0.0167	0.0167	1	0.3166	7202	-++--	41.6	0.1444	3.75506e-06			7.0615e-05			-0.829958	0.0159818	0.0166029	FALSE
1166	5:178495923:C:T	T	C	0.1647	0.0221	0.0221	1	0.3174	7195	++++-	0	0.881	3.75506e-06			6.8625e-05			-0.842373	0.0203432	0.0218225	FALSE
1167	5:179078378:C:T	T	C	0.4079	-0.0169	0.0169	-1	0.317	7173	+-++-	74.3	0.003673	3.75506e-06			6.24567e-05			-0.88328	0.0774172	0.0258844	FALSE
1168	5:179080691:C:T	T	C	0.409	-0.017	0.017	-1	0.315	7177	+-++-	74.7	0.003322	3.75506e-06			6.23746e-05			-0.883851	0.0774084	0.0258925	FALSE
1169	5:178854143:A:T	T	A	0.0365	0.0467	0.0468	0.997863	0.3182	7194	--+-+	17.4	0.3038	3.74736e-06			5.76506e-05			-0.918057	0.0796698	0.0203106	FALSE
1170	5:178289963:G:A	A	G	0.1211	-0.025	0.0251	-0.996016	0.3199	7195	+-+--	0	0.7749	3.74073e-06			6.46586e-05			-0.868231	-0.0214759	0.0248205	FALSE
1171	5:178927149:C:T	T	C	0.1457	0.0231	0.0232	0.99569	0.3197	7188	++-+-	0	0.9037	3.73956e-06			7.70361e-05			-0.792158	0.0802937	0.0199461	FALSE
1172	5:178879525:C:T	T	C	0.2014	0.0209	0.021	0.995238	0.3213	7125	+++-+	0	0.5174	3.73795e-06			7.27608e-05			-0.816957	0.0798751	0.0202979	FALSE
1173	5:178366436:C:T	T	C	0.3933	-0.0166	0.0167	-0.994012	0.3223	7197	--++-	0	0.4505	3.73356e-06			7.28621e-05			-0.816352	-0.0164815	0.016569	FALSE
1174	5:178383946:A:G	G	A	0.3886	0.0166	0.0167	0.994012	0.318	7202	-++--	38.4	0.1655	3.73356e-06			7.03205e-05			-0.831773	0.0159108	0.0166045	FALSE
1175	5:178562644:A:G	G	A	0.4879	0.0162	0.0163	0.993865	0.3205	7200	----+	0	0.9136	3.73304e-06			6.78481e-05			-0.847318	0.0148954	0.0161935	FALSE
1176	5:178561267:G:C	C	G	0.4875	0.0162	0.0163	0.993865	0.3193	7198	++++-	0	0.9246	3.73304e-06			6.74206e-05			-0.850064	0.0147835	0.0161944	FALSE
1177	5:178619774:G:A	A	G	0.0462	0.0411	0.0414	0.992754	0.3212	7202	+++--	0	0.5645	3.72908e-06			8.27663e-05			-0.760996	0.0430342	0.0385856	FALSE
1178	5:178293084:A:G	G	A	0.0125	-0.079	0.0796	-0.992462	0.3208	7191	+++--	16.2	0.3114	3.72804e-06			7.29726e-05			-0.815694	-0.0725754	0.0728491	FALSE
1179	5:178921544:C:T	T	C	0.1461	0.0229	0.0231	0.991342	0.3211	7198	++-+-	0	0.915	3.72406e-06			7.68335e-05			-0.793302	0.0802975	0.0199537	FALSE
1180	5:178759900:C:T	T	C	0.1656	-0.0219	0.0221	-0.99095	0.3225	7171	-----	0	0.9908	3.72267e-06			6.10377e-05			-0.893261	0.0770931	0.0269734	FALSE
1181	5:178628771:C:G	G	C	0.2441	-0.0195	0.0197	-0.989848	0.3225	7124	+++++	0	0.9946	3.71876e-06			6.62358e-05			-0.857764	-0.0168308	0.0188461	FALSE
1182	5:178908265:T:C	C	T	0.2329	0.0195	0.0197	0.989848	0.322	7198	-+-+-	21.1	0.2805	3.71876e-06			6.53447e-05			-0.863647	0.0792545	0.020729	FALSE
1183	5:178908384:G:A	A	G	0.2329	0.0195	0.0197	0.989848	0.3221	7198	+-+-+	21.1	0.2805	3.71876e-06			6.53435e-05			-0.863655	0.0792544	0.0207291	FALSE
1184	5:178901811:G:A	A	G	0.2271	-0.0195	0.0197	-0.989848	0.3211	7205	-+-+-	23.3	0.2661	3.71876e-06			6.4871e-05			-0.866807	0.0776407	0.02604	FALSE
1185	5:179036036:T:C	C	T	0.0846	-0.0288	0.0291	-0.989691	0.3223	7206	+++--	47.3	0.108	3.7182e-06			8.04117e-05			-0.773532	0.0788456	0.026224	FALSE
1186	5:178642617:C:T	T	C	0.2531	0.0189	0.0191	0.989529	0.3224	7195	+++-+	0	0.8648	3.71763e-06			8.70734e-05			-0.738963	0.0216139	0.0186398	FALSE
1187	5:178642405:C:T	T	C	0.2542	0.0188	0.019	0.989474	0.3206	7197	+++-+	0	0.8667	3.71744e-06			8.66249e-05			-0.741205	0.0214994	0.0186121	FALSE
1188	5:179023274:A:G	G	A	0.0995	0.0275	0.0278	0.989209	0.323	7198	+-+--	32.6	0.2043	3.7165e-06			6.10333e-05			-0.893292	0.0792256	0.0204359	FALSE
1189	5:178565818:G:A	A	G	0.3677	-0.0169	0.0171	-0.988304	0.3236	7199	----+	0	0.9919	3.7133e-06			6.82475e-05			-0.844769	-0.0155488	0.0167864	FALSE
1190	5:178855218:A:G	G	A	0.0374	0.0457	0.0463	0.987041	0.3228	7192	--+-+	16.9	0.3072	3.70885e-06			5.75611e-05			-0.918732	0.0796623	0.020314	FALSE
1191	5:178642397:T:C	C	T	0.2541	0.0187	0.019	0.984211	0.3254	7196	---+-	0	0.8695	3.69891e-06			8.60999e-05			-0.743846	0.0214036	0.0186145	FALSE
1192	5:178287009:G:T	T	G	0.0146	-0.0678	0.0689	-0.984035	0.3252	7200	+----	0	0.4146	3.6983e-06			6.25467e-05			-0.882654	-0.0557446	0.0675307	FALSE
1193	5:179034764:G:A	A	G	0.0847	-0.0286	0.0291	-0.982818	0.3256	7205	---++	48.1	0.1027	3.69404e-06			7.98619e-05			-0.776511	0.0788498	0.0261975	FALSE
1194	5:178842380:A:C	C	A	0.3999	-0.0166	0.0169	-0.982249	0.3249	7171	+-+++	0	0.6631	3.69205e-06			5.99152e-05			-0.901322	0.0772574	0.0260275	FALSE
1195	5:178648511:C:G	G	C	0.0614	-0.0339	0.0346	-0.979769	0.3272	7184	++-++	0	0.602	3.68343e-06			0.000151528			-0.498326	-0.0531918	0.0340704	FALSE
1196	5:178908864:T:C	C	T	0.2329	0.0193	0.0197	0.979695	0.3272	7197	-+-+-	21.7	0.2765	3.68317e-06			6.48084e-05			-0.867226	0.0792536	0.0207482	FALSE
1197	5:178642627:C:G	G	C	0.2531	0.0187	0.0191	0.979058	0.3264	7195	---+-	0	0.8666	3.68096e-06			8.6083e-05			-0.743931	0.0214285	0.01864	FALSE
1198	5:178641500:T:C	C	T	0.2542	0.0186	0.019	0.978947	0.3276	7199	---+-	0	0.884	3.68058e-06			8.56317e-05			-0.746214	0.021312	0.0186122	FALSE
1199	5:178641578:A:G	G	A	0.2541	0.0186	0.019	0.978947	0.3276	7199	---+-	0	0.8838	3.68058e-06			8.5513e-05			-0.746816	0.0212921	0.0186143	FALSE
1200	5:179167794:C:G	G	C	0.032	0.0465	0.0475	0.978947	0.3281	7207	-++-+	36.5	0.1777	3.68058e-06			7.00269e-05			-0.833591	0.0806894	0.0197474	FALSE
1201	5:178631681:C:T	T	C	0.1118	0.0264	0.027	0.977778	0.3289	7172	-+-++	5	0.3784	3.67653e-06			6.02261e-05			-0.899075	0.0199948	0.0257196	FALSE
1202	5:179033961:T:C	C	T	0.0841	-0.0285	0.0292	-0.976027	0.3292	7204	+++--	47.1	0.1093	3.67049e-06			7.91381e-05			-0.780466	0.0788331	0.0262071	FALSE
1203	5:179094108:A:C	C	A	0.1572	0.0225	0.0231	0.974026	0.3299	7205	--+-+	0	0.9127	3.6636e-06			7.1348e-05			-0.825473	0.0799344	0.0202081	FALSE
1204	5:178641453:T:C	C	T	0.2542	0.0185	0.019	0.973684	0.3288	7199	---+-	0	0.8818	3.66243e-06			8.5137e-05			-0.74873	0.0212172	0.0186122	FALSE
1205	5:178391860:G:A	A	G	0.317	-0.0169	0.0174	-0.971264	0.3314	7204	--+--	27.7	0.2371	3.65415e-06			6.52812e-05			-0.864069	-0.015251	0.0173978	FALSE
1206	5:178745970:C:T	T	C	0.09	-0.0301	0.031	-0.970968	0.3317	7163	+---+	25.3	0.2527	3.65314e-06			4.62229e-05			-1.01401	0.0757141	0.0309	FALSE
1207	5:179112141:C:T	T	C	0.0291	0.049	0.0505	0.970297	0.3316	7193	++-+-	26.3	0.2459	3.65085e-06			6.70232e-05			-0.852631	0.0805892	0.0199407	FALSE
1208	5:178301765:A:G	G	A	0.3947	0.0161	0.0166	0.96988	0.3338	7198	---++	0	0.5863	3.64943e-06			8.20277e-05			-0.764889	0.018348	0.0165739	FALSE
1209	5:178553924:T:C	C	T	0.4872	0.0159	0.0164	0.969512	0.3321	7200	----+	0	0.8894	3.64818e-06			6.59583e-05			-0.859588	0.0143879	0.0161947	FALSE
1210	5:178631372:T:G	G	T	0.2456	-0.019	0.0196	-0.969388	0.3314	7136	+++++	0	0.9887	3.64776e-06			6.56152e-05			-0.861853	-0.0165961	0.0188061	FALSE
1211	5:178563362:T:C	C	T	0.4882	0.0158	0.0163	0.969325	0.3338	7200	----+	0	0.9293	3.64754e-06			6.65416e-05			-0.855764	0.0145476	0.0161932	FALSE
1212	5:178555463:G:A	A	G	0.4867	0.0158	0.0163	0.969325	0.3329	7203	++++-	0	0.8846	3.64754e-06			6.5652e-05			-0.861609	0.0143027	0.0161956	FALSE
1213	5:179037375:C:G	G	C	0.0841	-0.0283	0.0292	-0.969178	0.3324	7204	+++--	40.3	0.1524	3.64704e-06			7.87918e-05			-0.782371	0.0788542	0.0261661	FALSE
1214	5:179035183:T:C	C	T	0.0847	-0.0282	0.0291	-0.969072	0.3311	7205	+++--	48	0.1034	3.64668e-06			7.87139e-05			-0.7828	0.0788508	0.0261562	FALSE
1215	5:179034149:A:G	G	A	0.0861	-0.0281	0.029	-0.968966	0.3327	7202	+++--	48.5	0.1005	3.64632e-06			7.79924e-05			-0.786799	0.078791	0.026185	FALSE
1216	5:178642647:C:T	T	C	0.2522	0.0185	0.0191	0.968586	0.3313	7195	+++-+	0	0.8762	3.64503e-06			8.55973e-05			-0.746389	0.0213617	0.0186633	FALSE
1217	5:178856589:G:A	A	G	0.2709	0.018	0.0186	0.967742	0.3338	7192	+-+++	0	0.7724	3.64217e-06			6.78727e-05			-0.847161	0.0795317	0.0206491	FALSE
1218	5:178850437:G:A	A	G	0.2747	0.0179	0.0185	0.967568	0.3326	7188	+-+++	0	0.7981	3.64158e-06			6.65415e-05			-0.855764	0.0794166	0.0207236	FALSE
1219	5:178659639:G:A	A	G	0.3021	0.0174	0.018	0.966667	0.3341	7199	++-++	0	0.8494	3.63853e-06			7.31946e-05			-0.814375	0.0176146	0.0176285	FALSE
1220	5:179111728:G:A	A	G	0.0291	0.0488	0.0505	0.966337	0.3338	7193	++-+-	26.4	0.2458	3.63741e-06			6.69265e-05			-0.853258	0.0805917	0.019947	FALSE
1221	5:178673638:T:A	A	T	0.0571	-0.0343	0.0355	-0.966197	0.3328	7206	--+--	0	0.845	3.63694e-06			0.000184932			-0.411794	-0.0592714	0.0353912	FALSE
1222	5:178672940:T:C	C	T	0.0571	-0.0343	0.0355	-0.966197	0.3334	7206	++-++	0	0.8437	3.63694e-06			0.000184685			-0.412373	-0.0592421	0.0353903	FALSE
1223	5:178282349:T:C	C	T	0.3551	0.0167	0.0173	0.965318	0.3364	7187	---++	61.5	0.0345	3.63397e-06			7.32473e-05			-0.814062	0.0169137	0.0169149	FALSE
1224	5:178494100:T:C	C	T	0.343	0.0165	0.0171	0.964912	0.3347	7193	-+--+	32.1	0.2071	3.6326e-06			6.26261e-05			-0.882103	0.0141126	0.0170591	FALSE
1225	5:178494058:A:G	G	A	0.3435	0.0165	0.0171	0.964912	0.3344	7194	-+--+	35.3	0.1856	3.6326e-06			6.25052e-05			-0.882942	0.0140675	0.0170536	FALSE
1226	5:179027233:G:A	A	G	0.0642	0.0329	0.0341	0.964809	0.3343	7197	+++--	35.8	0.1824	3.63225e-06			8.19334e-05			-0.765389	0.0810915	0.0193736	FALSE
1227	5:178792845:T:C	C	T	0.4942	0.0163	0.0169	0.964497	0.3341	7079	+----	0	0.8418	3.6312e-06			6.72673e-05			-0.851053	0.0794192	0.020841	FALSE
1228	5:178908732:C:G	G	C	0.2333	0.019	0.0197	0.964467	0.3345	7197	-+-+-	21.7	0.2761	3.6311e-06			6.38906e-05			-0.873421	0.0792403	0.0207852	FALSE
1229	5:178692139:A:G	G	A	0.2314	-0.019	0.0197	-0.964467	0.3349	7173	+-+++	38.2	0.1667	3.6311e-06			4.62883e-05			-1.01339	-0.000533085	0.0200102	FALSE
1230	5:178585187:C:T	T	C	0.2439	0.0185	0.0192	0.963542	0.3331	7200	-+++-	0	0.7253	3.62799e-06			5.48909e-05			-0.939361	0.0121649	0.0189238	FALSE
1231	5:178557841:C:G	G	C	0.4911	0.0157	0.0163	0.96319	0.3376	7201	----+	0	0.87	3.62681e-06			6.50984e-05			-0.865287	0.0141431	0.0161928	FALSE
1232	5:178557142:A:G	G	A	0.4901	0.0156	0.0162	0.962963	0.3374	7203	----+	0	0.8831	3.62604e-06			6.57231e-05			-0.861139	0.0143205	0.0161924	FALSE
1233	5:178466122:C:T	T	C	0.0463	0.0389	0.0404	0.962871	0.3347	7173	++-+-	0	0.9147	3.62573e-06			7.3346e-05			-0.813477	0.03857	0.0385214	FALSE
1234	5:178907212:C:T	T	C	0.245	-0.0184	0.0192	-0.958333	0.3388	7204	-+-+-	10.7	0.345	3.61056e-06			6.02035e-05			-0.899238	0.0773667	0.0261879	FALSE
1235	5:178431898:C:T	T	C	0.3838	-0.016	0.0167	-0.958084	0.3381	7203	-+--+	0	0.6145	3.60973e-06			6.64663e-05			-0.856255	-0.014932	0.0166438	FALSE
1236	5:178641701:G:A	A	G	0.2543	0.0182	0.019	0.957895	0.3371	7196	+++-+	0	0.8811	3.60911e-06			8.36159e-05			-0.756561	0.0209169	0.0186098	FALSE
1237	5:178848358:T:C	C	T	0.2831	0.0173	0.0181	0.955801	0.3401	7201	--+++	48.8	0.09894	3.60216e-06			6.64207e-05			-0.856554	0.0794527	0.0207308	FALSE
1238	5:179033857:T:A	A	T	0.0842	-0.0279	0.0292	-0.955479	0.3403	7205	---++	47.8	0.1045	3.60109e-06			7.74772e-05			-0.789678	0.0788368	0.0261407	FALSE
1239	5:178359136:A:G	G	A	0.3293	-0.0166	0.0174	-0.954023	0.3394	7198	++--+	45.7	0.1175	3.59628e-06			6.69856e-05			-0.852875	-0.0156009	0.0172223	FALSE
1240	5:178587296:C:T	T	C	0.2404	0.0184	0.0193	0.953368	0.3417	7186	-+++-	0	0.6459	3.59412e-06			5.52048e-05			-0.936885	0.0124005	0.0190068	FALSE
1241	5:178586041:C:A	A	C	0.0922	-0.0282	0.0296	-0.952703	0.341	7188	--+-+	0	0.5453	3.59193e-06			7.81749e-05			-0.785785	-0.0297514	0.0279937	FALSE
1242	5:178642105:C:T	T	C	0.2542	0.0181	0.019	0.952632	0.3391	7197	+++-+	0	0.8799	3.59169e-06			8.29293e-05			-0.760142	0.0207819	0.0186117	FALSE
1243	5:178480659:C:T	T	C	0.019	-0.061	0.0642	-0.950156	0.3421	7174	--+--	0	0.4808	3.58357e-06			7.17136e-05			-0.823253	-0.0580121	0.0592883	FALSE
1244	5:178483662:C:T	T	C	0.0421	0.0393	0.0414	0.949275	0.3422	7192	+---+	57.4	0.05206	3.58069e-06			7.224e-05			-0.820077	0.0397405	0.0403083	FALSE
1245	5:179113003:A:T	T	A	0.0291	0.0479	0.0505	0.948515	0.3428	7193	--+-+	24.9	0.2554	3.5782e-06			6.58052e-05			-0.860597	0.0805548	0.0200094	FALSE
1246	5:179035699:T:C	C	T	0.0847	-0.0276	0.0291	-0.948454	0.3429	7205	+++--	47.3	0.1077	3.578e-06			7.71225e-05			-0.791671	0.0788593	0.0260873	FALSE
1247	5:178669361:A:G	G	A	0.3471	0.0163	0.0172	0.947674	0.344	7202	-+---	31.8	0.2097	3.57546e-06			7.31244e-05			-0.814791	0.0169737	0.0170049	FALSE
1248	5:178430375:T:C	C	T	0.3846	-0.0158	0.0167	-0.946108	0.344	7203	+-++-	0	0.6085	3.57036e-06			6.58111e-05			-0.860558	-0.0147406	0.0166373	FALSE
1249	5:178667395:G:C	C	G	0.4382	0.0157	0.0166	0.945783	0.3449	7198	+--++	62	0.03234	3.56931e-06			6.69599e-05			-0.853042	0.01477	0.0163124	FALSE
1250	5:178790865:C:T	T	C	0.2793	-0.0174	0.0184	-0.945652	0.3452	7177	----+	0	0.8103	3.56888e-06			7.17429e-05			-0.823075	0.0787216	0.0247532	FALSE
1251	5:178908970:G:T	T	G	0.2266	-0.0187	0.0198	-0.944444	0.3426	7199	-+-+-	22.3	0.2725	3.56497e-06			6.29309e-05			-0.879994	0.0777573	0.0258297	FALSE
1252	5:178891761:A:G	G	A	0.308	0.0169	0.0179	0.944134	0.3461	7199	-+---	0	0.4511	3.56396e-06			5.4534e-05			-0.942195	0.0784156	0.0215199	FALSE
1253	5:179113746:C:T	T	C	0.0292	0.0472	0.05	0.944	0.3449	7195	++-+-	34.1	0.1937	3.56353e-06			6.54115e-05			-0.863203	0.0805344	0.0200286	FALSE
1254	5:179113705:G:A	A	G	0.0293	0.0471	0.0499	0.943888	0.3452	7194	++-+-	33.9	0.1954	3.56316e-06			6.55604e-05			-0.862216	0.0805421	0.020019	FALSE
1255	5:178236560:T:C	C	T	0.0193	0.057	0.0605	0.942149	0.3464	7192	+-++-	0	0.7935	3.55755e-06			6.5393e-05			-0.863326	0.0516988	0.0588335	FALSE
1256	5:178668714:G:A	A	G	0.3473	0.0162	0.0172	0.94186	0.3477	7202	+-+++	29.8	0.2229	3.55662e-06			7.25972e-05			-0.817934	0.0168472	0.0170025	FALSE
1257	5:178494553:T:C	C	T	0.3436	0.0161	0.0171	0.94152	0.3449	7193	-+--+	35.3	0.1857	3.55552e-06			6.14e-05			-0.890691	0.0136913	0.0170523	FALSE
1258	5:178293562:C:T	T	C	0.2499	-0.0177	0.0188	-0.941489	0.3469	7194	-+---	0	0.421	3.55542e-06			6.85811e-05			-0.842651	-0.0174154	0.0186938	FALSE
1259	5:178918314:A:T	T	A	0.3697	-0.016	0.017	-0.941176	0.3475	7201	+-++-	0	0.5807	3.55442e-06			9.14364e-05			-0.717727	0.080466	0.0231599	FALSE
1260	5:178912401:C:T	T	C	0.0932	0.0272	0.0289	0.941176	0.346	7188	++---	14	0.325	3.55442e-06			7.3287e-05			-0.813827	0.080413	0.0198377	FALSE
1261	5:178481134:G:T	T	G	0.3596	0.0158	0.0168	0.940476	0.3494	7202	+-++-	16.3	0.3107	3.55216e-06			6.39158e-05			-0.87325	0.0143738	0.0168689	FALSE
1262	5:178483806:T:C	C	T	0.3643	0.0157	0.0167	0.94012	0.3478	7206	-+--+	22.3	0.2725	3.55102e-06			6.34435e-05			-0.876471	0.0141854	0.0168224	FALSE
1263	5:179114416:T:C	C	T	0.0293	0.047	0.05	0.94	0.3473	7195	--+-+	34.1	0.1939	3.55064e-06			6.53211e-05			-0.863804	0.080534	0.020033	FALSE
1264	5:178909823:C:T	T	C	0.0924	-0.0265	0.0282	-0.939716	0.3473	7194	-+--+	0	0.555	3.54973e-06			5.54596e-05			-0.934885	0.0765437	0.028408	FALSE
1265	5:178694707:C:A	A	C	0.2299	-0.0187	0.0199	-0.939698	0.3474	7170	-+---	41.6	0.144	3.54967e-06			4.63839e-05			-1.0125	0.000433488	0.0200884	FALSE
1266	5:178909892:C:A	A	C	0.229	-0.0184	0.0196	-0.938776	0.3484	7196	-+-+-	8.8	0.3561	3.54671e-06			6.27927e-05			-0.880949	0.0777848	0.0257807	FALSE
1267	5:179020728:G:A	A	G	0.0837	-0.0275	0.0293	-0.938567	0.3472	7204	---++	42.6	0.1375	3.54604e-06			7.72036e-05			-0.791215	0.0789369	0.026004	FALSE
1268	5:178903391:A:G	G	A	0.2519	0.0179	0.0191	0.937173	0.349	7205	-+-+-	16	0.3126	3.54158e-06			5.89701e-05			-0.908228	0.0788954	0.0210953	FALSE
1269	5:178935811:A:G	G	A	0.2316	-0.0192	0.0205	-0.936585	0.3486	7073	++-+-	0	0.4269	3.53971e-06			5.30245e-05			-0.954386	0.0766562	0.0270222	FALSE
1270	5:178640982:C:T	T	C	0.2548	0.0177	0.0189	0.936508	0.3509	7195	+++-+	0	0.851	3.53946e-06			8.17445e-05			-0.766391	0.0205239	0.018598	FALSE
1271	5:178750679:G:A	A	G	0.3554	-0.0161	0.0172	-0.936047	0.3514	7150	+--++	0	0.645	3.53799e-06			7.64798e-05			-0.795306	0.0792715	0.0241206	FALSE
1272	5:178720641:G:A	A	G	0.3868	0.0161	0.0172	0.936047	0.3512	7170	+-+++	65	0.02226	3.53799e-06			5.02404e-05			-0.97781	-0.00548717	0.0178235	FALSE
1273	5:178493656:A:C	C	A	0.3436	0.016	0.0171	0.935673	0.349	7194	-+--+	36.4	0.1786	3.5368e-06			6.12406e-05			-0.89182	0.013636	0.0170519	FALSE
1274	5:179033465:T:C	C	T	0.0845	-0.0272	0.0291	-0.934708	0.3506	7204	+++--	46.9	0.11	3.53373e-06			7.62686e-05			-0.796507	0.0788806	0.0260305	FALSE
1275	5:178888898:A:G	G	A	0.1392	0.0226	0.0242	0.933884	0.3511	7203	-+--+	7.4	0.3645	3.53112e-06			5.86291e-05			-0.910747	0.0790698	0.0207778	FALSE
1276	5:178308342:C:A	A	C	0.3948	0.0155	0.0166	0.933735	0.3514	7206	+++--	0	0.5582	3.53065e-06			7.89737e-05			-0.781369	0.0177677	0.0165734	FALSE
1277	5:178299188:G:A	A	G	0.3948	0.0155	0.0166	0.933735	0.3511	7196	+++--	0	0.599	3.53065e-06			7.86554e-05			-0.783123	0.0177049	0.0165727	FALSE
1278	5:178240452:A:G	G	A	0.0199	0.0556	0.0596	0.932886	0.3511	7194	+--+-	0	0.8017	3.52796e-06			6.45856e-05			-0.868722	0.0500993	0.0579587	FALSE
1279	5:178556385:T:C	C	T	0.4879	0.0152	0.0163	0.932515	0.3507	7204	----+	0	0.8983	3.52678e-06			6.40233e-05			-0.87252	0.0138318	0.0161941	FALSE
1280	5:179043556:T:C	C	T	0.0478	0.0369	0.0396	0.931818	0.3511	7200	--+-+	0	0.5707	3.52458e-06			6.71028e-05			-0.852116	0.080323	0.0198469	FALSE
1281	5:178288619:T:G	G	T	0.3707	0.0161	0.0173	0.930636	0.3515	7139	---++	32.9	0.2023	3.52085e-06			7.41796e-05			-0.808569	0.0169695	0.0167638	FALSE
1282	5:179203479:G:A	A	G	0.0218	0.0521	0.056	0.930357	0.3516	7204	+++++	0	0.9583	3.51997e-06			6.73407e-05			-0.850579	0.0809589	0.0202457	FALSE
1283	5:179177544:T:C	C	T	0.0322	0.044	0.0473	0.930233	0.353	7207	-++-+	40.6	0.1507	3.51958e-06			6.64668e-05			-0.856252	0.0805608	0.0199314	FALSE
1284	5:179178384:G:A	A	G	0.0322	0.044	0.0473	0.930233	0.353	7207	+--+-	40.6	0.1507	3.51958e-06			6.64668e-05			-0.856252	0.0805608	0.0199314	FALSE
1285	5:179178430:C:T	T	C	0.0322	0.044	0.0473	0.930233	0.353	7207	+--+-	40.6	0.1507	3.51958e-06			6.64668e-05			-0.856252	0.0805608	0.0199314	FALSE
1286	5:178888936:T:A	A	T	0.1392	0.0225	0.0242	0.929752	0.3513	7203	+-++-	7.4	0.3646	3.51807e-06			5.8456e-05			-0.912031	0.0790697	0.0207871	FALSE
1287	5:178421770:T:G	G	T	0.3931	0.0158	0.017	0.929412	0.3514	7147	+-++-	0	0.4153	3.517e-06			6.79725e-05			-0.846523	0.0152771	0.0165704	FALSE
1288	5:179048693:C:A	A	C	0.0479	0.0366	0.0394	0.928934	0.3532	7199	++++-	0	0.5739	3.51549e-06			6.69467e-05			-0.853128	0.0803187	0.0198561	FALSE
1289	5:178645325:C:T	T	C	0.1365	0.0221	0.0238	0.928571	0.3537	7188	+--+-	0	0.4211	3.51436e-06			0.000128057			-0.571428	0.0344892	0.0237848	FALSE
1290	5:179014452:T:G	G	T	0.0837	-0.0272	0.0293	-0.928328	0.353	7204	+++--	42.4	0.1386	3.51359e-06			7.6368e-05			-0.795941	0.078934	0.0259768	FALSE
1291	5:179176124:A:G	G	A	0.0322	0.0439	0.0473	0.928118	0.3534	7207	-++-+	40.6	0.1506	3.51293e-06			6.63452e-05			-0.857047	0.0805572	0.0199385	FALSE
1292	5:179176664:A:G	G	A	0.0322	0.0439	0.0473	0.928118	0.3534	7207	-++-+	40.6	0.1506	3.51293e-06			6.63448e-05			-0.85705	0.0805572	0.0199385	FALSE
1293	5:179176528:G:C	C	G	0.0322	0.0439	0.0473	0.928118	0.3534	7207	+--+-	40.6	0.1506	3.51293e-06			6.63443e-05			-0.857053	0.0805572	0.0199386	FALSE
1294	5:179176928:A:G	G	A	0.0322	0.0439	0.0473	0.928118	0.3534	7207	-++-+	40.6	0.1506	3.51293e-06			6.63443e-05			-0.857053	0.0805572	0.0199386	FALSE
1295	5:178315753:C:T	T	C	0.3948	0.0154	0.0166	0.927711	0.3548	7205	+++--	0	0.5495	3.51166e-06			7.85688e-05			-0.783602	0.0176878	0.0165736	FALSE
1296	5:178296936:T:C	C	T	0.3919	0.0153	0.0165	0.927273	0.3559	7198	---++	0	0.5947	3.51029e-06			7.84862e-05			-0.784058	0.0176943	0.016595	FALSE
1297	5:178840029:C:T	T	C	0.067	0.0317	0.0342	0.926901	0.3544	7187	-++++	30.3	0.2197	3.50912e-06			6.91041e-05			-0.839352	0.0802991	0.0198578	FALSE
1298	5:178563895:T:C	C	T	0.4885	0.0151	0.0163	0.92638	0.3531	7198	----+	0	0.9117	3.50749e-06			6.41732e-05			-0.871504	0.0138761	0.016193	FALSE
1299	5:178290273:G:A	A	G	0.1162	-0.0239	0.0258	-0.926357	0.3535	7193	+-+--	0	0.7655	3.50742e-06			6.10677e-05			-0.893047	-0.0201184	0.0252685	FALSE
1300	5:178771728:G:C	C	G	0.154	-0.0212	0.0229	-0.925764	0.3546	7202	---++	0	0.4553	3.50557e-06			5.68819e-05			-0.923887	0.0770592	0.026959	FALSE
1301	5:178614799:C:A	A	C	0.0555	0.0348	0.0376	0.925532	0.3539	7204	-+-++	0	0.8476	3.50484e-06			6.70851e-05			-0.852231	0.0320815	0.0353503	FALSE
1302	5:178986987:C:T	T	C	0.3692	0.0156	0.0169	0.923077	0.3565	7201	-++++	0	0.6457	3.4972e-06			6.95764e-05			-0.836394	0.0798267	0.0206297	FALSE
1303	5:178629251:C:A	A	C	0.1193	0.0236	0.0256	0.921875	0.3564	7193	-+--+	36.1	0.1803	3.49348e-06			5.26482e-05			-0.957479	0.0143692	0.0250923	FALSE
1304	5:179172197:T:C	C	T	0.0322	0.0436	0.0473	0.921776	0.3577	7207	-++-+	41.4	0.1457	3.49317e-06			6.59772e-05			-0.859463	0.0805461	0.0199604	FALSE
1305	5:178300030:T:C	C	T	0.3957	0.0153	0.0166	0.921687	0.3558	7196	---++	0	0.6014	3.49289e-06			7.7702e-05			-0.78842	0.017507	0.0165662	FALSE
1306	5:178891470:T:C	C	T	0.1395	0.0223	0.0242	0.921488	0.3568	7204	-+--+	0	0.446	3.49228e-06			5.81375e-05			-0.914404	0.0790707	0.0208055	FALSE
1307	5:178890302:G:A	A	G	0.1395	0.0223	0.0242	0.921488	0.3562	7204	+-++-	0	0.4456	3.49228e-06			5.81316e-05			-0.914448	0.0790701	0.0208058	FALSE
1308	5:178890553:T:C	C	T	0.1395	0.0223	0.0242	0.921488	0.3563	7204	-+--+	0	0.4457	3.49228e-06			5.813e-05			-0.91446	0.07907	0.0208059	FALSE
1309	5:178852629:T:C	C	T	0.2736	0.017	0.0185	0.918919	0.3579	7189	-+---	0	0.7448	3.48434e-06			6.44394e-05			-0.869706	0.0794479	0.0207868	FALSE
1310	5:179169180:C:T	T	C	0.0322	0.0435	0.0474	0.917722	0.3583	7207	+--+-	41.3	0.1458	3.48066e-06			6.57483e-05			-0.860972	0.0805393	0.0199742	FALSE
1311	5:178640760:A:C	C	A	0.3937	-0.0156	0.017	-0.917647	0.3602	7189	+--++	2.9	0.3902	3.48043e-06			7.31213e-05			-0.81481	-0.0165379	0.0165723	FALSE
1312	5:178338850:T:A	A	T	0.0489	0.0389	0.0424	0.917453	0.3586	7174	+-+++	4.1	0.3833	3.47984e-06			7.58999e-05			-0.798612	0.0388499	0.0375562	FALSE
1313	5:179039855:C:G	G	C	0.228	0.0177	0.0193	0.917098	0.3596	7204	+--+-	0	0.4382	3.47875e-06			6.88569e-05			-0.840908	0.0798769	0.0204806	FALSE
1314	5:178450245:A:G	G	A	0.0576	-0.0328	0.0358	-0.916201	0.3597	7187	-++--	0.3	0.4042	3.476e-06			6.19757e-05			-0.886637	-0.0283148	0.034748	FALSE
1315	5:178667778:A:G	G	A	0.4377	0.0152	0.0166	0.915663	0.3593	7198	-++--	64.9	0.02243	3.47435e-06			6.52043e-05			-0.864581	0.0142832	0.0163146	FALSE
1316	5:178447321:A:G	G	A	0.3992	0.0152	0.0166	0.915663	0.3582	7201	-+--+	0	0.6979	3.47435e-06			6.39276e-05			-0.873169	0.0140889	0.0165277	FALSE
1317	5:178300069:G:A	A	G	0.2488	-0.0173	0.0189	-0.915344	0.3596	7197	-+---	0	0.4281	3.47337e-06			6.67399e-05			-0.854471	-0.0168831	0.0187214	FALSE
1318	5:178299931:G:T	T	G	0.2488	-0.0173	0.0189	-0.915344	0.3596	7197	-+---	0	0.4282	3.47337e-06			6.67394e-05			-0.854474	-0.0168829	0.0187214	FALSE
1319	5:178689403:A:G	G	A	0.2097	0.0182	0.0199	0.914573	0.3584	7193	-++-+	0	0.4374	3.47102e-06			8.36676e-05			-0.756292	0.0223878	0.0199191	FALSE
1320	5:178868868:G:A	A	G	0.0707	-0.0306	0.0335	-0.913433	0.3617	7160	----+	0	0.9256	3.46754e-06			8.74091e-05			-0.737291	0.0799574	0.0252724	FALSE
1321	5:178889824:A:G	G	A	0.1395	0.0221	0.0242	0.913223	0.3611	7204	-+--+	0	0.4496	3.4669e-06			5.77916e-05			-0.916995	0.0790696	0.0208246	FALSE
1322	5:178552956:T:C	C	T	0.031	-0.0435	0.0477	-0.91195	0.3621	7203	+-+++	0	0.8469	3.46303e-06			7.63635e-05			-0.795967	-0.0486165	0.0467366	FALSE
1323	5:178330259:C:T	T	C	0.2858	-0.0164	0.018	-0.911111	0.3648	7207	-++--	0	0.6686	3.46048e-06			6.57081e-05			-0.861238	-0.0158414	0.0179143	FALSE
1324	5:178639177:C:T	T	C	0.2523	0.0174	0.0191	0.910995	0.3627	7183	+++-+	0	0.9046	3.46013e-06			7.92701e-05			-0.779742	0.0200621	0.0186579	FALSE
1325	5:178903965:G:A	A	G	0.0927	-0.0255	0.028	-0.910714	0.3638	7205	-+--+	0	0.515	3.45928e-06			5.40555e-05			-0.946022	0.0765913	0.0282706	FALSE
1326	5:178288640:T:C	C	T	0.0245	-0.0497	0.0546	-0.910256	0.3632	7182	+--+-	40.8	0.1495	3.45789e-06			7.60259e-05			-0.797891	-0.0542796	0.0523952	FALSE
1327	5:178657017:G:T	T	G	0.1237	-0.0232	0.0255	-0.909804	0.3632	7177	-++--	16.3	0.311	3.45652e-06			6.40829e-05			-0.872115	-0.0210272	0.0245839	FALSE
1328	5:178303311:A:G	G	A	0.3947	0.0151	0.0166	0.909639	0.3648	7206	---++	0	0.565	3.45602e-06			7.71806e-05			-0.791344	0.0174084	0.0165745	FALSE
1329	5:178302238:T:C	C	T	0.3947	0.0151	0.0166	0.909639	0.3641	7206	---++	0	0.5648	3.45602e-06			7.71725e-05			-0.791389	0.0174067	0.0165745	FALSE
1330	5:178890581:T:C	C	T	0.1395	0.022	0.0242	0.909091	0.3619	7204	-+--+	0	0.4466	3.45437e-06			5.76149e-05			-0.918326	0.0790686	0.0208346	FALSE
1331	5:179167255:A:G	G	A	0.0322	0.043	0.0474	0.907173	0.3645	7207	-++-+	41.8	0.1429	3.44859e-06			6.53753e-05			-0.863444	0.0805373	0.0200003	FALSE
1332	5:179167329:G:T	T	G	0.0322	0.043	0.0474	0.907173	0.3645	7207	+--+-	41.8	0.143	3.44859e-06			6.53753e-05			-0.863443	0.0805373	0.0200003	FALSE
1333	5:179171378:G:A	A	G	0.0322	0.043	0.0474	0.907173	0.3647	7207	+--+-	41.8	0.1428	3.44859e-06			6.53747e-05			-0.863447	0.0805372	0.0200003	FALSE
1334	5:179174053:T:G	G	T	0.0322	0.043	0.0474	0.907173	0.3644	7207	-++-+	41.8	0.1425	3.44859e-06			6.53722e-05			-0.863464	0.0805371	0.0200004	FALSE
1335	5:179173549:T:A	A	T	0.0322	0.043	0.0474	0.907173	0.3644	7207	+--+-	41.8	0.1425	3.44859e-06			6.53719e-05			-0.863466	0.080537	0.0200005	FALSE
1336	5:178638969:C:T	T	C	0.2523	0.0173	0.0191	0.905759	0.3644	7183	+++-+	0	0.9038	3.44434e-06			7.88831e-05			-0.781867	0.0199767	0.0186581	FALSE
1337	5:178639040:G:A	A	G	0.2523	0.0173	0.0191	0.905759	0.3644	7183	+++-+	0	0.9037	3.44434e-06			7.88822e-05			-0.781872	0.0199765	0.0186581	FALSE
1338	5:179179443:A:G	G	A	0.0322	0.0429	0.0474	0.905063	0.365	7207	-++-+	41.9	0.142	3.44225e-06			6.52531e-05			-0.864256	0.0805333	0.0200079	FALSE
1339	5:179166987:C:T	T	C	0.0322	0.0429	0.0474	0.905063	0.3653	7207	+--+-	41.8	0.1428	3.44225e-06			6.52519e-05			-0.864264	0.0805332	0.0200079	FALSE
1340	5:179166809:T:G	G	T	0.0322	0.0429	0.0474	0.905063	0.3653	7207	-++-+	41.8	0.1427	3.44225e-06			6.52517e-05			-0.864266	0.0805332	0.0200079	FALSE
1341	5:179180715:G:A	A	G	0.0322	0.0428	0.0473	0.904863	0.3655	7207	+--+-	41.9	0.1419	3.44165e-06			6.52113e-05			-0.864535	0.0805307	0.02001	FALSE
1342	5:178298626:G:A	A	G	0.2487	-0.0171	0.0189	-0.904762	0.3667	7197	-+---	0	0.4213	3.44135e-06			6.61761e-05			-0.858155	-0.0167076	0.018724	FALSE
1343	5:178839228:A:C	C	A	0.0629	-0.0359	0.0397	-0.904282	0.3657	7100	++--+	0	0.7838	3.43991e-06			7.60368e-05			-0.797829	0.0789581	0.0264287	FALSE
1344	5:178296074:T:C	C	T	0.3935	0.0151	0.0167	0.904192	0.3646	7165	---++	0	0.5677	3.43964e-06			7.62261e-05			-0.796749	0.0172192	0.0165821	FALSE
1345	5:178943522:G:A	A	G	0.0338	-0.0416	0.0461	-0.902386	0.3661	7187	+--++	0.9	0.4013	3.43425e-06			5.63599e-05			-0.927891	0.0762753	0.0312147	FALSE
1346	5:178327082:A:C	C	A	0.2801	0.0165	0.0183	0.901639	0.3667	7205	---++	0	0.5891	3.43203e-06			7.89591e-05			-0.781449	0.0193384	0.0180478	FALSE
1347	5:178638560:T:G	G	T	0.2522	0.0173	0.0192	0.901042	0.3684	7182	---+-	0	0.906	3.43025e-06			7.79537e-05			-0.787015	0.0197707	0.018659	FALSE
1348	5:178889013:G:A	A	G	0.1393	0.0218	0.0242	0.900826	0.3669	7204	+-++-	0	0.448	3.42961e-06			5.74738e-05			-0.919391	0.0790858	0.0208402	FALSE
1349	5:178893079:C:A	A	C	0.1391	0.0218	0.0242	0.900826	0.3672	7203	+-++-	0	0.4065	3.42961e-06			5.71663e-05			-0.92172	0.0790586	0.0208594	FALSE
1350	5:178893043:A:G	G	A	0.1391	0.0218	0.0242	0.900826	0.3674	7203	-+--+	0	0.4067	3.42961e-06			5.71659e-05			-0.921724	0.0790586	0.0208594	FALSE
1351	5:178892996:A:G	G	A	0.1391	0.0218	0.0242	0.900826	0.3673	7203	-+--+	0	0.4068	3.42961e-06			5.71588e-05			-0.921778	0.0790579	0.0208599	FALSE
1352	5:178815852:G:A	A	G	0.0179	-0.0622	0.0691	-0.900145	0.3677	7185	-+---	0	0.6852	3.42758e-06			6.23986e-05			-0.883684	0.0765171	0.0334904	FALSE
1353	5:178592037:T:C	C	T	0.0274	-0.0467	0.0519	-0.899807	0.3681	7188	+--++	0	0.5895	3.42658e-06			7.40388e-05			-0.809394	-0.0501136	0.049611	FALSE
1354	5:179157777:A:C	C	A	0.0203	-0.055	0.0612	-0.898693	0.3684	7195	+++-+	0	0.7912	3.42328e-06			5.70956e-05			-0.922258	0.0759184	0.0337347	FALSE
1355	5:178868514:G:T	T	G	0.1644	-0.0203	0.0226	-0.89823	0.3699	7171	-+-+-	28	0.2346	3.42191e-06			5.31353e-05			-0.95348	0.0768224	0.0271098	FALSE
1356	5:178334403:G:A	A	G	0.0282	-0.044	0.049	-0.897959	0.3693	7204	--+-+	13.1	0.3305	3.42111e-06			5.90472e-05			-0.907661	-0.0368079	0.0489236	FALSE
1357	5:178299850:C:T	T	C	0.3956	0.0149	0.0166	0.89759	0.3687	7196	+++--	0	0.6077	3.42002e-06			7.59572e-05			-0.798284	0.0171465	0.0165673	FALSE
1358	5:178310446:C:T	T	C	0.396	0.0149	0.0166	0.89759	0.3689	7206	+++--	0	0.5759	3.42002e-06			7.57495e-05			-0.799473	0.0170995	0.016564	FALSE
1359	5:179099688:G:A	A	G	0.1477	0.0217	0.0242	0.896694	0.3704	7130	-++-+	0	0.8758	3.41738e-06			5.89153e-05			-0.908632	0.0792096	0.0207811	FALSE
1360	5:178889296:G:A	A	G	0.1394	0.0217	0.0242	0.896694	0.3691	7204	+-++-	0	0.4282	3.41738e-06			5.71734e-05			-0.921667	0.0790729	0.0208589	FALSE
1361	5:178905982:A:G	G	A	0.0928	-0.0251	0.028	-0.896429	0.3713	7205	+-++-	0	0.5221	3.4166e-06			5.36436e-05			-0.949344	0.0766468	0.0281632	FALSE
1362	5:178669893:C:T	T	C	0.3484	0.0154	0.0172	0.895349	0.3714	7205	+-+++	33.8	0.1959	3.41342e-06			6.90091e-05			-0.839949	0.0159384	0.0169894	FALSE
1363	5:178639213:A:C	C	A	0.2522	0.0171	0.0191	0.895288	0.3719	7183	---+-	0	0.9117	3.41324e-06			7.78583e-05			-0.787547	0.0197491	0.0186601	FALSE
1364	5:178635462:G:A	A	G	0.0547	0.0332	0.0371	0.894879	0.3709	7183	++-+-	0	0.4178	3.41204e-06			9.90521e-05			-0.682979	0.045182	0.0357709	FALSE
1365	5:179200192:G:A	A	G	0.0203	-0.055	0.0615	-0.894309	0.3712	7197	-+-+-	0	0.5609	3.41036e-06			5.63603e-05			-0.927888	0.0758536	0.0338063	FALSE
1366	5:179213314:A:G	G	A	0.0323	0.0423	0.0473	0.894292	0.3703	7206	-++-+	45	0.122	3.41031e-06			6.45811e-05			-0.868752	0.0805065	0.020048	FALSE
1367	5:179214160:G:T	T	G	0.0323	0.0423	0.0473	0.894292	0.371	7207	+--+-	44.9	0.1228	3.41031e-06			6.45643e-05			-0.868865	0.0805052	0.0200488	FALSE
1368	5:179210949:C:A	A	C	0.0323	0.0423	0.0473	0.894292	0.371	7207	+--+-	44.9	0.1228	3.41031e-06			6.45633e-05			-0.868872	0.0805052	0.0200488	FALSE
1369	5:179209892:T:C	C	T	0.0214	0.0507	0.0568	0.892606	0.3717	7203	-----	0	0.9449	3.40538e-06			6.5664e-05			-0.86153	0.0809305	0.0203695	FALSE
1370	5:178892736:A:G	G	A	0.139	0.0216	0.0242	0.892562	0.3715	7203	-+--+	0	0.419	3.40525e-06			5.69444e-05			-0.92341	0.0790677	0.020871	FALSE
1371	5:178892757:G:A	A	G	0.139	0.0216	0.0242	0.892562	0.3704	7203	+-++-	0	0.42	3.40525e-06			5.69428e-05			-0.923422	0.0790676	0.0208711	FALSE
1372	5:179010119:C:T	T	C	0.2242	0.0173	0.0194	0.891753	0.3703	7199	-++-+	21.8	0.2759	3.40288e-06			6.67086e-05			-0.854675	0.079805	0.0205608	FALSE
1373	5:178313791:G:C	C	G	0.3959	0.0148	0.0166	0.891566	0.3741	7206	+++--	0	0.563	3.40234e-06			7.54766e-05			-0.80104	0.017042	0.0165651	FALSE
1374	5:178750656:C:G	G	C	0.3558	-0.0153	0.0172	-0.889535	0.3759	7149	-++--	0	0.6205	3.39643e-06			7.28042e-05			-0.816698	0.0792375	0.0240699	FALSE
1375	5:178670507:T:C	C	T	0.3485	0.0153	0.0172	0.889535	0.3726	7205	-+---	33.2	0.1998	3.39643e-06			6.85362e-05			-0.842936	0.0158118	0.0169882	FALSE
1376	5:178671774:A:G	G	A	0.3485	0.0153	0.0172	0.889535	0.3721	7205	-+---	33.2	0.1998	3.39643e-06			6.8536e-05			-0.842937	0.0158118	0.0169882	FALSE
1377	5:179089804:G:C	C	G	0.0539	-0.0336	0.0378	-0.888889	0.3744	7165	--+-+	24.7	0.2565	3.39455e-06			5.72983e-05			-0.920719	0.0768611	0.029026	FALSE
1378	5:178288761:G:C	C	G	0.1214	-0.0223	0.0251	-0.888446	0.3745	7192	+-+--	0	0.7502	3.39326e-06			5.94623e-05			-0.904618	-0.0188901	0.0247939	FALSE
1379	5:178892610:G:A	A	G	0.139	0.0215	0.0242	0.88843	0.3745	7203	+-++-	0	0.4161	3.39322e-06			5.67986e-05			-0.924524	0.0790689	0.0208795	FALSE
1380	5:178892497:A:G	G	A	0.1391	0.0215	0.0242	0.88843	0.3725	7203	-+--+	0	0.4177	3.39322e-06			5.67965e-05			-0.924539	0.0790684	0.02088	FALSE
1381	5:178892503:A:G	G	A	0.1391	0.0215	0.0242	0.88843	0.3725	7203	-+--+	0	0.4177	3.39322e-06			5.67965e-05			-0.924539	0.0790684	0.02088	FALSE
1382	5:178892715:G:A	A	G	0.139	0.0215	0.0242	0.88843	0.3745	7203	+-++-	0	0.4164	3.39322e-06			5.67908e-05			-0.924583	0.0790682	0.02088	FALSE
1383	5:178891696:T:C	C	T	0.1392	0.0214	0.0241	0.887967	0.3766	7203	-+--+	0	0.4132	3.39188e-06			5.67462e-05			-0.924925	0.0790652	0.0208836	FALSE
1384	5:178986978:C:G	G	C	0.3754	-0.015	0.0169	-0.887574	0.3774	7202	-++-+	0	0.6348	3.39074e-06			6.75248e-05			-0.849393	0.0787311	0.0244742	FALSE
1385	5:179016664:A:T	T	A	0.2251	0.0172	0.0194	0.886598	0.3733	7202	+--+-	17.5	0.3033	3.38791e-06			6.67589e-05			-0.854348	0.07983	0.020557	FALSE
1386	5:179113306:C:T	T	C	0.307	0.0164	0.0185	0.886486	0.3734	7155	-++-+	40.4	0.1518	3.38759e-06			6.39243e-05			-0.873192	0.0795179	0.0208298	FALSE
1387	5:178615134:C:A	A	C	0.055	0.0335	0.0378	0.886243	0.3765	7204	-+-++	0	0.7809	3.38689e-06			6.48682e-05			-0.866826	0.0308706	0.0355014	FALSE
1388	5:179058073:T:A	A	T	0.4207	-0.0148	0.0167	-0.886228	0.3767	7195	+-++-	72.9	0.00528	3.38685e-06			5.75982e-05			-0.918452	0.0776525	0.0254404	FALSE
1389	5:179043041:C:G	G	C	0.2279	0.0171	0.0193	0.88601	0.3736	7205	+--+-	0	0.4674	3.38622e-06			6.68813e-05			-0.853552	0.0798404	0.020556	FALSE
1390	5:179183149:G:A	A	G	0.0322	0.0419	0.0473	0.885835	0.3759	7207	+--+-	41.7	0.1432	3.38571e-06			6.41928e-05			-0.871371	0.0804994	0.0200759	FALSE
1391	5:178639086:G:A	A	G	0.2522	0.0169	0.0191	0.884817	0.377	7183	+++-+	0	0.9124	3.38278e-06			7.70814e-05			-0.791903	0.0195708	0.0186603	FALSE
1392	5:178892624:C:T	T	C	0.139	0.0214	0.0242	0.884298	0.3747	7203	+-++-	0	0.4162	3.38128e-06			5.66393e-05			-0.925743	0.0790686	0.0208889	FALSE
1393	5:178265894:T:C	C	T	0.1493	-0.0244	0.0276	-0.884058	0.3775	6901	---++	63.1	0.02852	3.38059e-06			6.37108e-05			-0.874645	-0.0192701	0.0227106	FALSE
1394	5:178889779:C:T	T	C	0.1398	0.0213	0.0241	0.883817	0.3773	7204	+-++-	0	0.4399	3.3799e-06			5.66603e-05			-0.925582	0.0790701	0.0208906	FALSE
1395	5:178892121:C:T	T	C	0.1391	0.0213	0.0241	0.883817	0.3771	7203	+-++-	0	0.4148	3.3799e-06			5.66285e-05			-0.925826	0.079069	0.0208899	FALSE
1396	5:178671014:T:C	C	T	0.3485	0.0152	0.0172	0.883721	0.375	7205	-+---	33.5	0.1979	3.37963e-06			6.81648e-05			-0.845296	0.0157119	0.0169882	FALSE
1397	5:178313209:G:A	A	G	0.2485	-0.0167	0.0189	-0.883598	0.3764	7207	-+---	3	0.3897	3.37927e-06			6.5271e-05			-0.864137	-0.0164193	0.0187291	FALSE
1398	5:178313643:G:A	A	G	0.2485	-0.0167	0.0189	-0.883598	0.3764	7207	-+---	3	0.3897	3.37927e-06			6.5271e-05			-0.864137	-0.0164193	0.0187291	FALSE
1399	5:178691301:T:C	C	T	0.2309	-0.0174	0.0197	-0.883249	0.3777	7172	+-+++	41.7	0.1431	3.37827e-06			4.63752e-05			-1.01258	0.00120934	0.020006	FALSE
1400	5:178750377:T:C	C	T	0.3501	-0.0151	0.0171	-0.883041	0.3777	7140	-++--	0	0.6355	3.37767e-06			7.28536e-05			-0.816403	0.0792823	0.024029	FALSE
1401	5:178789400:G:C	C	G	0.0262	-0.047	0.0533	-0.881801	0.3779	7202	----+	35.3	0.1858	3.37412e-06			6.86114e-05			-0.84246	0.0778169	0.0300659	FALSE
1402	5:178886999:A:G	G	A	0.1499	0.0207	0.0235	0.880851	0.3788	7187	----+	0	0.7037	3.37141e-06			5.6312e-05			-0.92826	0.0790231	0.0209524	FALSE
1403	5:178705707:C:T	T	C	0.4057	0.0152	0.0173	0.878613	0.38	7114	+-+++	20.9	0.2818	3.36503e-06			4.59491e-05			-1.01659	0.00217541	0.0169104	FALSE
1404	5:178306901:G:A	A	G	0.2497	-0.0166	0.0189	-0.878307	0.38	7205	-+---	0	0.4113	3.36416e-06			6.46613e-05			-0.868213	-0.0161907	0.0186989	FALSE
1405	5:178306633:G:A	A	G	0.2497	-0.0166	0.0189	-0.878307	0.38	7205	-+---	0	0.4113	3.36416e-06			6.46612e-05			-0.868214	-0.0161907	0.0186989	FALSE
1406	5:178663338:G:A	A	G	0.1024	-0.0238	0.0271	-0.878229	0.3788	7200	-++--	36	0.1809	3.36393e-06			7.14274e-05			-0.82499	-0.0260135	0.0267098	FALSE
1407	5:178691595:G:A	A	G	0.2308	-0.0173	0.0197	-0.878173	0.3799	7172	-+---	41.8	0.1426	3.36377e-06			4.63913e-05			-1.01243	0.00131591	0.0200077	FALSE
1408	5:179060593:G:T	T	G	0.0766	0.028	0.0319	0.877743	0.3804	7196	-+-++	49	0.0975	3.36255e-06			5.75654e-05			-0.918699	0.0794363	0.0205152	FALSE
1409	5:179009267:C:T	T	C	0.2241	0.017	0.0194	0.876289	0.3793	7199	-++-+	21.8	0.2759	3.35843e-06			6.58024e-05			-0.860615	0.0797899	0.020597	FALSE
1410	5:178719448:T:A	A	T	0.1209	0.0238	0.0272	0.875	0.3811	7182	++--+	60.1	0.03991	3.35479e-06			5.60888e-05			-0.929985	0.0168891	0.0248594	FALSE
1411	5:179191153:C:G	G	C	0.0329	0.0411	0.047	0.874468	0.3819	7206	-++-+	47	0.1097	3.35329e-06			6.3374e-05			-0.876947	0.0804474	0.0201178	FALSE
1412	5:179051238:C:T	T	C	0.2638	0.016	0.0183	0.874317	0.3809	7207	-++-+	0	0.4616	3.35286e-06			6.48025e-05			-0.867266	0.0796751	0.0207156	FALSE
1413	5:179186197:G:A	A	G	0.0329	0.041	0.0469	0.8742	0.382	7206	+--+-	47	0.1097	3.35253e-06			6.33487e-05			-0.87712	0.080446	0.0201193	FALSE
1414	5:178669297:C:T	T	C	0.4389	0.0145	0.0166	0.873494	0.3812	7195	+--++	63	0.02872	3.35054e-06			6.33128e-05			-0.877367	0.0137174	0.0163096	FALSE
1415	5:178668964:G:C	C	G	0.4381	0.0145	0.0166	0.873494	0.3838	7195	+--++	63.7	0.02644	3.35054e-06			6.32068e-05			-0.878095	0.0136874	0.0163129	FALSE
1416	5:178398782:G:A	A	G	0.0171	-0.0585	0.067	-0.873134	0.3827	7186	--+-+	43.2	0.1335	3.34953e-06			7.21565e-05			-0.820579	-0.0614826	0.0624698	FALSE
1417	5:178859115:G:A	A	G	0.0807	0.0282	0.0323	0.873065	0.3833	7167	-++++	22.5	0.2709	3.34934e-06			6.25175e-05			-0.882857	0.0798556	0.020265	FALSE
1418	5:178537240:A:G	G	A	0.0134	-0.0645	0.0739	-0.872801	0.383	7189	-++++	0	0.5341	3.34859e-06			6.25126e-05			-0.882891	-0.0581247	0.0703936	FALSE
1419	5:179191149:C:G	G	C	0.0329	0.041	0.047	0.87234	0.3823	7206	-++-+	47	0.1096	3.3473e-06			6.3268e-05			-0.877674	0.0804441	0.0201251	FALSE
1420	5:178868444:C:T	T	C	0.1641	-0.0197	0.0226	-0.871681	0.3831	7171	-+-+-	28.3	0.2328	3.34545e-06			5.23786e-05			-0.959709	0.076911	0.0269569	FALSE
1421	5:178687913:T:C	C	T	0.3671	-0.0149	0.0171	-0.871345	0.3831	7163	+--++	38.2	0.1662	3.34451e-06			4.7513e-05			-1.00205	-0.00557543	0.0170094	FALSE
1422	5:179036357:G:A	A	G	0.2273	0.0168	0.0193	0.870466	0.3829	7205	-++-+	0	0.4704	3.34204e-06			6.62274e-05			-0.857819	0.0798482	0.0205783	FALSE
1423	5:178743281:G:A	A	G	0.184	-0.0188	0.0216	-0.87037	0.3832	7157	----+	0	0.9512	3.34178e-06			5.15982e-05			-0.966229	0.0768662	0.0268912	FALSE
1424	5:178393328:G:A	A	G	0.1295	-0.0221	0.0254	-0.870079	0.3855	7117	+--++	3.9	0.3843	3.34096e-06			6.38542e-05			-0.873668	-0.0205184	0.0241059	FALSE
1425	5:179030448:G:C	C	G	0.2482	0.0166	0.0191	0.86911	0.3854	7182	-++-+	0	0.6978	3.33825e-06			6.40206e-05			-0.872538	0.0796381	0.0207293	FALSE
1426	5:179215627:G:T	T	G	0.0329	0.0407	0.0469	0.867804	0.3857	7206	+--+-	50.2	0.09026	3.33461e-06			6.31348e-05			-0.878589	0.0804442	0.0201363	FALSE
1427	5:178948180:A:G	G	A	0.0472	0.0331	0.0382	0.866492	0.3872	7205	+----	0	0.926	3.33097e-06			5.93025e-05			-0.905787	0.0798938	0.0202844	FALSE
1428	5:179216294:G:A	A	G	0.0324	0.0408	0.0472	0.864407	0.3878	7207	+--+-	47.2	0.1085	3.32519e-06			6.29539e-05			-0.879836	0.080449	0.0201556	FALSE
1429	5:178883832:G:A	A	G	0.1595	-0.0195	0.0226	-0.862832	0.3886	7172	-+-+-	17.9	0.3007	3.32084e-06			5.30568e-05			-0.954121	0.0770418	0.0268099	FALSE
1430	5:179049329:G:A	A	G	0.2649	0.0157	0.0182	0.862637	0.3875	7207	-++-+	0	0.4553	3.32031e-06			6.41767e-05			-0.87148	0.0796658	0.0207423	FALSE
1431	5:178307621:T:C	C	T	0.2497	-0.0163	0.0189	-0.862434	0.3872	7205	+-+++	0.3	0.4042	3.31975e-06			6.38629e-05			-0.873609	-0.0159191	0.018699	FALSE
1432	5:178308126:T:G	G	T	0.2496	-0.0163	0.0189	-0.862434	0.3873	7205	+-+++	0.3	0.4043	3.31975e-06			6.38545e-05			-0.873666	-0.0159183	0.0187015	FALSE
1433	5:178708474:C:T	T	C	0.1555	-0.02	0.0232	-0.862069	0.3901	7157	---++	0	0.9095	3.31874e-06			4.59253e-05			-1.01681	-0.00315094	0.0228699	FALSE
1434	5:178911940:A:G	G	A	0.1037	0.0231	0.0268	0.86194	0.389	7206	--+-+	0	0.5843	3.31839e-06			6.52688e-05			-0.864152	0.0800269	0.0202496	FALSE
1435	5:178848231:A:G	G	A	0.2833	0.0156	0.0181	0.861878	0.388	7205	--+++	50.2	0.09068	3.31822e-06			6.12522e-05			-0.891737	0.0793862	0.020933	FALSE
1436	5:178848234:A:T	T	A	0.2833	0.0156	0.0181	0.861878	0.3874	7205	--+++	50.1	0.09078	3.31822e-06			6.12511e-05			-0.891745	0.0793861	0.0209331	FALSE
1437	5:179045142:G:A	A	G	0.2264	0.0166	0.0193	0.860104	0.391	7205	-++-+	0	0.4677	3.31334e-06			6.58252e-05			-0.860465	0.0798559	0.0205911	FALSE
1438	5:179089825:C:G	G	C	0.1219	-0.022	0.0256	-0.859375	0.3895	7140	++-+-	0	0.772	3.31135e-06			6.20918e-05			-0.885825	0.0780617	0.0260412	FALSE
1439	5:178389116:A:T	T	A	0.49	-0.014	0.0163	-0.858896	0.3917	7202	+++-+	0	0.6973	3.31004e-06			7.04621e-05			-0.830899	-0.0155474	0.0161994	FALSE
1440	5:178388093:G:A	A	G	0.4907	-0.014	0.0163	-0.858896	0.39	7202	---+-	0	0.677	3.31004e-06			7.03433e-05			-0.831632	-0.0155184	0.0161987	FALSE
1441	5:178935121:T:G	G	T	0.1859	-0.0187	0.0218	-0.857798	0.3902	7166	++--+	0	0.6396	3.30704e-06			6.51733e-05			-0.864788	0.0785454	0.0250774	FALSE
1442	5:178503640:C:T	T	C	0.3001	0.015	0.0175	0.857143	0.3915	7207	+--++	13.8	0.326	3.30525e-06			8.05413e-05			-0.772832	0.0192756	0.0176999	FALSE
1443	5:178484229:G:A	A	G	0.3618	0.0144	0.0168	0.857143	0.3907	7204	+-++-	20.7	0.2825	3.30525e-06			5.94209e-05			-0.90492	0.0128255	0.0168476	FALSE
1444	5:178484363:A:G	G	A	0.3618	0.0144	0.0168	0.857143	0.392	7204	-+--+	20.9	0.2817	3.30525e-06			5.94199e-05			-0.904928	0.0128251	0.0168476	FALSE
1445	5:178764482:T:C	C	T	0.3889	0.0144	0.0168	0.857143	0.3891	7170	--+--	27.9	0.2355	3.30525e-06			5.8523e-05			-0.911534	0.0790983	0.021198	FALSE
1446	5:178714068:A:G	G	A	0.0267	0.045	0.0525	0.857143	0.3914	7201	+--+-	0	0.7729	3.30525e-06			4.5807e-05			-1.01793	0.00438885	0.0515803	FALSE
1447	5:178773041:T:G	G	T	0.39	0.0143	0.0167	0.856287	0.3922	7191	+-+--	4.2	0.3829	3.30292e-06			6.64495e-05			-0.856365	0.0798423	0.0207348	FALSE
1448	5:178322489:G:A	A	G	0.3958	0.0142	0.0166	0.855422	0.3927	7205	+++--	0	0.5953	3.30057e-06			7.30112e-05			-0.815464	0.0164971	0.0165664	FALSE
1449	5:178470637:G:A	A	G	0.3389	0.0147	0.0172	0.854651	0.3915	7197	+-++-	32.7	0.2035	3.29848e-06			5.8236e-05			-0.913669	0.0125557	0.0171065	FALSE
1450	5:178422083:C:T	T	C	0.3659	-0.0146	0.0171	-0.853801	0.3933	7165	-+--+	0	0.7034	3.29618e-06			5.95467e-05			-0.904002	-0.0128417	0.0168064	FALSE
1451	5:178370007:C:G	G	C	0.4278	0.014	0.0164	0.853659	0.3923	7206	--+--	0	0.5115	3.29579e-06			6.3583e-05			-0.875517	0.0138417	0.0163588	FALSE
1452	5:178647219:T:G	G	T	0.1369	0.0204	0.0239	0.853556	0.3927	7187	-++-+	0	0.4108	3.29551e-06			0.000115526			-0.616155	0.0327087	0.023759	FALSE
1453	5:179209358:G:A	A	G	0.0329	0.04	0.0469	0.852878	0.3943	7206	+--+-	51.1	0.08543	3.29368e-06			6.2366e-05			-0.883911	0.080418	0.0201909	FALSE
1454	5:178258656:C:T	T	C	0.0722	-0.0282	0.0331	-0.851964	0.393	7143	-++--	0	0.5977	3.29121e-06			6.98705e-05			-0.834562	-0.0297521	0.0312881	FALSE
1455	5:178289349:C:T	T	C	0.0388	-0.0374	0.0439	-0.851936	0.3943	7179	--+++	16.6	0.3089	3.29114e-06			5.79414e-05			-0.915871	-0.0304811	0.0419301	FALSE
1456	5:178318330:T:C	C	T	0.2495	-0.0161	0.0189	-0.851852	0.3938	7205	+-+++	1.6	0.3974	3.29091e-06			6.33663e-05			-0.877	-0.0157502	0.018704	FALSE
1457	5:178312265:G:C	C	G	0.2495	-0.0161	0.0189	-0.851852	0.3952	7205	-+---	2.1	0.3946	3.29091e-06			6.33562e-05			-0.877069	-0.0157466	0.018704	FALSE
1458	5:178521693:T:C	C	T	0.3031	0.0149	0.0175	0.851429	0.395	7205	-++--	0	0.4927	3.28977e-06			8.0157e-05			-0.774909	0.0191432	0.0176504	FALSE
1459	5:179034025:A:G	G	A	0.0826	-0.0252	0.0296	-0.851351	0.3942	7201	+++--	47.9	0.1042	3.28956e-06			6.93145e-05			-0.838031	0.0787736	0.0259266	FALSE
1460	5:178685479:C:G	G	C	0.3838	0.0143	0.0168	0.85119	0.3944	7207	-+---	13.4	0.3285	3.28913e-06			5.89331e-05			-0.908501	0.0124902	0.0166476	FALSE
1461	5:179211575:G:A	A	G	0.0329	0.0399	0.0469	0.850746	0.3946	7206	+--+-	51	0.08551	3.28793e-06			6.22634e-05			-0.884626	0.0804146	0.0201984	FALSE
1462	5:179212017:C:T	T	C	0.0329	0.0399	0.0469	0.850746	0.3946	7206	+--+-	51	0.08551	3.28793e-06			6.22634e-05			-0.884626	0.0804146	0.0201984	FALSE
1463	5:179214224:C:T	T	C	0.0329	0.0399	0.0469	0.850746	0.3946	7206	+--+-	51	0.08551	3.28793e-06			6.22634e-05			-0.884626	0.0804146	0.0201984	FALSE
1464	5:179208132:T:C	C	T	0.0329	0.0399	0.0469	0.850746	0.3947	7206	-++-+	51	0.08552	3.28793e-06			6.22626e-05			-0.884631	0.0804146	0.0201985	FALSE
1465	5:178929634:G:A	A	G	0.0463	-0.0364	0.0428	-0.850467	0.3956	7198	---+-	0	0.9357	3.28718e-06			5.17592e-05			-0.964876	0.0763262	0.0300013	FALSE
1466	5:178873350:T:C	C	T	0.0715	-0.0283	0.0333	-0.84985	0.3954	7160	++++-	0	0.9129	3.28552e-06			8.0956e-05			-0.770602	0.079862	0.0251605	FALSE
1467	5:178446853:A:G	G	A	0.3431	0.0147	0.0173	0.849711	0.3951	7178	----+	0	0.8882	3.28515e-06			6.05203e-05			-0.896958	0.0133888	0.0170499	FALSE
1468	5:179055511:C:T	T	C	0.0847	-0.0247	0.0291	-0.848797	0.3973	7204	---++	30.6	0.2174	3.2827e-06			7.11537e-05			-0.826657	0.0789927	0.0256686	FALSE
1469	5:178390237:T:G	G	T	0.4191	0.014	0.0165	0.848485	0.3942	7204	-++--	20.3	0.2854	3.28186e-06			6.29077e-05			-0.880155	0.0136702	0.0164034	FALSE
1470	5:178251195:T:C	C	T	0.0573	-0.0324	0.0382	-0.848168	0.3958	7199	+++-+	0	0.5334	3.28101e-06			6.65778e-05			-0.855527	-0.0313088	0.0348307	FALSE
1471	5:178615162:G:A	A	G	0.394	0.0144	0.017	0.847059	0.3977	7178	+-++-	0	0.7511	3.27805e-06			5.86162e-05			-0.910843	0.0123104	0.0165688	FALSE
1472	5:179049672:A:C	C	A	0.2641	0.0155	0.0183	0.846995	0.397	7207	+--+-	0	0.4404	3.27787e-06			6.33077e-05			-0.877402	0.07965	0.0207778	FALSE
1473	5:178526930:C:T	T	C	0.3034	0.0148	0.0175	0.845714	0.3989	7206	+--++	0	0.5058	3.27446e-06			7.9665e-05			-0.777583	0.019037	0.0176454	FALSE
1474	5:178897590:G:A	A	G	0.1841	-0.0179	0.0212	-0.84434	0.3992	7205	-+--+	0	0.7032	3.2708e-06			5.12096e-05			-0.969512	0.0769883	0.0266964	FALSE
1475	5:178479072:A:C	C	A	0.0246	-0.0464	0.055	-0.843636	0.399	7204	+--++	0	0.5958	3.26894e-06			6.87551e-05			-0.841551	-0.0488156	0.0522737	FALSE
1476	5:178851023:C:T	T	C	0.0685	0.0285	0.0338	0.843195	0.3998	7186	-+++-	18.3	0.2982	3.26777e-06			6.2942e-05			-0.879918	0.0800639	0.0201968	FALSE
1477	5:178734931:C:A	A	C	0.0601	-0.0311	0.0369	-0.842818	0.3998	7164	+----	0	0.6579	3.26677e-06			4.6182e-05			-1.01439	0.0760696	0.0302174	FALSE
1478	5:179093064:C:T	T	C	0.1377	-0.0202	0.024	-0.841667	0.3991	7189	---++	0	0.482	3.26372e-06			6.83761e-05			-0.843951	0.0789123	0.0250346	FALSE
1479	5:178765138:T:C	C	T	0.38	0.0142	0.0169	0.840237	0.3986	7163	--+--	44.4	0.1257	3.25995e-06			6.057e-05			-0.896602	0.0793651	0.021045	FALSE
1480	5:178846092:A:G	G	A	0.2816	0.0152	0.0181	0.839779	0.4009	7202	--+++	46.8	0.1106	3.25874e-06			6.007e-05			-0.900202	0.0793622	0.0209849	FALSE
1481	5:178730062:T:G	G	T	0.2718	-0.0162	0.0193	-0.839378	0.4001	7145	-++++	0	0.6075	3.25769e-06			5.41832e-05			-0.944998	0.0802445	0.0265942	FALSE
1482	5:178998922:T:C	C	T	0.0249	0.0457	0.0545	0.838532	0.4012	7202	+---+	0	0.718	3.25546e-06			5.90378e-05			-0.90773	0.0804016	0.020595	FALSE
1483	5:178643803:A:G	G	A	0.1409	0.0202	0.0241	0.838174	0.4007	7179	-----	0	0.9169	3.25453e-06			9.49165e-05			-0.701503	0.0287301	0.023392	FALSE
1484	5:179120589:C:T	T	C	0.0777	-0.0282	0.0337	-0.836795	0.4024	7163	-+---	0	0.9358	3.25091e-06			5.50457e-05			-0.938139	0.0771654	0.0276827	FALSE
1485	5:178478758:C:T	T	C	0.3395	0.0143	0.0171	0.836257	0.404	7201	+-++-	22.6	0.2707	3.2495e-06			5.76789e-05			-0.917844	0.0123239	0.0170985	FALSE
1486	5:179186757:G:A	A	G	0.0328	0.0393	0.047	0.83617	0.4034	7206	+--+-	48.9	0.098	3.24928e-06			6.16416e-05			-0.888985	0.0803995	0.0202482	FALSE
1487	5:178538472:G:A	A	G	0.3032	0.0147	0.0176	0.835227	0.4033	7195	+--++	0	0.4898	3.24682e-06			7.95698e-05			-0.778103	0.0190211	0.0176515	FALSE
1488	5:178511512:A:G	G	A	0.3028	0.0146	0.0175	0.834286	0.4062	7205	-++--	0	0.4771	3.24436e-06			7.90043e-05			-0.7812	0.0189104	0.0176564	FALSE
1489	5:179189865:T:C	C	T	0.0328	0.0392	0.047	0.834043	0.404	7206	-++-+	48.9	0.09792	3.24373e-06			6.15385e-05			-0.889712	0.0803959	0.0202561	FALSE
1490	5:178990171:C:G	G	C	0.0824	-0.0246	0.0295	-0.833898	0.4041	7203	+++--	39.6	0.1571	3.24335e-06			6.94677e-05			-0.837073	0.0789093	0.0257495	FALSE
1491	5:179216713:C:T	T	C	0.0214	0.0473	0.0568	0.832746	0.4051	7201	+++++	0	0.9304	3.24036e-06			6.23283e-05			-0.884173	0.0807901	0.0205882	FALSE
1492	5:179216714:A:G	G	A	0.0214	0.0473	0.0568	0.832746	0.4052	7201	-----	0	0.9303	3.24036e-06			6.23275e-05			-0.884179	0.0807901	0.0205883	FALSE
1493	5:178879144:G:A	A	G	0.1597	-0.0189	0.0227	-0.832599	0.406	7169	-+-+-	28	0.2347	3.23998e-06			5.20167e-05			-0.96272	0.077112	0.0266683	FALSE
1494	5:178940271:T:G	G	T	0.046	0.0323	0.0388	0.832474	0.4052	7206	+----	0	0.9228	3.23965e-06			5.78161e-05			-0.916812	0.0798679	0.0204018	FALSE
1495	5:179113840:A:G	G	A	0.0306	0.0405	0.0488	0.829918	0.4062	7193	--+-+	43.4	0.1326	3.23304e-06			5.9603e-05			-0.903591	0.0802983	0.0204034	FALSE
1496	5:178692730:C:T	T	C	0.0576	-0.0291	0.0351	-0.82906	0.4078	7198	--+--	0	0.7726	3.23083e-06			0.00014515			-0.517007	-0.0536438	0.0352382	FALSE
1497	5:178696558:C:T	T	C	0.0338	0.0387	0.0467	0.828694	0.4075	7192	++++-	0	0.5217	3.22988e-06			4.57951e-05			-1.01805	0.00056394	0.0461482	FALSE
1498	5:179051456:C:T	T	C	0.0852	-0.0241	0.0291	-0.828179	0.408	7204	---++	34.4	0.192	3.22856e-06			6.95935e-05			-0.836287	0.0789739	0.0256168	FALSE
1499	5:179045389:G:A	A	G	0.0848	-0.0241	0.0291	-0.828179	0.4072	7203	---++	37.7	0.1701	3.22856e-06			6.90766e-05			-0.839525	0.0789176	0.0256772	FALSE
1500	5:178899411:C:G	G	C	0.2155	-0.0167	0.0202	-0.826733	0.4087	7192	+-+-+	8.6	0.3574	3.22484e-06			5.67277e-05			-0.925066	0.0778083	0.0255781	FALSE
1501	5:178479942:G:A	A	G	0.3332	0.0142	0.0172	0.825581	0.4084	7195	+-++-	35.1	0.187	3.2219e-06			5.70048e-05			-0.922949	0.0120958	0.0171786	FALSE
1502	5:178700899:G:T	T	G	0.3452	0.0145	0.0176	0.823864	0.4105	7186	+-+++	0	0.4731	3.21751e-06			5.16478e-05			-0.965812	0.00923847	0.0170763	FALSE
1503	5:178846679:G:A	A	G	0.2836	0.0148	0.018	0.822222	0.4105	7206	++---	47	0.1096	3.21333e-06			5.92858e-05			-0.905909	0.0793527	0.0210231	FALSE
1504	5:178923880:G:A	A	G	0.2483	-0.0157	0.0191	-0.82199	0.4105	7164	--+-+	0	0.6429	3.21274e-06			5.64319e-05			-0.927336	0.0778341	0.025427	FALSE
1505	5:178231962:T:C	C	T	0.0337	-0.0387	0.0471	-0.821656	0.4113	7170	+-++-	42.5	0.1381	3.21189e-06			7.05699e-05			-0.830236	-0.0431391	0.0448931	FALSE
1506	5:178890724:G:A	A	G	0.1323	-0.0198	0.0241	-0.821577	0.41	7205	-+--+	0	0.4343	3.21169e-06			5.46019e-05			-0.941654	0.0774357	0.0264899	FALSE
1507	5:178948046:G:A	A	G	0.0469	0.0315	0.0384	0.820313	0.4127	7205	-++++	0	0.9371	3.20849e-06			5.75466e-05			-0.918841	0.0798616	0.0204311	FALSE
1508	5:178630705:A:G	G	A	0.2609	-0.0159	0.0194	-0.819588	0.4134	7100	+++++	0	0.9448	3.20665e-06			5.66786e-05			-0.925442	-0.0128316	0.0184399	FALSE
1509	5:179116951:G:A	A	G	0.3027	0.0151	0.0185	0.816216	0.4153	7159	--+++	44.1	0.1282	3.19816e-06			5.9964e-05			-0.900969	0.0794305	0.0209987	FALSE
1510	5:178645310:T:C	C	T	0.4574	-0.0133	0.0163	-0.815951	0.4131	7202	+-+++	0	0.7296	3.19749e-06			4.79465e-05			-0.998108	-0.00598524	0.0163858	FALSE
1511	5:178287054:G:A	A	G	0.0251	-0.0451	0.0553	-0.815552	0.4153	7186	+-+--	0	0.5641	3.19649e-06			5.51323e-05			-0.937456	-0.0338752	0.0517853	FALSE
1512	5:178958041:G:T	T	G	0.1187	0.0206	0.0253	0.814229	0.4155	7196	+++--	14.7	0.3209	3.19318e-06			7.08922e-05			-0.828256	0.0806336	0.0200744	FALSE
1513	5:178884843:C:T	T	C	0.0371	-0.0355	0.0436	-0.81422	0.4155	7181	----+	0	0.8904	3.19316e-06			6.33719e-05			-0.876961	0.0779721	0.0284272	FALSE
1514	5:178857423:A:G	G	A	0.3638	0.014	0.0172	0.813953	0.4154	7184	-+---	0	0.6703	3.19249e-06			5.43276e-05			-0.943842	0.0788572	0.0214368	FALSE
1515	5:178644294:A:G	G	A	0.4943	-0.0134	0.0165	-0.812121	0.4176	7166	+-+++	0	0.768	3.18792e-06			5.40521e-05			-0.946049	-0.0100891	0.0162088	FALSE
1516	5:179000173:G:C	C	G	0.1688	0.0176	0.0217	0.81106	0.4168	7200	-++-+	0	0.4059	3.18528e-06			6.30911e-05			-0.87889	0.0798676	0.0205882	FALSE
1517	5:178320941:C:A	A	C	0.2493	-0.0153	0.0189	-0.809524	0.4163	7205	-+---	2.3	0.3932	3.18147e-06			6.13297e-05			-0.891188	-0.0150081	0.0187091	FALSE
1518	5:179201888:T:G	G	T	0.0152	0.0547	0.0676	0.809172	0.4189	7204	---++	58.6	0.0467	3.18059e-06			6.17329e-05			-0.888342	0.08109	0.0213013	FALSE
1519	5:178647124:C:T	T	C	0.279	-0.0151	0.0187	-0.807487	0.4173	7170	-+---	0	0.598	3.17643e-06			5.44757e-05			-0.942659	-0.0114758	0.0180641	FALSE
1520	5:178900913:C:T	T	C	0.0993	0.0226	0.028	0.807143	0.4199	7206	+-++-	0	0.4714	3.17558e-06			5.10023e-05			-0.971274	0.0789335	0.0211243	FALSE
1521	5:178901152:T:C	C	T	0.0993	0.0226	0.028	0.807143	0.4197	7206	-+--+	0	0.4718	3.17558e-06			5.09953e-05			-0.971333	0.0789329	0.0211249	FALSE
1522	5:178478364:C:T	T	C	0.3437	0.0138	0.0171	0.807018	0.4201	7199	+-++-	25.6	0.2507	3.17527e-06			6.04872e-05			-0.897196	0.0133721	0.0170414	FALSE
1523	5:178847056:A:G	G	A	0.2825	0.0146	0.0181	0.80663	0.4177	7205	--+++	48.2	0.1021	3.17432e-06			5.85865e-05			-0.911063	0.0793434	0.0210551	FALSE
1524	5:179000230:G:A	A	G	0.1689	0.0175	0.0217	0.806452	0.419	7200	-++-+	0.3	0.4045	3.17388e-06			6.28951e-05			-0.880242	0.0798663	0.0205981	FALSE
1525	5:178893087:C:T	T	C	0.1323	-0.0194	0.0241	-0.804979	0.4213	7204	-+--+	2.6	0.3916	3.17026e-06			5.39166e-05			-0.947139	0.0774559	0.026428	FALSE
1526	5:179116685:C:T	T	C	0.3024	0.0148	0.0184	0.804348	0.4214	7163	--+-+	45.9	0.1167	3.16871e-06			5.90594e-05			-0.907571	0.0793872	0.0210461	FALSE
1527	5:179090782:A:T	T	A	0.1379	-0.0193	0.024	-0.804167	0.4216	7191	+++--	0	0.4591	3.16827e-06			6.61488e-05			-0.858335	0.0789168	0.0249388	FALSE
1528	5:179095751:G:A	A	G	0.1378	-0.0193	0.024	-0.804167	0.4207	7188	---++	0	0.4443	3.16827e-06			6.60696e-05			-0.858856	0.078908	0.0249475	FALSE
1529	5:179015528:C:T	T	C	0.2241	0.0156	0.0194	0.804124	0.4212	7201	-++-+	23.2	0.2663	3.16816e-06			6.20698e-05			-0.885978	0.0797329	0.0207598	FALSE
1530	5:179162888:C:T	T	C	0.0286	-0.0402	0.05	-0.804	0.4216	7201	----+	0	0.7451	3.16786e-06			6.38586e-05			-0.873639	0.0779424	0.0292225	FALSE
1531	5:179196616:C:T	T	C	0.0329	0.0377	0.0469	0.803838	0.4218	7206	+--+-	51.1	0.08538	3.16746e-06			6.01765e-05			-0.899432	0.0803468	0.0203647	FALSE
1532	5:179202996:T:C	C	T	0.0329	0.0377	0.0469	0.803838	0.4217	7206	-++-+	51.5	0.0828	3.16746e-06			6.01711e-05			-0.899471	0.0803464	0.020365	FALSE
1533	5:179203264:C:T	T	C	0.0329	0.0377	0.0469	0.803838	0.4217	7206	+--+-	51.5	0.0828	3.16746e-06			6.01711e-05			-0.899471	0.0803464	0.020365	FALSE
1534	5:179058755:T:A	A	T	0.4195	-0.0135	0.0168	-0.803571	0.4202	7194	+-++-	74.5	0.003459	3.16681e-06			5.45336e-05			-0.942198	0.0777941	0.0251596	FALSE
1535	5:179206016:A:G	G	A	0.0329	0.0376	0.0469	0.801706	0.4226	7206	-++-+	51.5	0.08271	3.16225e-06			6.00773e-05			-0.900149	0.080343	0.0203729	FALSE
1536	5:179206998:T:C	C	T	0.0329	0.0376	0.0469	0.801706	0.4226	7206	-++-+	51.5	0.08271	3.16225e-06			6.00773e-05			-0.900149	0.080343	0.0203729	FALSE
1537	5:178691983:C:T	T	C	0.0609	0.0277	0.0346	0.800578	0.424	7179	+-+-+	0	0.5011	3.1595e-06			4.56261e-05			-1.01965	0.002717	0.0346349	FALSE
1538	5:178912694:C:T	T	C	0.4778	-0.0132	0.0165	-0.8	0.4223	7203	-+-++	13.3	0.3294	3.1581e-06			7.35359e-05			-0.812354	0.0798799	0.023343	FALSE
1539	5:178849946:G:A	A	G	0.1496	0.0184	0.023	0.8	0.4217	7200	-++-+	0	0.8956	3.1581e-06			5.67411e-05			-0.924963	0.0793368	0.0209039	FALSE
1540	5:178900689:T:C	C	T	0.0993	0.0224	0.028	0.8	0.4244	7206	-+--+	0	0.4671	3.1581e-06			5.08291e-05			-0.972752	0.0789368	0.0211404	FALSE
1541	5:178900789:A:G	G	A	0.0993	0.0224	0.028	0.8	0.4225	7206	-+--+	0	0.4687	3.1581e-06			5.08266e-05			-0.972773	0.0789366	0.0211406	FALSE
1542	5:178657619:G:A	A	G	0.1657	-0.0179	0.0224	-0.799107	0.4238	7194	-++--	31	0.2147	3.15593e-06			5.49657e-05			-0.93877	-0.014153	0.0217842	FALSE
1543	5:178739016:G:A	A	G	0.185	-0.0171	0.0214	-0.799065	0.4249	7189	---++	0	0.6142	3.15583e-06			4.87461e-05			-0.990925	0.0769923	0.0266609	FALSE
1544	5:178895994:T:C	C	T	0.1362	-0.019	0.0238	-0.798319	0.4245	7203	+-++-	0	0.4249	3.15402e-06			5.37185e-05			-0.948739	0.0774827	0.0263459	FALSE
1545	5:178658161:G:T	T	G	0.1632	-0.0178	0.0223	-0.798206	0.4256	7200	-++--	41.4	0.1455	3.15375e-06			5.50119e-05			-0.938405	-0.0142685	0.0219171	FALSE
1546	5:178961916:A:G	G	A	0.1218	0.0203	0.0255	0.796078	0.4264	7196	---++	13.6	0.3275	3.1486e-06			6.96515e-05			-0.835925	0.0805909	0.0201412	FALSE
1547	5:178959238:G:A	A	G	0.1222	0.0202	0.0254	0.795276	0.4261	7196	+++--	15.6	0.3153	3.14667e-06			6.98839e-05			-0.834478	0.0806127	0.020133	FALSE
1548	5:178958747:A:G	G	A	0.1222	0.0202	0.0254	0.795276	0.426	7196	---++	15.5	0.3155	3.14667e-06			6.98835e-05			-0.83448	0.0806126	0.020133	FALSE
1549	5:178965586:T:C	C	T	0.1224	0.0202	0.0254	0.795276	0.4261	7196	---++	14.9	0.3194	3.14667e-06			6.97427e-05			-0.835357	0.0806003	0.0201396	FALSE
1550	5:179069842:C:A	A	C	0.0312	0.0386	0.0486	0.794239	0.4276	7194	+--++	56	0.05895	3.14418e-06			6.53383e-05			-0.86369	0.0808248	0.0201349	FALSE
1551	5:178356808:G:T	T	G	0.2907	-0.0142	0.0179	-0.793296	0.4293	7198	---+-	0	0.6778	3.14191e-06			6.73611e-05			-0.850447	-0.0162541	0.0178366	FALSE
1552	5:178899464:G:T	T	G	0.0928	-0.0222	0.028	-0.792857	0.4283	7207	-+--+	9.9	0.3497	3.14086e-06			5.0766e-05			-0.973291	0.0770009	0.0274661	FALSE
1553	5:178899733:C:T	T	C	0.0994	0.0222	0.028	0.792857	0.4277	7206	+-++-	0	0.4625	3.14086e-06			5.06803e-05			-0.974024	0.0789414	0.0211552	FALSE
1554	5:178585058:C:T	T	C	0.0282	-0.0398	0.0502	-0.792829	0.4272	7195	-++-+	0	0.7901	3.14079e-06			6.70168e-05			-0.852673	-0.0443084	0.0489233	FALSE
1555	5:179057454:T:A	A	T	0.118	-0.0202	0.0255	-0.792157	0.4281	7198	-+---	40.6	0.1509	3.13919e-06			6.26838e-05			-0.881703	0.0785604	0.0254252	FALSE
1556	5:178640257:C:T	T	C	0.3147	0.0141	0.0178	0.792135	0.4283	7164	+++--	0	0.7871	3.13913e-06			5.52517e-05			-0.936516	0.0114726	0.0174384	FALSE
1557	5:178800224:C:T	T	C	0.3846	0.0133	0.0168	0.791667	0.4292	7180	++--+	19.8	0.2889	3.13801e-06			5.44557e-05			-0.942819	0.0789422	0.0214187	FALSE
1558	5:178962753:C:T	T	C	0.1224	0.0201	0.0254	0.791339	0.4285	7196	+++--	15.9	0.3133	3.13723e-06			6.94941e-05			-0.836907	0.0805939	0.0201512	FALSE
1559	5:178657763:G:A	A	G	0.1655	-0.0177	0.0224	-0.790179	0.4289	7194	-++--	30.6	0.2174	3.13446e-06			5.47074e-05			-0.940815	-0.0140006	0.0217944	FALSE
1560	5:178847617:G:A	A	G	0.2826	0.0143	0.0181	0.790055	0.429	7205	++---	48.4	0.1013	3.13417e-06			5.79749e-05			-0.915621	0.0793436	0.0210837	FALSE
1561	5:178588531:G:C	C	G	0.2311	0.0157	0.0199	0.788945	0.431	7127	-+++-	0	0.6828	3.13153e-06			5.16972e-05			-0.965396	0.0104725	0.0192435	FALSE
1562	5:178652196:G:A	A	G	0.3478	0.0138	0.0175	0.788571	0.4297	7139	+++-+	26.6	0.2444	3.13064e-06			8.57646e-05			-0.74554	0.0195173	0.017074	FALSE
1563	5:179057612:G:C	C	G	0.118	-0.0201	0.0255	-0.788235	0.4319	7198	-+---	40.8	0.1495	3.12984e-06			6.24961e-05			-0.883005	0.0785635	0.0254119	FALSE
1564	5:179053048:G:A	A	G	0.1179	-0.0201	0.0255	-0.788235	0.4309	7203	-+---	42.4	0.1386	3.12984e-06			6.23548e-05			-0.883988	0.0785469	0.0254285	FALSE
1565	5:179199934:T:C	C	T	0.0328	0.037	0.047	0.787234	0.4309	7205	-++-+	50.9	0.0866	3.12747e-06			5.96726e-05			-0.903084	0.0803409	0.0204155	FALSE
1566	5:178470307:A:G	G	A	0.3434	0.0136	0.0173	0.786127	0.4306	7196	-+--+	31.8	0.2091	3.12485e-06			5.95476e-05			-0.903996	0.0130289	0.017045	FALSE
1567	5:178900378:T:G	G	T	0.0994	0.022	0.028	0.785714	0.4324	7206	-+--+	0	0.461	3.12388e-06			5.04772e-05			-0.975769	0.0789417	0.0211743	FALSE
1568	5:178751269:T:C	C	T	0.3553	-0.0135	0.0172	-0.784884	0.4344	7155	-+---	0	0.5096	3.12192e-06			6.61082e-05			-0.858602	0.0792086	0.0239166	FALSE
1569	5:179051227:G:T	T	G	0.1179	-0.02	0.0255	-0.784314	0.4318	7203	-+---	42.4	0.139	3.12057e-06			6.21583e-05			-0.88536	0.0785489	0.0254163	FALSE
1570	5:178891595:G:C	C	G	0.1324	-0.0189	0.0241	-0.784232	0.4321	7205	-+--+	0	0.4226	3.12038e-06			5.33596e-05			-0.95165	0.0775151	0.0263117	FALSE
1571	5:178579394:T:C	C	T	0.1033	-0.0218	0.0278	-0.784173	0.4333	7191	++---	0	0.7314	3.12024e-06			6.75411e-05			-0.849288	-0.0243282	0.0266152	FALSE
1572	5:178238561:G:A	A	G	0.0211	0.0483	0.0616	0.784091	0.433	7192	-+-++	0	0.6793	3.12005e-06			5.49685e-05			-0.938748	0.0366269	0.0563488	FALSE
1573	5:178622155:T:C	C	T	0.3937	0.0145	0.0185	0.783784	0.434	6910	-+--+	0	0.5367	3.11933e-06			6.39573e-05			-0.872968	0.0141306	0.0165709	FALSE
1574	5:178940593:C:T	T	C	0.2986	-0.0143	0.0183	-0.781421	0.434	7133	-----	0	0.9241	3.11378e-06			6.28504e-05			-0.88055	0.0788541	0.0242877	FALSE
1575	5:178881151:A:G	G	A	0.0375	-0.0339	0.0434	-0.781106	0.4342	7184	++++-	0	0.8755	3.11305e-06			6.12355e-05			-0.891856	0.077959	0.0282671	FALSE
1576	5:178913437:C:G	G	C	0.2678	0.0145	0.0186	0.77957	0.4348	7182	-+-++	61.5	0.03452	3.10946e-06			6.35536e-05			-0.875718	0.0799341	0.0207319	FALSE
1577	5:178841532:C:T	T	C	0.0678	0.0265	0.034	0.779412	0.4351	7187	-++++	31.2	0.2137	3.10909e-06			6.03166e-05			-0.898422	0.080027	0.0203794	FALSE
1578	5:178847474:A:G	G	A	0.2831	0.0141	0.0181	0.779006	0.4351	7205	--+++	48.2	0.1021	3.10814e-06			5.77157e-05			-0.917566	0.0793572	0.0210944	FALSE
1579	5:178847534:T:C	C	T	0.2831	0.0141	0.0181	0.779006	0.4351	7205	--+++	48.2	0.1021	3.10814e-06			5.77157e-05			-0.917566	0.0793572	0.0210944	FALSE
1580	5:178900471:C:T	T	C	0.0994	0.0218	0.028	0.778571	0.4353	7206	+-++-	0	0.4612	3.10713e-06			5.02981e-05			-0.977312	0.0789438	0.0211916	FALSE
1581	5:178900533:C:T	T	C	0.0994	0.0218	0.028	0.778571	0.4355	7206	+-++-	0	0.4611	3.10713e-06			5.02981e-05			-0.977312	0.0789438	0.0211916	FALSE
1582	5:178325408:C:G	G	C	0.2492	-0.0147	0.0189	-0.777778	0.4359	7206	+-+++	0	0.4321	3.10529e-06			6.00294e-05			-0.900496	-0.0144995	0.0187118	FALSE
1583	5:178696348:T:G	G	T	0.2285	-0.0157	0.0202	-0.777228	0.4365	7142	+-+++	0	0.4447	3.10401e-06			4.88908e-05			-0.989637	0.00590741	0.0202467	FALSE
1584	5:178353657:A:G	G	A	0.2912	-0.0139	0.0179	-0.776536	0.4378	7197	+++-+	0	0.5522	3.10241e-06			6.64942e-05			-0.856073	-0.0159893	0.017828	FALSE
1585	5:178667899:G:C	C	G	0.0423	-0.0344	0.0443	-0.776524	0.4373	7170	+----	0	0.6071	3.10238e-06			4.94772e-05			-0.984459	-0.0182591	0.0403806	FALSE
1586	5:179037556:T:C	C	T	0.086	-0.0225	0.029	-0.775862	0.4377	7206	+++--	34.7	0.19	3.10085e-06			6.608e-05			-0.858787	0.0789433	0.0254786	FALSE
1587	5:178708951:G:A	A	G	0.0261	0.0405	0.0524	0.772901	0.4387	7199	+++-+	0	0.8638	3.09401e-06			4.55874e-05			-1.02002	0.00108452	0.0520445	FALSE
1588	5:178694129:C:G	G	C	0.0577	-0.0272	0.0352	-0.772727	0.4389	7197	++-++	0	0.669	3.09361e-06			0.000133448			-0.553514	-0.0519101	0.035224	FALSE
1589	5:179048585:T:C	C	T	0.4174	-0.0129	0.0167	-0.772455	0.4387	7199	-+--+	71.2	0.007693	3.09299e-06			5.33555e-05			-0.951683	0.0778277	0.025076	FALSE
1590	5:178752189:C:T	T	C	0.1841	-0.0169	0.0219	-0.771689	0.4394	7185	---++	0	0.7416	3.09123e-06			5.72502e-05			-0.921083	0.0781663	0.0252485	FALSE
1591	5:178267650:A:G	G	A	0.058	-0.0294	0.0381	-0.771654	0.4415	7201	+++-+	0	0.6443	3.09115e-06			6.221e-05			-0.884999	-0.0283854	0.0346322	FALSE
1592	5:178496028:T:C	C	T	0.3082	0.0135	0.0175	0.771429	0.4398	7199	-++--	0	0.5273	3.09063e-06			7.46042e-05			-0.80609	0.017848	0.0175715	FALSE
1593	5:178686590:G:A	A	G	0.4343	-0.0128	0.0166	-0.771084	0.4387	7197	-++--	47.3	0.108	3.08984e-06			5.71994e-05			-0.921469	-0.0115858	0.0163303	FALSE
1594	5:178538429:G:A	A	G	0.0565	-0.0276	0.0358	-0.77095	0.4409	7191	--+++	0	0.7835	3.08953e-06			5.95133e-05			-0.904246	-0.0267691	0.0350553	FALSE
1595	5:178937314:G:A	A	G	0.1279	-0.0196	0.0255	-0.768627	0.4412	7160	+--++	0	0.8777	3.08423e-06			5.50683e-05			-0.93796	0.0778128	0.0259936	FALSE
1596	5:179207172:C:T	T	C	0.0343	0.0352	0.0458	0.768559	0.4423	7204	++-+-	48.7	0.09955	3.08407e-06			5.82656e-05			-0.913448	0.080229	0.0205036	FALSE
1597	5:178456711:T:G	G	T	0.0142	-0.0551	0.0717	-0.76848	0.4421	7194	-+++-	0	0.4771	3.08389e-06			6.01143e-05			-0.899882	-0.0531339	0.0684101	FALSE
1598	5:178494392:C:T	T	C	0.2117	-0.0156	0.0203	-0.768473	0.4417	7139	--++-	42.8	0.1364	3.08387e-06			7.25224e-05			-0.818382	-0.0196114	0.019853	FALSE
1599	5:178692763:G:A	A	G	0.2592	-0.0146	0.019	-0.768421	0.4416	7168	-+--+	36.1	0.1806	3.08376e-06			4.60523e-05			-1.01561	0.00152842	0.0190637	FALSE
1600	5:178770003:C:T	T	C	0.0337	0.0353	0.046	0.767391	0.4419	7197	+--++	0	0.7108	3.08141e-06			6.25527e-05			-0.882612	0.0806109	0.0202751	FALSE
1601	5:178518686:A:G	G	A	0.0263	-0.0395	0.0516	-0.765504	0.4437	7203	+--++	0	0.6668	3.07713e-06			6.5462e-05			-0.862868	-0.0444997	0.0506106	FALSE
1602	5:178640129:C:A	A	C	0.3671	0.013	0.017	0.764706	0.4465	7182	++---	55.2	0.06308	3.07532e-06			7.39239e-05			-0.810069	0.0169446	0.0168321	FALSE
1603	5:178935747:A:G	G	A	0.0853	0.0234	0.0306	0.764706	0.4451	7156	---+-	39.6	0.157	3.07532e-06			6.20292e-05			-0.886262	0.0801374	0.0203734	FALSE
1604	5:178511984:C:T	T	C	0.0583	-0.0276	0.0362	-0.762431	0.4461	7194	+--+-	66	0.01907	3.07018e-06			4.80574e-05			-0.997105	-0.0131205	0.0347522	FALSE
1605	5:178565001:C:T	T	C	0.2503	-0.0144	0.0189	-0.761905	0.4474	7195	+----	0	0.8069	3.069e-06			5.15647e-05			-0.966511	-0.0101115	0.0187179	FALSE
1606	5:178720647:C:T	T	C	0.0599	0.0274	0.036	0.761111	0.4469	7186	+++--	67.4	0.01551	3.06722e-06			5.04005e-05			-0.976429	0.0169027	0.0342002	FALSE
1607	5:178345462:C:T	T	C	0.0275	-0.0379	0.0498	-0.761044	0.4472	7202	--+++	3.4	0.3871	3.06707e-06			5.37119e-05			-0.948792	-0.0303611	0.049528	FALSE
1608	5:179038799:T:C	C	T	0.4162	-0.0127	0.0167	-0.760479	0.4473	7199	-+--+	71.9	0.006528	3.0658e-06			5.29277e-05			-0.95518	0.0778414	0.0250435	FALSE
1609	5:179038877:C:T	T	C	0.4162	-0.0127	0.0167	-0.760479	0.4478	7199	+-++-	71.9	0.00655	3.0658e-06			5.29267e-05			-0.955188	0.0778413	0.0250437	FALSE
1610	5:178789756:A:T	T	A	0.3726	-0.013	0.0171	-0.760234	0.4467	7178	++++-	0	0.7786	3.06525e-06			5.33103e-05			-0.952051	0.077879	0.0250394	FALSE
1611	5:178643432:G:A	A	G	0.2387	-0.0149	0.0197	-0.756345	0.4476	7179	-+---	58.3	0.04788	3.05657e-06			5.97964e-05			-0.902185	-0.0146163	0.0189872	FALSE
1612	5:179048449:T:G	G	T	0.4202	-0.0126	0.0167	-0.754491	0.451	7199	-+--+	71.1	0.00776	3.05245e-06			5.29929e-05			-0.954645	0.0778824	0.0249891	FALSE
1613	5:178695857:G:A	A	G	0.4476	0.0128	0.017	0.752941	0.4511	7138	+-+++	4	0.3839	3.04902e-06			4.99946e-05			-0.979941	0.00778882	0.0163247	FALSE
1614	5:178643536:G:T	T	G	0.2461	0.0145	0.0193	0.751295	0.4524	7185	+-+++	0	0.867	3.04539e-06			6.62975e-05			-0.85736	0.0168009	0.0188083	FALSE
1615	5:178645638:G:A	A	G	0.1338	0.0181	0.0241	0.751037	0.4546	7185	+--+-	10.6	0.3455	3.04483e-06			0.000100116			-0.678339	0.0304153	0.0239887	FALSE
1616	5:179065684:C:T	T	C	0.2889	0.0138	0.0184	0.75	0.4538	7143	-+-++	0	0.8721	3.04255e-06			5.67333e-05			-0.925023	0.0793562	0.0211494	FALSE
1617	5:178933866:C:T	T	C	0.0282	-0.0377	0.0504	-0.748016	0.4545	7195	+----	0	0.6366	3.0382e-06			5.21047e-05			-0.961986	0.0767848	0.030447	FALSE
1618	5:179069912:C:T	T	C	0.0757	0.0239	0.032	0.746875	0.4557	7194	-+-++	44.1	0.1279	3.03571e-06			5.29634e-05			-0.954887	0.0793742	0.020896	FALSE
1619	5:178334336:T:G	G	T	0.0973	-0.0215	0.0288	-0.746528	0.4557	7119	+++--	22.8	0.2693	3.03495e-06			6.18062e-05			-0.887827	-0.0221675	0.027317	FALSE
1620	5:178850645:G:A	A	G	0.0146	0.0523	0.0701	0.746077	0.4553	7201	+-+++	0	0.6931	3.03397e-06			6.26788e-05			-0.881738	0.0812608	0.0213586	FALSE
1621	5:179070894:A:G	G	A	0.0757	0.0239	0.0321	0.744548	0.4568	7194	+-+--	44	0.1283	3.03065e-06			5.28873e-05			-0.955511	0.0793726	0.0209033	FALSE
1622	5:178525292:C:T	T	C	0.0384	0.0332	0.0446	0.744395	0.4565	7176	+-+++	0	0.7477	3.03031e-06			5.85257e-05			-0.911514	0.0312233	0.0421201	FALSE
1623	5:178914436:G:A	A	G	0.1247	-0.0195	0.0262	-0.744275	0.4572	7149	-+---	27.5	0.238	3.03005e-06			5.08368e-05			-0.972686	0.077418	0.0264111	FALSE
1624	5:178973927:C:G	G	C	0.1193	0.0192	0.0258	0.744186	0.4558	7192	---++	32.3	0.2062	3.02986e-06			6.47768e-05			-0.867438	0.0803524	0.0203701	FALSE
1625	5:178858382:C:T	T	C	0.3632	0.0128	0.0172	0.744186	0.4562	7182	+-+++	0	0.6648	3.02986e-06			5.23972e-05			-0.959555	0.078899	0.0215269	FALSE
1626	5:178624101:C:T	T	C	0.0422	-0.0317	0.0426	-0.744131	0.4573	7197	-++--	0	0.4368	3.02974e-06			6.89716e-05			-0.840185	-0.0377389	0.040323	FALSE
1627	5:178412761:G:A	A	G	0.05	0.0296	0.0398	0.743719	0.4569	7155	++-+-	0	0.5008	3.02885e-06			5.20082e-05			-0.962791	0.0207052	0.0371824	FALSE
1628	5:178970706:T:G	G	T	0.1197	0.0191	0.0257	0.743191	0.4574	7193	---++	35	0.1881	3.0277e-06			6.48944e-05			-0.86665	0.0803658	0.0203661	FALSE
1629	5:178768401:G:T	T	G	0.1374	-0.0176	0.0238	-0.739496	0.461	7198	---++	0	0.7888	3.01974e-06			5.07826e-05			-0.973149	0.0774701	0.0262225	FALSE
1630	5:178973352:C:G	G	C	0.1199	0.019	0.0257	0.7393	0.4598	7193	---++	34.3	0.1925	3.01932e-06			6.46259e-05			-0.868451	0.0803539	0.0203812	FALSE
1631	5:178898381:G:A	A	G	0.0929	-0.0207	0.028	-0.739286	0.46	7207	-+--+	0	0.4228	3.01929e-06			4.94773e-05			-0.984459	0.077173	0.0271226	FALSE
1632	5:178899878:T:C	C	T	0.0974	0.0206	0.0279	0.738351	0.4596	7206	-+--+	0	0.4386	3.01728e-06			4.94529e-05			-0.984673	0.0789729	0.0212714	FALSE
1633	5:178353321:T:G	G	T	0.2916	-0.0132	0.0179	-0.73743	0.4614	7197	+++-+	0	0.6202	3.01531e-06			6.431e-05			-0.870579	-0.0153021	0.0178209	FALSE
1634	5:179222041:G:A	A	G	0.0308	0.0353	0.0479	0.736952	0.4618	7202	+--+-	48.9	0.09811	3.01429e-06			5.69153e-05			-0.923632	0.0802376	0.0206844	FALSE
1635	5:178608112:G:A	A	G	0.041	0.0322	0.0437	0.736842	0.4616	7182	+++-+	0	0.7484	3.01405e-06			6.7523e-05			-0.849405	0.0373231	0.0408741	FALSE
1636	5:178663225:T:C	C	T	0.378	0.0126	0.0171	0.736842	0.4589	7199	-++--	54.7	0.0654	3.01405e-06			4.74294e-05			-1.00282	0.00570521	0.0168001	FALSE
1637	5:178698344:A:G	G	A	0.4135	0.0125	0.017	0.735294	0.4601	7179	-+---	0	0.5093	3.01075e-06			4.5691e-05			-1.01904	-0.000685863	0.016871	FALSE
1638	5:178873318:C:T	T	C	0.0428	0.0333	0.0453	0.735099	0.4626	7196	+-++-	15.4	0.3162	3.01034e-06			5.12319e-05			-0.969323	0.0795335	0.0209704	FALSE
1639	5:179057314:C:T	T	C	0.0844	-0.0215	0.0293	-0.733788	0.4618	7203	---++	31.2	0.2138	3.00755e-06			6.38855e-05			-0.873456	0.0789541	0.0253754	FALSE
1640	5:178887125:A:G	G	A	0.1322	0.018	0.0247	0.728745	0.4662	7203	-+--+	11.7	0.3391	2.9969e-06			5.21653e-05			-0.961482	0.0791379	0.0211754	FALSE
1641	5:178899461:G:A	A	G	0.1171	0.0189	0.026	0.726923	0.4682	7205	--+++	20.2	0.2862	2.99308e-06			4.79099e-05			-0.99844	0.078813	0.0214972	FALSE
1642	5:178753037:C:T	T	C	0.1793	-0.0157	0.0216	-0.726852	0.4654	7165	-+---	0	0.8946	2.99293e-06			4.97913e-05			-0.981711	0.0774971	0.0258966	FALSE
1643	5:179225811:C:T	T	C	0.03	0.0351	0.0485	0.723711	0.469	7204	+--+-	48.2	0.1025	2.98638e-06			5.66202e-05			-0.92589	0.0802506	0.0207397	FALSE
1644	5:178863519:C:T	T	C	0.1594	-0.0167	0.0231	-0.722944	0.4702	7176	---++	0	0.7307	2.98478e-06			6.93529e-05			-0.837791	0.0797778	0.0238895	FALSE
1645	5:178771915:T:C	C	T	0.3692	-0.0122	0.0169	-0.721893	0.4727	7190	-+++-	0	0.6098	2.98261e-06			5.52906e-05			-0.93621	0.0783259	0.0245432	FALSE
1646	5:179034045:C:G	G	C	0.086	-0.021	0.0291	-0.721649	0.47	7200	+++--	48.8	0.09847	2.9821e-06			6.18845e-05			-0.887277	0.0788016	0.0254507	FALSE
1647	5:178951413:C:T	T	C	0.0447	-0.031	0.043	-0.72093	0.4716	7196	-+---	25.1	0.2539	2.98061e-06			5.59924e-05			-0.930732	0.077795	0.0277385	FALSE
1648	5:178230981:G:A	A	G	0.2757	-0.0131	0.0182	-0.71978	0.4728	7187	+++--	62.7	0.02987	2.97824e-06			5.77038e-05			-0.917656	-0.013075	0.0181125	FALSE
1649	5:179001264:C:T	T	C	0.0155	0.0477	0.0663	0.719457	0.4717	7207	-+--+	0	0.748	2.97757e-06			5.89845e-05			-0.908122	0.0809443	0.0214957	FALSE
1650	5:178804872:C:T	T	C	0.0576	-0.0256	0.0356	-0.719101	0.4715	7207	-++-+	0	0.5549	2.97684e-06			5.00561e-05			-0.979407	0.0771477	0.0279428	FALSE
1651	5:178804875:G:T	T	G	0.0576	-0.0256	0.0356	-0.719101	0.4715	7207	-++-+	0	0.5549	2.97684e-06			5.00561e-05			-0.979407	0.0771477	0.0279428	FALSE
1652	5:178804893:G:A	A	G	0.0576	-0.0256	0.0356	-0.719101	0.4718	7207	-++-+	0	0.5553	2.97684e-06			5.00559e-05			-0.979408	0.0771476	0.0279428	FALSE
1653	5:178722432:C:A	A	C	0.0164	-0.048	0.0668	-0.718563	0.472	7193	-+--+	50.3	0.08998	2.97573e-06			5.3954e-05			-0.946839	-0.0395867	0.0637438	FALSE
1654	5:178306145:C:G	G	C	0.3614	0.0122	0.017	0.717647	0.4734	7200	---++	0	0.7097	2.97385e-06			6.62229e-05			-0.857849	0.0150405	0.0168704	FALSE
1655	5:178846451:G:A	A	G	0.0192	-0.046	0.0643	-0.715397	0.4743	7181	++--+	39.8	0.1559	2.96924e-06			5.13979e-05			-0.967918	0.0766204	0.0319757	FALSE
1656	5:179105533:G:C	C	G	0.1679	-0.0163	0.0228	-0.714912	0.4735	7151	-----	0	0.9801	2.96825e-06			6.18098e-05			-0.887801	0.0790125	0.0244466	FALSE
1657	5:178723105:G:A	A	G	0.0263	0.0384	0.0538	0.713755	0.475	7195	-++++	0	0.7125	2.96589e-06			4.59907e-05			-1.0162	-0.00509016	0.052034	FALSE
1658	5:178947479:A:G	G	A	0.0342	-0.0326	0.0457	-0.713348	0.4746	7189	+++--	21.7	0.276	2.96506e-06			5.04968e-05			-0.9756	0.076943	0.0294788	FALSE
1659	5:178902471:A:G	G	A	0.1113	-0.0184	0.0258	-0.713178	0.4748	7205	+-+++	0	0.4618	2.96472e-06			4.77806e-05			-0.999614	0.0772024	0.0268141	FALSE
1660	5:178618252:G:A	A	G	0.2202	-0.0141	0.0198	-0.712121	0.4762	7190	----+	0	0.9267	2.96257e-06			5.36285e-05			-0.949467	-0.0119402	0.019538	FALSE
1661	5:178974649:G:A	A	G	0.1142	-0.0183	0.0257	-0.712062	0.4772	7196	---++	38	0.168	2.96245e-06			6.27783e-05			-0.881049	0.0790472	0.0248199	FALSE
1662	5:178329953:A:G	G	A	0.2523	-0.0133	0.0187	-0.71123	0.477	7203	+-+++	0	0.4213	2.96076e-06			5.75378e-05			-0.918907	-0.0133773	0.0186353	FALSE
1663	5:179060995:A:G	G	A	0.368	0.012	0.0169	0.710059	0.48	7204	+-++-	40.1	0.1542	2.95839e-06			5.33005e-05			-0.952131	0.0790993	0.0214344	FALSE
1664	5:178696225:C:G	G	C	0.0347	0.0327	0.0461	0.709328	0.4781	7189	---++	0	0.5647	2.95692e-06			4.59556e-05			-1.01653	-0.00433396	0.0454733	FALSE
1665	5:178645203:A:G	G	A	0.4721	-0.0117	0.0165	-0.709091	0.479	7156	--++-	0	0.6348	2.95644e-06			4.79492e-05			-0.998084	-0.00611367	0.0162847	FALSE
1666	5:178503338:A:C	C	A	0.3071	0.0124	0.0175	0.708571	0.4797	7202	-++--	32.2	0.2067	2.95539e-06			7.01033e-05			-0.833117	0.016749	0.0175888	FALSE
1667	5:178865681:A:G	G	A	0.3424	-0.0133	0.0188	-0.707447	0.4768	6987	++-+-	0	0.7112	2.95313e-06			5.77181e-05			-0.917548	0.0786887	0.0242261	FALSE
1668	5:178612350:A:G	G	A	0.3763	0.012	0.017	0.705882	0.4778	7190	----+	0	0.8845	2.94999e-06			5.22231e-05			-0.961	0.00944924	0.0167178	FALSE
1669	5:178335693:A:G	G	A	0.0341	-0.0314	0.0446	-0.704036	0.4808	7205	++-+-	0	0.5315	2.9463e-06			5.35343e-05			-0.95023	-0.0271352	0.044609	FALSE
1670	5:178887086:A:G	G	A	0.1327	0.0173	0.0246	0.703252	0.4818	7201	-+--+	11.2	0.3422	2.94474e-06			5.15392e-05			-0.966726	0.0791414	0.0212311	FALSE
1671	5:178675021:A:G	G	A	0.2412	0.0134	0.0191	0.701571	0.4824	7195	-++--	0	0.4651	2.94139e-06			5.49224e-05			-0.939113	0.0122882	0.01892	FALSE
1672	5:178712915:T:C	C	T	0.0134	-0.0519	0.074	-0.701351	0.4831	7195	++++-	0	0.7267	2.94096e-06			4.62958e-05			-1.01332	-0.0178216	0.0709874	FALSE
1673	5:178329728:T:C	C	T	0.2825	0.0129	0.0184	0.701087	0.4834	7207	---++	0	0.5686	2.94043e-06			6.50037e-05			-0.86592	0.0156683	0.0180006	FALSE
1674	5:179039922:G:C	C	G	0.4163	-0.0117	0.0167	-0.700599	0.4827	7198	+-++-	72.9	0.005195	2.93947e-06			5.13275e-05			-0.968514	0.0779582	0.0248276	FALSE
1675	5:178974598:G:A	A	G	0.1144	-0.018	0.0257	-0.700389	0.4832	7196	---++	36.2	0.18	2.93905e-06			6.20986e-05			-0.885777	0.0790364	0.0247973	FALSE
1676	5:178595870:G:A	A	G	0.4416	-0.0119	0.017	-0.7	0.484	7183	-+--+	0	0.5503	2.93828e-06			5.66631e-05			-0.925561	-0.0113461	0.0162992	FALSE
1677	5:178302283:T:A	A	T	0.0125	-0.0558	0.0798	-0.699248	0.4845	7186	---++	42.5	0.1379	2.93679e-06			5.67728e-05			-0.924721	-0.0509146	0.0728503	FALSE
1678	5:178900280:A:G	G	A	0.0932	-0.0195	0.0279	-0.698925	0.4849	7207	+-++-	0	0.4627	2.93616e-06			4.86733e-05			-0.991574	0.0773087	0.0268535	FALSE
1679	5:178601767:G:A	A	G	0.117	0.0181	0.0259	0.698842	0.4851	7201	+-+-+	0	0.5895	2.93599e-06			6.40598e-05			-0.872272	0.0215189	0.0252089	FALSE
1680	5:178843040:G:T	T	G	0.1019	0.0196	0.0281	0.697509	0.4854	7175	-++++	0	0.6089	2.93336e-06			6.09808e-05			-0.893666	0.0801882	0.020533	FALSE
1681	5:178602734:G:A	A	G	0.3689	-0.0119	0.0171	-0.695906	0.487	7194	--+-+	0	0.8688	2.93022e-06			5.20749e-05			-0.962235	-0.00940327	0.0167845	FALSE
1682	5:178279420:G:A	A	G	0.1624	-0.0157	0.0226	-0.69469	0.4875	7187	+-+--	0	0.5553	2.92783e-06			5.25724e-05			-0.958105	-0.0126747	0.0219547	FALSE
1683	5:178606349:C:T	T	C	0.1655	0.0159	0.0229	0.694323	0.488	7107	+++-+	23.6	0.2637	2.92712e-06			6.45606e-05			-0.86889	0.0188088	0.0218066	FALSE
1684	5:179065642:C:T	T	C	0.1506	-0.016	0.0231	-0.692641	0.4878	7170	-++-+	0	0.4808	2.92383e-06			5.54882e-05			-0.934661	0.0783475	0.0250895	FALSE
1685	5:178887854:G:T	T	G	0.1323	0.0171	0.0247	0.692308	0.4891	7204	+-++-	9.4	0.3526	2.92318e-06			5.11964e-05			-0.969624	0.0791358	0.02126	FALSE
1686	5:178888530:A:G	G	A	0.1323	0.0171	0.0247	0.692308	0.4894	7204	-+--+	9.5	0.3524	2.92318e-06			5.11961e-05			-0.969627	0.0791358	0.02126	FALSE
1687	5:178888424:T:C	C	T	0.1323	0.0171	0.0247	0.692308	0.4893	7204	-+--+	9.4	0.3526	2.92318e-06			5.1196e-05			-0.969627	0.0791357	0.02126	FALSE
1688	5:178887633:A:G	G	A	0.1323	0.0171	0.0247	0.692308	0.4891	7204	-+--+	9.4	0.3527	2.92318e-06			5.11958e-05			-0.969629	0.0791357	0.02126	FALSE
1689	5:178887897:C:T	T	C	0.1323	0.0171	0.0247	0.692308	0.4891	7204	+-++-	9.4	0.3527	2.92318e-06			5.11958e-05			-0.969629	0.0791357	0.02126	FALSE
1690	5:178888144:A:G	G	A	0.1323	0.0171	0.0247	0.692308	0.489	7204	-+--+	9.3	0.3532	2.92318e-06			5.11945e-05			-0.96964	0.0791356	0.0212601	FALSE
1691	5:178749813:G:A	A	G	0.3883	-0.0119	0.0172	-0.69186	0.4895	7099	+---+	0	0.8359	2.92231e-06			7.27101e-05			-0.81726	0.0804012	0.0228549	FALSE
1692	5:178674076:A:G	G	A	0.3198	0.0121	0.0175	0.691429	0.488	7204	-++--	0	0.5059	2.92147e-06			5.60198e-05			-0.93052	0.0117911	0.0173538	FALSE
1693	5:178589608:G:A	A	G	0.0278	-0.0357	0.0517	-0.690522	0.4905	7188	-++-+	0	0.5219	2.91971e-06			6.22872e-05			-0.88446	-0.0404195	0.049272	FALSE
1694	5:178773203:C:T	T	C	0.3929	0.0116	0.0168	0.690476	0.4903	7179	++-++	0	0.4299	2.91962e-06			5.87683e-05			-0.909717	0.0797375	0.0210598	FALSE
1695	5:178983987:A:G	G	A	0.0824	-0.0203	0.0295	-0.688136	0.4917	7206	+++--	48.1	0.1029	2.9151e-06			6.15865e-05			-0.889373	0.0789519	0.0252798	FALSE
1696	5:178901458:G:A	A	G	0.1416	0.0163	0.0237	0.687764	0.4909	7203	--+++	23.5	0.2645	2.91438e-06			4.71242e-05			-1.00562	0.0787801	0.0216618	FALSE
1697	5:178885790:C:T	T	C	0.1383	0.0167	0.0243	0.687243	0.491	7202	+-++-	12.4	0.335	2.91338e-06			5.12722e-05			-0.968982	0.0791434	0.0212718	FALSE
1698	5:178514718:T:C	C	T	0.2908	0.0123	0.0179	0.687151	0.4913	7202	++--+	14.8	0.32	2.9132e-06			4.9153e-05			-0.987315	0.00788276	0.0178633	FALSE
1699	5:178773476:A:G	G	A	0.3757	-0.0116	0.0169	-0.686391	0.4913	7199	-+++-	0	0.5578	2.91174e-06			5.44569e-05			-0.942809	0.0784082	0.0243988	FALSE
1700	5:178643454:C:T	T	C	0.2387	-0.0135	0.0197	-0.685279	0.4944	7178	-+---	56.7	0.05551	2.9096e-06			5.71774e-05			-0.921636	-0.0134614	0.0189877	FALSE
1701	5:178887482:C:T	T	C	0.1428	0.0163	0.0238	0.684874	0.4934	7204	+-++-	0	0.4531	2.90882e-06			5.08515e-05			-0.97256	0.0790984	0.0213181	FALSE
1702	5:179033723:A:C	C	A	0.0343	0.031	0.0453	0.684327	0.4935	7181	+----	12.5	0.3341	2.90778e-06			5.72655e-05			-0.920968	0.0803012	0.0206937	FALSE
1703	5:178470304:T:C	C	T	0.3385	0.0119	0.0174	0.683908	0.4929	7197	-+--+	34.6	0.1904	2.90698e-06			5.53632e-05			-0.93564	0.0113198	0.0171044	FALSE
1704	5:178337621:G:A	A	G	0.0171	-0.0456	0.0668	-0.682635	0.495	7184	-++-+	36.5	0.1781	2.90454e-06			6.12603e-05			-0.89168	-0.0499721	0.0624728	FALSE
1705	5:179022491:A:G	G	A	0.1184	-0.0172	0.0252	-0.68254	0.4952	7205	+--++	49.1	0.09718	2.90436e-06			5.76771e-05			-0.917857	0.0786145	0.0250828	FALSE
1706	5:178296519:T:G	G	T	0.3605	0.0116	0.017	0.682353	0.4952	7161	---++	0	0.683	2.90401e-06			6.41028e-05			-0.871981	0.0144172	0.0168791	FALSE
1707	5:178697223:A:G	G	A	0.4133	0.0116	0.017	0.682353	0.4934	7178	-+---	0	0.5439	2.90401e-06			4.58712e-05			-1.01733	-0.00162059	0.0168673	FALSE
1708	5:178770100:A:G	G	A	0.1374	-0.0161	0.0236	-0.682203	0.4952	7206	+++--	0	0.8278	2.90372e-06			4.95375e-05			-0.98393	0.077628	0.0259169	FALSE
1709	5:178840300:C:T	T	C	0.0497	0.0266	0.039	0.682051	0.4944	7182	++++-	42.8	0.136	2.90343e-06			5.98057e-05			-0.902117	0.0803699	0.0204769	FALSE
1710	5:179003240:T:C	C	T	0.0274	0.0349	0.0512	0.681641	0.4952	7187	+----	0	0.6597	2.90265e-06			5.41652e-05			-0.945142	0.0801478	0.0210447	FALSE
1711	5:178551155:A:G	G	A	0.08	0.0217	0.0319	0.680251	0.4956	7195	-+---	0	0.52	2.90001e-06			5.24696e-05			-0.958955	0.017132	0.0298443	FALSE
1712	5:179008827:A:G	G	A	0.1548	-0.0153	0.0225	-0.68	0.4969	7203	+--++	61.6	0.03414	2.89953e-06			5.82888e-05			-0.913275	0.0787697	0.0246516	FALSE
1713	5:178546584:T:C	C	T	0.0891	0.0205	0.0302	0.678808	0.4971	7188	-+---	0	0.5253	2.89727e-06			5.31787e-05			-0.953125	0.0169734	0.0284155	FALSE
1714	5:179040113:T:G	G	T	0.4174	-0.0113	0.0167	-0.676647	0.4984	7199	-+--+	73.8	0.004224	2.8932e-06			5.07466e-05			-0.973457	0.0780043	0.0247417	FALSE
1715	5:178504338:G:A	A	G	0.3308	0.0117	0.0173	0.676301	0.4983	7200	+--++	0	0.6202	2.89254e-06			7.01132e-05			-0.833056	0.0164216	0.0172547	FALSE
1716	5:179023783:G:T	T	G	0.1181	-0.0171	0.0253	-0.675889	0.4979	7205	-++--	49.7	0.09325	2.89177e-06			5.75079e-05			-0.919133	0.0786296	0.0250548	FALSE
1717	5:179005934:C:T	T	C	0.1546	-0.0152	0.0225	-0.675556	0.5	7203	-++--	61.6	0.03401	2.89114e-06			5.81301e-05			-0.91446	0.078774	0.0246388	FALSE
1718	5:179091092:G:A	A	G	0.0657	0.023	0.0341	0.674487	0.4999	7181	+-++-	0	0.4183	2.88914e-06			5.70967e-05			-0.92225	0.0800121	0.020664	FALSE
1719	5:178595504:G:A	A	G	0.3656	0.0122	0.0181	0.674033	0.5006	7021	++-++	21.4	0.278	2.88829e-06			6.18672e-05			-0.887398	0.013657	0.0168211	FALSE
1720	5:179180235:C:T	T	C	0.3274	-0.0134	0.0199	-0.673367	0.5015	6939	--+-+	0	0.4587	2.88704e-06			6.03701e-05			-0.898037	0.0791754	0.0237858	FALSE
1721	5:178770759:C:G	G	C	0.3759	-0.0113	0.0168	-0.672619	0.5005	7201	++++-	0	0.536	2.88564e-06			5.38668e-05			-0.947541	0.0784035	0.0243783	FALSE
1722	5:178770981:A:G	G	A	0.3762	-0.0113	0.0168	-0.672619	0.5007	7200	++++-	0	0.5063	2.88564e-06			5.38353e-05			-0.947795	0.0783997	0.0243815	FALSE
1723	5:179001459:G:A	A	G	0.1543	-0.0152	0.0226	-0.672566	0.5026	7201	-++--	61.1	0.03601	2.88554e-06			5.73154e-05			-0.920589	0.0786894	0.0247075	FALSE
1724	5:179211916:A:G	G	A	0.0149	0.0468	0.0696	0.672414	0.5013	7196	+---+	0	0.8601	2.88526e-06			6.20683e-05			-0.885989	0.081277	0.0214209	FALSE
1725	5:178981366:C:T	T	C	0.3474	-0.0117	0.0174	-0.672414	0.5027	7190	+--+-	11.7	0.339	2.88526e-06			5.47876e-05			-0.94018	0.0785118	0.0243098	FALSE
1726	5:178770381:G:A	A	G	0.3769	-0.0112	0.0167	-0.670659	0.5024	7200	+---+	0	0.5308	2.88199e-06			5.38065e-05			-0.948028	0.0784059	0.0243718	FALSE
1727	5:178607922:A:T	T	A	0.3988	-0.0112	0.0167	-0.670659	0.5029	7196	++-+-	0	0.9036	2.88199e-06			5.21037e-05			-0.961995	-0.00928701	0.0165358	FALSE
1728	5:178341750:A:G	G	A	0.3536	-0.0113	0.0169	-0.668639	0.5057	7207	+++--	0	0.8786	2.87824e-06			6.22169e-05			-0.88495	-0.0138738	0.016947	FALSE
1729	5:179004950:C:T	T	C	0.1541	-0.0151	0.0226	-0.668142	0.5028	7203	-++--	61.8	0.03336	2.87732e-06			5.76764e-05			-0.917863	0.0787573	0.0246391	FALSE
1730	5:178768919:C:T	T	C	0.1366	-0.0159	0.0238	-0.668067	0.5047	7202	---++	0	0.8152	2.87718e-06			4.92145e-05			-0.986771	0.0776596	0.0258571	FALSE
1731	5:178911331:T:C	C	T	0.4812	-0.011	0.0165	-0.666667	0.505	7201	+-+--	24.2	0.2603	2.8746e-06			6.57757e-05			-0.860791	0.079838	0.0231799	FALSE
1732	5:178774463:A:G	G	A	0.0341	0.0304	0.0456	0.666667	0.5049	7198	-++--	0	0.8196	2.8746e-06			5.85163e-05			-0.911583	0.0804561	0.0206513	FALSE
1733	5:178886706:C:G	G	C	0.1252	-0.0164	0.0246	-0.666667	0.5046	7204	+-++-	21.3	0.2787	2.8746e-06			5.07319e-05			-0.973583	0.0778301	0.0257491	FALSE
1734	5:178692930:A:G	G	A	0.4273	-0.0114	0.0171	-0.666667	0.5049	7128	+-+++	0	0.591	2.8746e-06			5.01292e-05			-0.978773	-0.00796334	0.0163804	FALSE
1735	5:178328545:C:G	G	C	0.0341	-0.0297	0.0446	-0.665919	0.5056	7204	++-+-	0	0.5527	2.87322e-06			5.22751e-05			-0.960568	-0.0253211	0.0446102	FALSE
1736	5:178706576:G:A	A	G	0.0712	-0.0219	0.0329	-0.665653	0.5059	7159	--+--	0	0.8632	2.87273e-06			0.000164129			-0.463629	-0.0516285	0.0322232	FALSE
1737	5:178687911:C:T	T	C	0.0216	0.04	0.0601	0.665557	0.505	7188	+++-+	0	0.4195	2.87256e-06			5.63216e-05			-0.928186	0.0382666	0.0556788	FALSE
1738	5:178334673:T:C	C	T	0.2516	-0.0125	0.0188	-0.664894	0.5073	7203	+-+++	0	0.4366	2.87134e-06			5.56988e-05			-0.933016	-0.0125137	0.0186525	FALSE
1739	5:178334339:A:G	G	A	0.2516	-0.0125	0.0188	-0.664894	0.5077	7203	+-+++	0	0.4366	2.87134e-06			5.56982e-05			-0.93302	-0.0125134	0.0186525	FALSE
1740	5:178701055:G:A	A	G	0.4093	0.0113	0.017	0.664706	0.5065	7182	+-+++	0	0.5523	2.87099e-06			4.58453e-05			-1.01757	-0.00168952	0.0168748	FALSE
1741	5:178411235:G:A	A	G	0.0297	0.0328	0.0494	0.663968	0.5068	7203	+-++-	24.9	0.2552	2.86964e-06			5.30229e-05			-0.9544	0.0282509	0.0476846	FALSE
1742	5:178998059:G:A	A	G	0.1541	-0.015	0.0226	-0.663717	0.5065	7201	-++--	61.2	0.03572	2.86918e-06			5.71211e-05			-0.922064	0.0787121	0.0246681	FALSE
1743	5:178628264:C:T	T	C	0.0296	0.0341	0.0514	0.663424	0.5064	7190	-+--+	70.5	0.008786	2.86864e-06			6.76147e-05			-0.848815	0.0437235	0.0478782	FALSE
1744	5:178708640:G:A	A	G	0.0257	0.0352	0.0531	0.6629	0.5067	7193	+++-+	0	0.7682	2.86768e-06			4.56815e-05			-1.01913	-0.00408803	0.0523563	FALSE
1745	5:178487452:T:C	C	T	0.3111	-0.0116	0.0175	-0.662857	0.5095	7206	+-++-	25.5	0.2515	2.8676e-06			5.31106e-05			-0.953681	-0.0104087	0.0174853	FALSE
1746	5:178878708:A:G	G	A	0.1335	0.0163	0.0246	0.662602	0.509	7185	-+--+	0	0.4127	2.86714e-06			5.07356e-05			-0.973551	0.0791591	0.0213098	FALSE
1747	5:178804270:C:A	A	C	0.3825	0.0111	0.0168	0.660714	0.5086	7200	++--+	23	0.2677	2.8637e-06			5.06354e-05			-0.97441	0.0789602	0.0216292	FALSE
1748	5:179052185:C:G	G	C	0.2243	0.013	0.0197	0.659898	0.5102	7193	+-++-	36.5	0.1777	2.86221e-06			5.10146e-05			-0.971169	0.0790763	0.021462	FALSE
1749	5:178335173:G:A	A	G	0.2516	-0.0124	0.0188	-0.659574	0.5096	7203	-+---	0	0.4397	2.86162e-06			5.5505e-05			-0.934529	-0.0124161	0.0186525	FALSE
1750	5:178334743:C:T	T	C	0.2516	-0.0124	0.0188	-0.659574	0.5088	7203	-+---	0	0.4394	2.86162e-06			5.55012e-05			-0.934559	-0.0124141	0.0186525	FALSE
1751	5:178629361:T:A	A	T	0.4154	-0.0116	0.0176	-0.659091	0.5111	7048	--+-+	45.5	0.1192	2.86075e-06			5.09748e-05			-0.971508	-0.00855442	0.0164349	FALSE
1752	5:178519006:C:A	A	C	0.0199	-0.0425	0.0645	-0.658915	0.5101	7157	+-+--	11.5	0.3405	2.86043e-06			5.7001e-05			-0.922978	-0.0408317	0.0579632	FALSE
1753	5:178338079:T:A	A	T	0.3559	0.0112	0.017	0.658824	0.5097	7207	+++--	0	0.8718	2.86026e-06			6.18394e-05			-0.887593	0.0137265	0.0169227	FALSE
1754	5:178338962:C:T	T	C	0.352	-0.0112	0.017	-0.658824	0.5124	7207	---++	0	0.8855	2.86026e-06			6.18359e-05			-0.887618	-0.0137595	0.0169649	FALSE
1755	5:179043647:T:G	G	T	0.4179	-0.011	0.0167	-0.658683	0.51	7197	-+--+	72.4	0.005894	2.86001e-06			5.04275e-05			-0.976197	0.0780502	0.0246657	FALSE
1756	5:178879221:G:C	C	G	0.1335	0.0162	0.0246	0.658537	0.5098	7185	+-++-	0	0.4127	2.85974e-06			5.06323e-05			-0.974436	0.0791582	0.0213197	FALSE
1757	5:178879634:A:G	G	A	0.1335	0.0162	0.0246	0.658537	0.5098	7185	-+--+	0	0.4126	2.85974e-06			5.06315e-05			-0.974443	0.0791581	0.0213197	FALSE
1758	5:178623518:G:C	C	G	0.0423	-0.028	0.0426	-0.657277	0.5113	7195	-++--	7.6	0.3632	2.85746e-06			6.3851e-05			-0.87369	-0.0342014	0.0402772	FALSE
1759	5:178899320:G:T	T	G	0.0933	-0.0183	0.0279	-0.655914	0.5122	7207	-+--+	0	0.4527	2.855e-06			4.78503e-05			-0.99898	0.0774434	0.0265863	FALSE
1760	5:178768578:G:A	A	G	0.1373	-0.0156	0.0238	-0.655462	0.5115	7200	---++	0	0.7612	2.85419e-06			4.88414e-05			-0.990076	0.0776794	0.025804	FALSE
1761	5:178857762:G:A	A	G	0.0316	-0.0329	0.0502	-0.655378	0.512	7201	+--+-	0	0.8623	2.85404e-06			4.67638e-05			-1.00896	0.0768081	0.0297746	FALSE
1762	5:178344551:A:G	G	A	0.352	-0.0111	0.017	-0.652941	0.5158	7207	+++--	0	0.8828	2.84967e-06			6.13925e-05			-0.890744	-0.0136079	0.0169643	FALSE
1763	5:178913382:C:T	T	C	0.1617	0.0146	0.0224	0.651786	0.5142	7159	+-+--	42	0.1413	2.8476e-06			5.06394e-05			-0.974375	0.0791266	0.0213858	FALSE
1764	5:178971837:T:A	A	T	0.3001	0.0116	0.0178	0.651685	0.5144	7196	+-+-+	32.2	0.2066	2.84742e-06			6.21611e-05			-0.88534	0.0802468	0.0208022	FALSE
1765	5:178813207:C:A	A	C	0.0492	0.0258	0.0396	0.651515	0.5151	7207	-+++-	0	0.8995	2.84712e-06			5.02531e-05			-0.977701	0.0795	0.0211562	FALSE
1766	5:178901381:G:A	A	G	0.1156	0.017	0.0261	0.651341	0.5149	7204	+-+++	0	0.5582	2.84681e-06			4.67837e-05			-1.00877	0.0788873	0.0216332	FALSE
1767	5:178313078:A:C	C	A	0.2309	-0.0127	0.0195	-0.651282	0.5136	7202	+--++	3.7	0.3857	2.8467e-06			5.48147e-05			-0.939965	-0.0124175	0.0192066	FALSE
1768	5:178628495:C:T	T	C	0.4948	-0.0112	0.0172	-0.651163	0.5148	7095	--+-+	0	0.4844	2.84649e-06			5.42629e-05			-0.944359	-0.0102088	0.0161885	FALSE
1769	5:178625525:C:T	T	C	0.0689	-0.0229	0.0352	-0.650568	0.5153	7113	--+--	0	0.9354	2.84543e-06			6.67819e-05			-0.854198	-0.0288173	0.0320365	FALSE
1770	5:178886964:A:G	G	A	0.1311	0.0161	0.0248	0.649194	0.5163	7197	-+--+	3.9	0.3846	2.84298e-06			5.01911e-05			-0.978237	0.07914	0.0213536	FALSE
1771	5:179031037:A:G	G	A	0.1544	-0.0146	0.0225	-0.648889	0.5163	7202	+--++	60.1	0.03988	2.84244e-06			5.70727e-05			-0.922433	0.0787843	0.0245689	FALSE
1772	5:178283041:C:T	T	C	0.1633	-0.0145	0.0224	-0.647321	0.5168	7188	+-+--	0	0.5368	2.83967e-06			5.10509e-05			-0.97086	-0.0114715	0.0219074	FALSE
1773	5:178343227:G:C	C	G	0.352	-0.011	0.017	-0.647059	0.5168	7207	---++	0	0.8829	2.8392e-06			6.11888e-05			-0.892187	-0.013537	0.0169646	FALSE
1774	5:178343038:G:A	A	G	0.352	-0.011	0.017	-0.647059	0.5168	7207	---++	0	0.8829	2.8392e-06			6.11887e-05			-0.892188	-0.0135369	0.0169646	FALSE
1775	5:178343363:C:T	T	C	0.352	-0.011	0.017	-0.647059	0.5168	7207	---++	0	0.8829	2.8392e-06			6.11887e-05			-0.892188	-0.0135369	0.0169646	FALSE
1776	5:178344648:A:G	G	A	0.352	-0.011	0.017	-0.647059	0.5171	7207	+++--	0	0.8831	2.8392e-06			6.11869e-05			-0.892201	-0.0135363	0.0169646	FALSE
1777	5:179036433:G:A	A	G	0.4175	-0.0108	0.0167	-0.646707	0.5192	7196	+-++-	72.6	0.005646	2.83858e-06			5.01558e-05			-0.978543	0.0780721	0.0246246	FALSE
1778	5:178981003:G:C	C	G	0.2965	0.0115	0.0178	0.646067	0.5193	7201	+-+-+	8	0.3612	2.83745e-06			6.14995e-05			-0.889987	0.0801996	0.0208352	FALSE
1779	5:178715230:C:T	T	C	0.0258	0.0346	0.0536	0.645522	0.5179	7204	-++-+	0	0.8231	2.83649e-06			4.59523e-05			-1.01656	-0.00630989	0.0523331	FALSE
1780	5:178919947:C:T	T	C	0.0264	-0.0329	0.051	-0.645098	0.5193	7202	----+	0	0.6898	2.83575e-06			4.93766e-05			-0.985343	0.0770717	0.0298076	FALSE
1781	5:178609359:G:T	T	G	0.3994	-0.0108	0.0168	-0.642857	0.5206	7165	-+--+	0	0.729	2.83181e-06			4.96019e-05			-0.983366	-0.00767384	0.0165445	FALSE
1782	5:178800100:C:T	T	C	0.1074	0.0176	0.0274	0.642336	0.5199	7205	++---	0	0.4217	2.8309e-06			4.94304e-05			-0.98487	0.0791371	0.0213588	FALSE
1783	5:178695446:A:G	G	A	0.0576	-0.0226	0.0352	-0.642045	0.5208	7193	++-++	0	0.6411	2.83039e-06			0.000112923			-0.626053	-0.0477764	0.0352805	FALSE
1784	5:178695537:G:A	A	G	0.0576	-0.0226	0.0352	-0.642045	0.5212	7193	--+--	0	0.6413	2.83039e-06			0.000112888			-0.62619	-0.047768	0.0352802	FALSE
1785	5:178769527:A:G	G	A	0.034	0.0291	0.0455	0.63956	0.5225	7197	-++--	0	0.7724	2.82606e-06			5.72769e-05			-0.920882	0.0803896	0.0207773	FALSE
1786	5:178542705:G:A	A	G	0.2881	0.0115	0.018	0.638889	0.5234	7204	--++-	0	0.4877	2.82489e-06			4.84547e-05			-0.993529	0.00730778	0.0179077	FALSE
1787	5:178542706:A:G	G	A	0.2881	0.0115	0.018	0.638889	0.522	7204	++--+	0	0.4756	2.82489e-06			4.84522e-05			-0.993551	0.00730544	0.0179077	FALSE
1788	5:179104757:C:T	T	C	0.1259	-0.0164	0.0257	-0.638132	0.5241	7158	--+--	0	0.9912	2.82358e-06			5.76106e-05			-0.918358	0.0788615	0.0246814	FALSE
1789	5:178411782:T:C	C	T	0.3984	-0.0109	0.0171	-0.637427	0.5229	7137	++---	0	0.4585	2.82236e-06			5.61384e-05			-0.929601	-0.0112829	0.0165348	FALSE
1790	5:178481936:C:G	G	C	0.2309	0.0123	0.0193	0.637306	0.5246	7201	-++--	0	0.8189	2.82215e-06			5.92154e-05			-0.906425	0.0145316	0.0192196	FALSE
1791	5:178508569:C:T	T	C	0.2909	0.0114	0.0179	0.636872	0.5255	7203	--++-	15.5	0.3155	2.8214e-06			4.81562e-05			-0.996213	0.00700018	0.0178614	FALSE
1792	5:178701079:C:G	G	C	0.4126	0.0108	0.017	0.635294	0.5248	7174	-+---	0	0.5659	2.81868e-06			4.60964e-05			-1.0152	-0.00235829	0.0168614	FALSE
1793	5:178753982:C:T	T	C	0.398	-0.0109	0.0172	-0.633721	0.5272	7158	---++	0	0.787	2.81597e-06			4.66115e-05			-1.01037	0.0777461	0.0250599	FALSE
1794	5:178377480:A:T	T	A	0.018	-0.041	0.0647	-0.633694	0.5265	7183	++---	58	0.04914	2.81592e-06			5.48255e-05			-0.939879	-0.0393763	0.0608799	FALSE
1795	5:178899596:G:A	A	G	0.1176	0.0164	0.0259	0.633205	0.5259	7206	+-+++	0	0.4072	2.81508e-06			4.65062e-05			-1.01135	0.0788968	0.0216775	FALSE
1796	5:178281720:T:C	C	T	0.1624	-0.0143	0.0226	-0.632743	0.5251	7186	-+-++	0	0.5988	2.81429e-06			5.0701e-05			-0.973847	-0.0112041	0.021956	FALSE
1797	5:178769937:C:T	T	C	0.1234	-0.0158	0.025	-0.632	0.5271	7193	---++	0	0.8071	2.81302e-06			5.00838e-05			-0.979166	0.0779191	0.0255844	FALSE
1798	5:178507587:T:C	C	T	0.291	0.0113	0.0179	0.631285	0.5269	7205	++--+	16.1	0.3119	2.8118e-06			4.80633e-05			-0.997051	0.00691097	0.0178594	FALSE
1799	5:178282496:C:T	T	C	0.1631	-0.0142	0.0225	-0.631111	0.5281	7188	+-+--	0	0.5449	2.8115e-06			5.06475e-05			-0.974305	-0.011139	0.0219181	FALSE
1800	5:178813448:G:T	T	G	0.0461	0.0248	0.0394	0.629442	0.529	7207	-+++-	0	0.8865	2.80866e-06			4.97408e-05			-0.982152	0.0795143	0.0212421	FALSE
1801	5:178338573:C:T	T	C	0.352	-0.0107	0.017	-0.629412	0.5291	7207	---++	0	0.8889	2.80861e-06			6.03801e-05			-0.897965	-0.0132499	0.0169648	FALSE
1802	5:178338538:G:C	C	G	0.352	-0.0107	0.017	-0.629412	0.5295	7207	---++	0	0.8885	2.80861e-06			6.03799e-05			-0.897967	-0.0132498	0.0169648	FALSE
1803	5:178338453:G:A	A	G	0.352	-0.0107	0.017	-0.629412	0.5293	7207	---++	0	0.8885	2.80861e-06			6.03702e-05			-0.898037	-0.0132464	0.0169647	FALSE
1804	5:178688488:C:T	T	C	0.0346	0.0288	0.0458	0.628821	0.53	7185	+++--	0	0.4908	2.8076e-06			4.63176e-05			-1.01312	-0.00743304	0.0454658	FALSE
1805	5:178690869:C:T	T	C	0.0347	0.0287	0.0457	0.628009	0.5311	7188	+++--	0	0.4891	2.80622e-06			4.63084e-05			-1.01321	-0.00739483	0.0453981	FALSE
1806	5:178924468:T:C	C	T	0.0638	-0.0211	0.0336	-0.627976	0.5295	7199	+-+++	0	0.8837	2.80617e-06			5.08831e-05			-0.97229	0.0778286	0.0266135	FALSE
1807	5:178891821:G:A	A	G	0.0716	0.0202	0.0322	0.627329	0.5295	7181	+-++-	0	0.7259	2.80507e-06			4.74266e-05			-1.00284	0.0791298	0.0214608	FALSE
1808	5:178282876:T:G	G	T	0.1461	-0.0147	0.0235	-0.625532	0.5305	7171	++--+	0	0.5028	2.80204e-06			5.62223e-05			-0.928952	-0.0156879	0.02292	FALSE
1809	5:178752312:G:T	T	G	0.1798	-0.0135	0.0216	-0.625	0.5302	7167	-+---	0	0.8927	2.80114e-06			4.79305e-05			-0.998252	0.0777843	0.0253778	FALSE
1810	5:178762140:G:A	A	G	0.0345	0.0282	0.0452	0.623894	0.5331	7195	+--++	0	0.6729	2.79928e-06			5.65409e-05			-0.926498	0.0803381	0.020847	FALSE
1811	5:178281590:C:T	T	C	0.1625	-0.0141	0.0226	-0.623894	0.5324	7186	+-+--	0	0.5924	2.79928e-06			5.04853e-05			-0.975699	-0.0110157	0.0219505	FALSE
1812	5:178777635:C:T	T	C	0.129	-0.0156	0.0251	-0.621514	0.5343	7160	-+-++	0	0.5396	2.79529e-06			4.65753e-05			-1.01071	0.0775864	0.0259821	FALSE
1813	5:178923520:T:C	C	T	0.0639	-0.0208	0.0335	-0.620896	0.5355	7200	+-+++	0	0.891	2.79426e-06			5.0681e-05			-0.974018	0.0778404	0.0265741	FALSE
1814	5:179091755:A:G	G	A	0.1154	-0.016	0.0258	-0.620155	0.534	7184	+-++-	0	0.5407	2.79302e-06			5.36974e-05			-0.948909	0.078432	0.0251149	FALSE
1815	5:178648369:G:A	A	G	0.3391	0.0111	0.0179	0.620112	0.5349	7077	+-+++	0	0.8644	2.79295e-06			5.65982e-05			-0.926059	0.0118694	0.0171022	FALSE
1816	5:178618079:G:C	C	G	0.2142	-0.0124	0.02	-0.62	0.5346	7193	----+	0	0.9258	2.79277e-06			5.1329e-05			-0.9685	-0.0105464	0.0197324	FALSE
1817	5:178565650:T:C	C	T	0.3299	-0.0109	0.0176	-0.619318	0.5348	7157	+++-+	0	0.8128	2.79163e-06			5.60371e-05			-0.930386	-0.0117013	0.0172181	FALSE
1818	5:178688524:G:A	A	G	0.0346	0.0284	0.0459	0.618736	0.5368	7184	+++--	0	0.4909	2.79066e-06			4.64064e-05			-1.01229	-0.00793351	0.0454644	FALSE
1819	5:179110429:C:T	T	C	0.3815	-0.0107	0.0173	-0.618497	0.537	7162	++---	0	0.7727	2.79027e-06			5.00584e-05			-0.979387	0.0781803	0.0244921	FALSE
1820	5:178885605:T:A	A	T	0.1367	0.015	0.0243	0.617284	0.5372	7202	+-++-	12.1	0.3368	2.78826e-06			4.96592e-05			-0.982864	0.0791454	0.0214256	FALSE
1821	5:178868186:T:G	G	T	0.378	0.0108	0.0175	0.617143	0.537	7098	++-+-	29.8	0.2226	2.78802e-06			5.85581e-05			-0.911273	0.0799623	0.0210459	FALSE
1822	5:178593631:G:C	C	G	0.0777	-0.0199	0.0323	-0.616099	0.5385	7123	--+-+	0	0.7395	2.7863e-06			5.82681e-05			-0.91343	-0.0222183	0.0302551	FALSE
1823	5:178284372:C:T	T	C	0.1632	-0.0138	0.0224	-0.616071	0.5384	7189	+-+--	0	0.5151	2.78625e-06			5.02372e-05			-0.977839	-0.0107779	0.0219131	FALSE
1824	5:178552518:A:G	G	A	0.4461	-0.0101	0.0164	-0.615854	0.5398	7192	++++-	0	0.8868	2.78589e-06			4.89944e-05			-0.988718	-0.00711252	0.0163014	FALSE
1825	5:178794699:C:T	T	C	0.2436	0.0125	0.0203	0.615764	0.5397	7049	++-++	0	0.9225	2.78574e-06			4.83502e-05			-0.994466	0.0788989	0.0217147	FALSE
1826	5:178691005:C:A	A	C	0.0346	0.0282	0.0458	0.615721	0.539	7188	+++--	0	0.4899	2.78567e-06			4.64127e-05			-1.01223	-0.00799811	0.0454587	FALSE
1827	5:178922116:T:C	C	T	0.0639	-0.0206	0.0335	-0.614925	0.5385	7200	+-+++	0	0.8901	2.78436e-06			5.05601e-05			-0.975056	0.0778561	0.0265367	FALSE
1828	5:178871226:C:T	T	C	0.0402	-0.0265	0.0431	-0.614849	0.5379	7193	+---+	0	0.7885	2.78424e-06			4.88566e-05			-0.989941	0.0774271	0.0280198	FALSE
1829	5:178696394:A:G	G	A	0.3465	-0.011	0.0179	-0.614525	0.54	7097	+-+-+	0	0.8359	2.7837e-06			5.56973e-05			-0.933028	-0.0114081	0.0170123	FALSE
1830	5:178689209:C:T	T	C	0.0346	0.0282	0.0459	0.614379	0.539	7185	+++--	0	0.4858	2.78346e-06			4.64456e-05			-1.01192	-0.0081462	0.0454636	FALSE
1831	5:178689042:G:T	T	G	0.0346	0.0282	0.0459	0.614379	0.5386	7185	+++--	0	0.4867	2.78346e-06			4.64452e-05			-1.01193	-0.0081443	0.0454635	FALSE
1832	5:178689278:T:A	A	T	0.0346	0.0282	0.0459	0.614379	0.5394	7185	+++--	0	0.4867	2.78346e-06			4.64443e-05			-1.01193	-0.00814089	0.0454633	FALSE
1833	5:178639972:C:A	A	C	0.3799	-0.0105	0.0171	-0.614035	0.5387	7177	-++--	2.6	0.392	2.7829e-06			5.71976e-05			-0.921483	-0.0118265	0.0166835	FALSE
1834	5:178887382:T:C	C	T	0.1295	0.0151	0.0246	0.613821	0.5403	7204	-+--+	11.9	0.3375	2.78254e-06			4.93561e-05			-0.985523	0.0791355	0.0214374	FALSE
1835	5:178886048:C:G	G	C	0.1366	0.0149	0.0243	0.613169	0.5397	7202	-+--+	13.1	0.3304	2.78147e-06			4.95166e-05			-0.984113	0.0791398	0.0214395	FALSE
1836	5:178925558:C:T	T	C	0.0638	-0.0206	0.0336	-0.613095	0.5385	7199	-+---	0	0.8885	2.78135e-06			5.04667e-05			-0.975859	0.0778527	0.0265373	FALSE
1837	5:178892281:T:G	G	T	0.0711	0.0198	0.0323	0.613003	0.5402	7181	-+--+	0	0.7396	2.7812e-06			4.72128e-05			-1.00481	0.0791359	0.0214979	FALSE
1838	5:178973617:G:A	A	G	0.2999	0.0109	0.0178	0.61236	0.5394	7196	+-+-+	31.1	0.2139	2.78015e-06			6.04565e-05			-0.897416	0.0802018	0.0208947	FALSE
1839	5:178595918:A:G	G	A	0.2082	-0.0134	0.0219	-0.611872	0.5403	7022	++-+-	0	0.6745	2.77935e-06			4.92298e-05			-0.986637	-0.00893209	0.0199535	FALSE
1840	5:178476874:G:A	A	G	0.0324	-0.029	0.0474	-0.611814	0.5413	7197	-++--	0	0.8126	2.77925e-06			5.82268e-05			-0.913737	-0.0335467	0.0457445	FALSE
1841	5:179162469:A:G	G	A	0.0299	-0.0313	0.0512	-0.611328	0.5402	7178	+--++	0	0.6661	2.77846e-06			5.25719e-05			-0.958109	0.0778095	0.0283149	FALSE
1842	5:178245362:T:C	C	T	0.2584	-0.0116	0.019	-0.610526	0.5417	7198	-+--+	0	0.6858	2.77715e-06			5.2625e-05			-0.957671	-0.0107195	0.0184896	FALSE
1843	5:178604377:C:T	T	C	0.3692	-0.0103	0.0169	-0.609467	0.5424	7201	--+-+	0	0.8931	2.77543e-06			4.9806e-05			-0.981582	-0.00794959	0.0167821	FALSE
1844	5:178770718:A:G	G	A	0.137	-0.0145	0.0238	-0.609244	0.5425	7205	+++--	0	0.7795	2.77506e-06			4.80552e-05			-0.997124	0.0778056	0.0255631	FALSE
1845	5:178685950:T:G	G	T	0.3532	0.0104	0.0171	0.608187	0.545	7206	-++--	0	0.5579	2.77335e-06			4.79738e-05			-0.997861	0.00649792	0.0169662	FALSE
1846	5:178973259:C:T	T	C	0.2999	0.0108	0.0178	0.606742	0.5429	7196	+-+-+	31.1	0.2142	2.771e-06			6.02022e-05			-0.899247	0.080193	0.0209092	FALSE
1847	5:178973063:A:G	G	A	0.2999	0.0108	0.0178	0.606742	0.5429	7196	-+-+-	31.1	0.2142	2.771e-06			6.0202e-05			-0.899249	0.0801929	0.0209093	FALSE
1848	5:178858362:G:C	C	G	0.0691	0.0204	0.0337	0.605341	0.5445	7186	-+++-	27.5	0.2384	2.76874e-06			5.33995e-05			-0.951326	0.0797683	0.0209974	FALSE
1849	5:179104941:A:G	G	A	0.135	-0.0151	0.025	-0.604	0.5454	7158	++++-	0	0.9741	2.76658e-06			5.61551e-05			-0.929472	0.0788683	0.0245193	FALSE
1850	5:178603606:G:A	A	G	0.1168	0.0156	0.0259	0.602317	0.5476	7204	+-+-+	0	0.6398	2.76388e-06			5.9178e-05			-0.9067	0.0190392	0.0252266	FALSE
1851	5:178760068:G:A	A	G	0.0336	0.0274	0.0455	0.602198	0.5475	7194	+--++	0	0.6059	2.76369e-06			5.57927e-05			-0.932284	0.0803125	0.0209517	FALSE
1852	5:178228600:C:A	A	C	0.0884	0.0174	0.0289	0.602076	0.5463	7202	+-+--	0	0.8858	2.7635e-06			5.74093e-05			-0.919878	0.0203662	0.0285292	FALSE
1853	5:178960378:G:A	A	G	0.3975	0.0101	0.0168	0.60119	0.5469	7190	++-+-	0	0.4092	2.76208e-06			5.23328e-05			-0.960089	0.0793091	0.0214741	FALSE
1854	5:178933177:C:T	T	C	0.0282	-0.0302	0.0503	-0.600398	0.5483	7191	+----	0	0.6575	2.76082e-06			4.86709e-05			-0.991595	0.077294	0.0290958	FALSE
1855	5:178672483:G:A	A	G	0.323	0.0105	0.0175	0.6	0.5465	7205	+--++	7	0.367	2.76018e-06			5.24306e-05			-0.959278	0.00992338	0.0173086	FALSE
1856	5:179225324:G:A	A	G	0.0305	0.0289	0.0482	0.599585	0.549	7202	+--+-	54.5	0.06657	2.75952e-06			5.26826e-05			-0.957196	0.0800477	0.0212349	FALSE
1857	5:179226464:C:T	T	C	0.0305	0.0289	0.0482	0.599585	0.549	7202	+--+-	54.5	0.06658	2.75952e-06			5.26822e-05			-0.957199	0.0800476	0.0212349	FALSE
1858	5:179087716:A:G	G	A	0.1149	-0.0155	0.0259	-0.598456	0.5486	7184	+-++-	0	0.5473	2.75773e-06			5.30546e-05			-0.95414	0.078455	0.0250405	FALSE
1859	5:179090013:G:A	A	G	0.1149	-0.0155	0.0259	-0.598456	0.5504	7184	-+--+	0	0.5469	2.75773e-06			5.30531e-05			-0.954152	0.0784548	0.0250407	FALSE
1860	5:178954737:A:G	G	A	0.0472	0.0228	0.0381	0.598425	0.5491	7204	+----	0	0.9319	2.75768e-06			5.06499e-05			-0.974285	0.0796362	0.0212177	FALSE
1861	5:178886803:G:C	C	G	0.1304	0.0149	0.0249	0.598394	0.5489	7197	+-++-	0	0.4554	2.75763e-06			4.89983e-05			-0.988683	0.0791289	0.021479	FALSE
1862	5:178520802:G:T	T	G	0.2902	0.0107	0.0179	0.597765	0.5491	7207	--++-	14.1	0.3246	2.75663e-06			4.75778e-05			-1.00146	0.00643337	0.0178718	FALSE
1863	5:178594976:C:T	T	C	0.0275	0.0316	0.0529	0.597353	0.5507	7169	+-+-+	15.6	0.315	2.75598e-06			5.12858e-05			-0.968866	0.0263866	0.0494982	FALSE
1864	5:178476997:C:G	G	C	0.1811	0.0126	0.0211	0.597156	0.5515	7185	--+--	0	0.9909	2.75567e-06			5.70398e-05			-0.922683	0.0148213	0.0210294	FALSE
1865	5:178688173:G:T	T	G	0.0864	-0.0174	0.0292	-0.59589	0.55	7194	--+--	0	0.6634	2.75366e-06			0.000101321			-0.673142	-0.0371801	0.0292249	FALSE
1866	5:178969375:G:C	C	G	0.2999	0.0106	0.0178	0.595506	0.5512	7196	+-+-+	30.8	0.2161	2.75306e-06			5.96945e-05			-0.902925	0.0801746	0.0209389	FALSE
1867	5:178722024:G:A	A	G	0.0212	-0.0356	0.0598	-0.595318	0.5517	7187	++--+	59.7	0.04171	2.75276e-06			4.79569e-05			-0.998014	-0.021534	0.056282	FALSE
1868	5:178623326:G:A	A	G	0.0344	-0.0272	0.0457	-0.595186	0.5518	7206	-++--	0	0.5897	2.75255e-06			6.29855e-05			-0.879618	-0.0370308	0.0445122	FALSE
1869	5:178753568:G:T	T	G	0.181	-0.0127	0.0214	-0.593458	0.5529	7175	-+---	0	0.89	2.74984e-06			4.73544e-05			-1.00351	0.0778605	0.0252312	FALSE
1870	5:178257017:G:A	A	G	0.0579	0.0207	0.0349	0.593123	0.5531	7205	++--+	6.9	0.3672	2.74931e-06			4.95176e-05			-0.984105	0.0159957	0.0346753	FALSE
1871	5:178886310:G:A	A	G	0.1366	0.0144	0.0243	0.592593	0.5543	7201	+-++-	21.6	0.277	2.74848e-06			4.90706e-05			-0.988043	0.0791365	0.0214886	FALSE
1872	5:178762092:T:C	C	T	0.2694	-0.0109	0.0184	-0.592391	0.552	7171	-++--	0	0.7913	2.74816e-06			5.97931e-05			-0.902209	0.0794872	0.0234989	FALSE
1873	5:178423803:G:A	A	G	0.0451	-0.0245	0.0414	-0.591787	0.5546	7180	--++-	0	0.8712	2.74722e-06			5.72668e-05			-0.920958	-0.0277208	0.0390282	FALSE
1874	5:178708591:G:A	A	G	0.3442	-0.0107	0.0181	-0.59116	0.5571	7073	-+---	41	0.1481	2.74624e-06			5.0492e-05			-0.975641	0.00721972	0.0177282	FALSE
1875	5:178423569:C:G	G	C	0.0266	-0.0315	0.0533	-0.590994	0.5543	7196	+--++	0	0.6153	2.74598e-06			5.60018e-05			-0.930659	-0.0341365	0.0503199	FALSE
1876	5:178484261:T:C	C	T	0.3109	-0.0104	0.0176	-0.590909	0.5556	7205	+-++-	24.1	0.2609	2.74585e-06			5.11673e-05			-0.969871	-0.00924641	0.0174882	FALSE
1877	5:178602782:A:G	G	A	0.1169	0.0153	0.0259	0.590734	0.5558	7201	-+-+-	0	0.6315	2.74557e-06			5.8674e-05			-0.910414	0.018743	0.0252172	FALSE
1878	5:178471034:A:G	G	A	0.3986	0.0098	0.0166	0.590361	0.557	7198	-+--+	30.5	0.2182	2.74499e-06			4.81728e-05			-0.996063	0.00653737	0.0165543	FALSE
1879	5:178718346:C:T	T	C	0.0618	0.0218	0.037	0.589189	0.5547	7170	++--+	47	0.1094	2.74317e-06			4.84591e-05			-0.993489	0.0138063	0.0336522	FALSE
1880	5:178879737:G:T	T	G	0.137	0.0143	0.0243	0.588477	0.5574	7186	+-++-	4.8	0.3792	2.74206e-06			4.90692e-05			-0.988055	0.0791439	0.0214918	FALSE
1881	5:179089950:T:A	A	T	0.0152	-0.041	0.0698	-0.587393	0.557	7197	-++--	19.1	0.2929	2.74038e-06			5.14763e-05			-0.967256	0.0773761	0.031195	FALSE
1882	5:178601085:A:G	G	A	0.1172	0.0152	0.0259	0.586873	0.5577	7200	-+-+-	0	0.6487	2.73957e-06			5.86887e-05			-0.910306	0.0187298	0.0251905	FALSE
1883	5:179036268:A:C	C	A	0.4173	-0.0098	0.0167	-0.586826	0.5599	7194	-+--+	72.7	0.005475	2.7395e-06			4.87058e-05			-0.991283	0.0781552	0.0244472	FALSE
1884	5:179150411:G:A	A	G	0.0157	-0.0417	0.0711	-0.586498	0.5575	7196	-+-+-	0	0.4917	2.73899e-06			4.82272e-05			-0.995572	0.0769252	0.0317101	FALSE
1885	5:178707115:T:G	G	T	0.3855	0.0102	0.0174	0.586207	0.5564	7063	-+---	33.1	0.2009	2.73854e-06			4.50829e-05			-1.02485	0.000849914	0.0168284	FALSE
1886	5:178936962:C:G	G	C	0.1285	-0.0149	0.0255	-0.584314	0.559	7158	-++--	0	0.885	2.73563e-06			4.99216e-05			-0.980575	0.0781362	0.0251933	FALSE
1887	5:178603525:A:T	T	A	0.1172	0.0151	0.0259	0.583012	0.5598	7200	-+-+-	0	0.6686	2.73363e-06			5.83945e-05			-0.912489	0.0185588	0.0251896	FALSE
1888	5:179087081:A:T	T	A	0.0212	-0.0342	0.0587	-0.582624	0.5597	7198	+-+++	0	0.8548	2.73303e-06			5.54395e-05			-0.935042	0.0782054	0.0288156	FALSE
1889	5:178950607:G:A	A	G	0.0346	0.0272	0.0467	0.582441	0.5602	7186	-+-++	0.1	0.4057	2.73275e-06			4.76191e-05			-1.00108	0.0795162	0.0216267	FALSE
1890	5:178275485:C:T	T	C	0.1389	-0.0142	0.0244	-0.581967	0.5601	7151	--+++	5.4	0.3759	2.73203e-06			5.18592e-05			-0.964037	-0.0129608	0.0234035	FALSE
1891	5:179020073:T:C	C	T	0.0574	0.0206	0.0354	0.581921	0.5616	7203	+-+--	0	0.479	2.73196e-06			5.18659e-05			-0.963981	0.0797131	0.0211345	FALSE
1892	5:178425714:T:C	C	T	0.2405	-0.0111	0.0191	-0.581152	0.5595	7195	++-++	0	0.781	2.73078e-06			5.47199e-05			-0.940716	-0.012189	0.0189422	FALSE
1893	5:178890211:C:T	T	C	0.0713	0.0188	0.0324	0.580247	0.5616	7172	+-++-	0	0.7258	2.7294e-06			4.6623e-05			-1.01027	0.0791341	0.0215999	FALSE
1894	5:178916637:T:C	C	T	0.2931	-0.0105	0.0181	-0.58011	0.5594	7192	+-+-+	52.5	0.07706	2.72919e-06			5.48649e-05			-0.939568	0.0789423	0.0238526	FALSE
1895	5:178863186:G:A	A	G	0.0352	-0.0265	0.0457	-0.579869	0.5617	7194	++---	11	0.3433	2.72883e-06			5.14863e-05			-0.967171	0.077924	0.0275957	FALSE
1896	5:178698941:C:T	T	C	0.0307	0.0285	0.0492	0.579268	0.5616	7197	++++-	0	0.6431	2.72791e-06			4.71416e-05			-1.00546	-0.0116253	0.0482346	FALSE
1897	5:179035646:A:C	C	A	0.0576	0.0205	0.0354	0.579096	0.5617	7204	+-+--	0	0.5115	2.72765e-06			5.17705e-05			-0.964781	0.0797065	0.0211462	FALSE
1898	5:178873743:C:T	T	C	0.0344	-0.0266	0.046	-0.578261	0.5636	7200	++--+	26.1	0.2476	2.72638e-06			4.78615e-05			-0.998878	0.0774228	0.0282802	FALSE
1899	5:178967824:C:T	T	C	0.0148	-0.0407	0.0704	-0.578125	0.5626	7198	--+++	0	0.5145	2.72618e-06			5.11349e-05			-0.970146	0.0773684	0.03127	FALSE
1900	5:178410562:C:T	T	C	0.0295	0.0287	0.0497	0.577465	0.5635	7200	+-++-	40.4	0.1522	2.72518e-06			5.05621e-05			-0.975039	0.0241859	0.0478419	FALSE
1901	5:178621430:T:C	C	T	0.0799	0.018	0.0312	0.576923	0.5635	7201	---++	0	0.5169	2.72436e-06			5.07144e-05			-0.973732	0.0152717	0.0298547	FALSE
1902	5:178334467:T:A	A	T	0.356	0.0098	0.017	0.576471	0.5644	7207	+++--	0	0.8631	2.72367e-06			5.8298e-05			-0.913207	0.0124286	0.0169227	FALSE
1903	5:178267369:G:A	A	G	0.1795	-0.0122	0.0212	-0.575472	0.5636	7199	--++-	48.9	0.09812	2.72217e-06			5.27999e-05			-0.956229	-0.0123478	0.0210908	FALSE
1904	5:178700358:G:A	A	G	0.0307	0.0283	0.0492	0.575203	0.5651	7198	++++-	0	0.6447	2.72176e-06			4.72333e-05			-1.00462	-0.0119683	0.0482419	FALSE
1905	5:178378361:G:A	A	G	0.2802	-0.0104	0.0181	-0.574586	0.5666	7199	-++--	13.9	0.3256	2.72083e-06			5.20223e-05			-0.962674	-0.0100832	0.0180225	FALSE
1906	5:178337776:C:A	A	C	0.3643	0.0098	0.0171	0.573099	0.565	7187	+++--	0	0.8947	2.7186e-06			5.77242e-05			-0.917502	0.012138	0.0168356	FALSE
1907	5:178275549:A:G	G	A	0.1564	-0.013	0.0227	-0.572687	0.5663	7163	-++++	29	0.2285	2.71798e-06			5.05271e-05			-0.975339	-0.0112362	0.0222856	FALSE
1908	5:178542682:A:G	G	A	0.2897	0.0103	0.018	0.572222	0.5658	7205	++--+	0	0.4808	2.71729e-06			4.72753e-05			-1.00423	0.00611637	0.0178784	FALSE
1909	5:178284707:C:T	T	C	0.1631	-0.0128	0.0224	-0.571429	0.5678	7189	+-+--	0	0.491	2.7161e-06			4.92458e-05			-0.986495	-0.00984911	0.0219183	FALSE
1910	5:178267705:T:C	C	T	0.2133	-0.0113	0.0198	-0.570707	0.568	7206	-++++	0	0.7205	2.71503e-06			5.2844e-05			-0.955867	-0.0115961	0.0197592	FALSE
1911	5:179094401:G:A	A	G	0.1147	-0.0148	0.026	-0.569231	0.5688	7179	-+--+	0	0.6128	2.71283e-06			5.22621e-05			-0.960676	0.0784903	0.0249319	FALSE
1912	5:178335397:G:A	A	G	0.2516	-0.0107	0.0188	-0.569149	0.5691	7203	-+---	0	0.4979	2.71271e-06			5.25861e-05			-0.957992	-0.0107899	0.0186527	FALSE
1913	5:178883695:A:C	C	A	0.1368	0.0138	0.0243	0.567901	0.5698	7186	-+--+	11.1	0.3427	2.71086e-06			4.86504e-05			-0.991778	0.079141	0.0215405	FALSE
1914	5:178699583:C:T	T	C	0.0307	0.0279	0.0492	0.567073	0.5707	7199	++++-	0	0.6434	2.70963e-06			4.72887e-05			-1.00411	-0.012231	0.0482301	FALSE
1915	5:178283774:C:T	T	C	0.1631	-0.0127	0.0224	-0.566964	0.5727	7189	+-+--	0	0.5831	2.70947e-06			4.91244e-05			-0.987567	-0.00972701	0.0219185	FALSE
1916	5:178508038:T:C	C	T	0.3317	0.0098	0.0173	0.566474	0.5687	7206	-+--+	37.9	0.1687	2.70875e-06			5.00794e-05			-0.979204	0.00835677	0.0171941	FALSE
1917	5:178620178:G:A	A	G	0.0812	0.0175	0.0309	0.566343	0.5721	7199	-++--	0	0.5093	2.70855e-06			5.09619e-05			-0.971618	0.0154431	0.0296337	FALSE
1918	5:178841104:A:G	G	A	0.1105	0.015	0.0265	0.566038	0.5713	7180	--+++	1.3	0.3987	2.7081e-06			5.11759e-05			-0.969798	0.0794708	0.0212841	FALSE
1919	5:178618707:C:A	A	C	0.0651	-0.0189	0.0334	-0.565868	0.5729	7195	-+--+	0	0.6322	2.70785e-06			5.87196e-05			-0.910077	-0.0244377	0.0328534	FALSE
1920	5:178431906:A:G	G	A	0.0244	-0.0312	0.0552	-0.565217	0.5715	7196	+--++	0	0.5168	2.70689e-06			5.47943e-05			-0.940127	-0.0338697	0.0524773	FALSE
1921	5:178267755:A:G	G	A	0.2187	-0.0113	0.02	-0.565	0.5707	7206	-++++	0	0.7124	2.70657e-06			5.26751e-05			-0.957257	-0.0113838	0.0195811	FALSE
1922	5:178330030:T:C	C	T	0.3554	0.0096	0.017	0.564706	0.5697	7207	---++	0	0.8286	2.70614e-06			5.78702e-05			-0.916406	0.0122615	0.0169294	FALSE
1923	5:178525835:G:C	C	G	0.2907	0.0101	0.0179	0.564246	0.5706	7207	--++-	7.9	0.3613	2.70547e-06			4.71003e-05			-1.00584	0.00590962	0.0178613	FALSE
1924	5:178525633:T:C	C	T	0.2906	0.0101	0.0179	0.564246	0.574	7207	++--+	7.5	0.3639	2.70547e-06			4.70753e-05			-1.00607	0.00587987	0.0178637	FALSE
1925	5:178884675:T:C	C	T	0.1366	0.0137	0.0243	0.563786	0.5726	7187	-+--+	11.5	0.34	2.70479e-06			4.85971e-05			-0.992255	0.0791436	0.0215475	FALSE
1926	5:178479003:T:C	C	T	0.3992	0.0093	0.0165	0.563636	0.5731	7198	-+--+	24.2	0.26	2.70457e-06			4.78748e-05			-0.998758	0.00627482	0.0165475	FALSE
1927	5:178478092:A:G	G	A	0.3992	0.0093	0.0165	0.563636	0.5722	7199	-+--+	24.2	0.26	2.70457e-06			4.7872e-05			-0.998784	0.00627219	0.0165476	FALSE
1928	5:178686565:C:T	T	C	0.3528	0.0096	0.0171	0.561404	0.5757	7204	+--++	0	0.5603	2.70131e-06			4.85511e-05			-0.992665	0.00704893	0.0169509	FALSE
1929	5:179225480:G:A	A	G	0.0318	0.0266	0.0475	0.56	0.5753	7198	+--+-	54.7	0.06564	2.69926e-06			5.12294e-05			-0.969344	0.0799235	0.0214085	FALSE
1930	5:178858410:C:T	T	C	0.0696	0.0188	0.0336	0.559524	0.5767	7185	-+++-	28.5	0.2317	2.69857e-06			5.1841e-05			-0.96419	0.0796861	0.0211749	FALSE
1931	5:178260240:A:G	G	A	0.2064	-0.0115	0.0206	-0.558252	0.5767	7205	-++++	0	0.9385	2.69673e-06			5.2795e-05			-0.95627	-0.0117045	0.0199999	FALSE
1932	5:178691677:C:T	T	C	0.0352	0.0254	0.0455	0.558242	0.5762	7185	++++-	0	0.4717	2.69671e-06			4.70552e-05			-1.00626	-0.0108255	0.0450801	FALSE
1933	5:178618727:G:A	A	G	0.065	-0.0187	0.0335	-0.558209	0.5761	7195	-+--+	0	0.6382	2.69666e-06			5.84567e-05			-0.912026	-0.0242548	0.0328776	FALSE
1934	5:178950783:C:T	T	C	0.1852	0.012	0.0215	0.55814	0.5758	7195	+++--	21.2	0.2793	2.69656e-06			5.38295e-05			-0.947842	0.0796885	0.0212143	FALSE
1935	5:178509565:C:T	T	C	0.3348	0.0096	0.0172	0.55814	0.5772	7203	+-++-	32.1	0.2072	2.69656e-06			4.9881e-05			-0.980929	0.00819546	0.0171541	FALSE
1936	5:178982416:A:G	G	A	0.3969	0.0093	0.0167	0.556886	0.5779	7205	-+-+-	0	0.7861	2.69475e-06			5.47544e-05			-0.940443	0.0797134	0.0212926	FALSE
1937	5:179036257:C:T	T	C	0.4173	-0.0093	0.0167	-0.556886	0.5802	7194	+-++-	71.9	0.006618	2.69475e-06			4.80873e-05			-0.996834	0.0782004	0.0243554	FALSE
1938	5:178321502:A:G	G	A	0.2325	-0.0108	0.0194	-0.556701	0.5762	7200	+--++	0.8	0.4017	2.69448e-06			5.16486e-05			-0.965805	-0.010469	0.0191604	FALSE
1939	5:178961872:T:C	C	T	0.3661	0.0094	0.0169	0.556213	0.5778	7198	----+	27	0.2412	2.69378e-06			5.08869e-05			-0.972257	0.0792663	0.0215702	FALSE
1940	5:179135955:T:G	G	T	0.0505	-0.0224	0.0403	-0.555831	0.5784	7168	++-++	0	0.4157	2.69323e-06			5.16359e-05			-0.965911	0.078226	0.0263645	FALSE
1941	5:179019868:A:G	G	A	0.0422	0.0245	0.0441	0.555556	0.5788	7153	+----	0	0.6011	2.69283e-06			5.36186e-05			-0.949547	0.0800632	0.0211053	FALSE
1942	5:178258828:G:A	A	G	0.2383	-0.0115	0.0207	-0.555556	0.5773	7048	+++--	66.6	0.01743	2.69283e-06			5.15701e-05			-0.966466	-0.0103269	0.0189977	FALSE
1943	5:179092435:C:A	A	C	0.138	-0.0136	0.0245	-0.555102	0.5807	7199	+--+-	3.5	0.3866	2.69218e-06			5.02807e-05			-0.977463	0.0783317	0.0248559	FALSE
1944	5:178283898:G:T	T	G	0.13	-0.0136	0.0245	-0.555102	0.5793	7189	+-+--	0	0.574	2.69218e-06			4.86419e-05			-0.991854	-0.010129	0.024082	FALSE
1945	5:178268937:C:T	T	C	0.2195	-0.0111	0.02	-0.555	0.5777	7207	+----	0	0.7996	2.69203e-06			5.25045e-05			-0.958666	-0.0112585	0.0195556	FALSE
1946	5:178801278:G:T	T	G	0.0574	-0.0198	0.0357	-0.554622	0.5798	7207	-++-+	0	0.6188	2.69149e-06			4.69194e-05			-1.00751	0.0776555	0.0268023	FALSE
1947	5:178257027:T:G	G	T	0.0575	0.0194	0.035	0.554286	0.5803	7205	--++-	3.7	0.3854	2.69101e-06			4.8517e-05			-0.992971	0.0144136	0.0347917	FALSE
1948	5:178653102:A:C	C	A	0.3709	-0.0097	0.0175	-0.554286	0.5814	7152	+-+++	44	0.1286	2.69101e-06			4.56031e-05			-1.01987	-0.00331619	0.0168417	FALSE
1949	5:179047143:G:A	A	G	0.0576	0.0196	0.0354	0.553672	0.58	7200	-+-++	0	0.535	2.69013e-06			5.1096e-05			-0.970476	0.0796758	0.0212403	FALSE
1950	5:178410615:T:C	C	T	0.0238	0.032	0.0578	0.553633	0.5796	7188	-+--+	0	0.5637	2.69007e-06			4.99921e-05			-0.979963	0.0256247	0.0531079	FALSE
1951	5:178266702:T:C	C	T	0.2071	-0.0114	0.0206	-0.553398	0.5799	7205	-++++	0	0.9459	2.68973e-06			5.26366e-05			-0.957575	-0.0115865	0.0199748	FALSE
1952	5:178979651:C:T	T	C	0.1579	-0.0125	0.0226	-0.553097	0.5804	7196	-++--	55.8	0.05981	2.6893e-06			5.29843e-05			-0.954715	0.0787281	0.0243738	FALSE
1953	5:178245717:C:T	T	C	0.0575	0.0193	0.0349	0.553009	0.58	7202	++--+	9.5	0.3524	2.68918e-06			4.84427e-05			-0.993636	0.0142819	0.0347926	FALSE
1954	5:178782813:A:C	C	A	0.1963	0.012	0.0217	0.552995	0.5792	7109	-++--	16.7	0.3085	2.68916e-06			4.9132e-05			-0.9875	0.079151	0.0215935	FALSE
1955	5:178414532:A:G	G	A	0.2276	-0.011	0.0199	-0.552764	0.5796	7119	++-++	0	0.8887	2.68883e-06			5.30808e-05			-0.953925	-0.0114743	0.0193063	FALSE
1956	5:179076219:C:T	T	C	0.0758	0.0177	0.0321	0.551402	0.5823	7190	-+-++	42.2	0.1398	2.68688e-06			4.82862e-05			-0.995042	0.07929	0.0214814	FALSE
1957	5:178981938:C:T	T	C	0.3969	0.0092	0.0167	0.550898	0.5794	7205	+-+-+	0	0.7869	2.68617e-06			5.45277e-05			-0.942245	0.0797037	0.0213083	FALSE
1958	5:179098115:G:A	A	G	0.2903	0.0104	0.0189	0.550265	0.5829	7093	--+-+	0	0.4121	2.68526e-06			5.19152e-05			-0.963569	0.0794234	0.0214515	FALSE
1959	5:178873224:G:C	C	G	0.0342	-0.0254	0.0462	-0.549784	0.583	7200	++--+	26.5	0.245	2.68458e-06			4.75446e-05			-1.00176	0.0775321	0.028036	FALSE
1960	5:178885822:G:A	A	G	0.1291	-0.0133	0.0243	-0.547325	0.5848	7203	-+--+	13.8	0.3264	2.6811e-06			4.83707e-05			-0.994282	0.0781019	0.0251384	FALSE
1961	5:178950814:A:C	C	A	0.1836	0.0117	0.0214	0.546729	0.586	7195	---++	20.8	0.2824	2.68026e-06			5.3479e-05			-0.950679	0.0796781	0.0212424	FALSE
1962	5:178957287:A:G	G	A	0.2921	0.01	0.0183	0.546448	0.5868	7166	-+---	0	0.6458	2.67986e-06			5.60313e-05			-0.93043	0.0799156	0.0211644	FALSE
1963	5:178620710:G:A	A	G	0.0784	0.0172	0.0315	0.546032	0.5858	7200	-++--	0	0.4895	2.67928e-06			4.96107e-05			-0.983289	0.0140404	0.0301168	FALSE
1964	5:178478379:T:G	G	T	0.3989	0.009	0.0165	0.545455	0.5868	7199	-+--+	24.6	0.2574	2.67847e-06			4.75553e-05			-1.00167	0.00597488	0.0165497	FALSE
1965	5:178480171:G:A	A	G	0.3989	0.009	0.0165	0.545455	0.5851	7199	+-++-	24.8	0.256	2.67847e-06			4.75552e-05			-1.00167	0.00597479	0.0165497	FALSE
1966	5:178269812:G:A	A	G	0.2194	-0.0109	0.02	-0.545	0.5843	7203	+----	0	0.8103	2.67783e-06			5.22892e-05			-0.960451	-0.0111192	0.019559	FALSE
1967	5:178645076:C:G	G	C	0.096	-0.0152	0.0279	-0.544803	0.5851	7185	-+-+-	0	0.6555	2.67755e-06			5.85233e-05			-0.911531	-0.0203359	0.0275191	FALSE
1968	5:178484741:G:A	A	G	0.0203	0.0312	0.0573	0.544503	0.5859	7207	-++++	44	0.1286	2.67713e-06			5.44031e-05			-0.943239	0.0364058	0.0574166	FALSE
1969	5:178603245:C:T	T	C	0.3686	-0.0093	0.0171	-0.54386	0.584	7197	--+-+	0	0.852	2.67623e-06			4.82911e-05			-0.994998	-0.00676233	0.0167891	FALSE
1970	5:178414565:C:T	T	C	0.2341	0.0108	0.0199	0.542714	0.588	7117	++-++	0	0.9062	2.67463e-06			5.27425e-05			-0.956702	0.0111535	0.0191169	FALSE
1971	5:178623021:C:T	T	C	0.0534	0.0216	0.0398	0.542714	0.5868	7172	-+---	58.2	0.04821	2.67463e-06			4.9201e-05			-0.98689	0.0161246	0.0360101	FALSE
1972	5:178743423:C:A	A	C	0.0662	-0.0192	0.0354	-0.542373	0.5867	7161	+----	0	0.6456	2.67415e-06			4.54086e-05			-1.02173	0.0780607	0.026786	FALSE
1973	5:178858122:T:G	G	T	0.0696	0.0182	0.0336	0.541667	0.5892	7185	+---+	26.8	0.2428	2.67317e-06			5.13333e-05			-0.968464	0.0796616	0.0212402	FALSE
1974	5:178938239:T:A	A	T	0.0185	0.0341	0.063	0.54127	0.5879	7204	-++++	0	0.6971	2.67261e-06			5.19367e-05			-0.963389	0.0803007	0.0220285	FALSE
1975	5:178807114:G:A	A	G	0.3554	0.0092	0.017	0.541176	0.589	7203	++--+	17.3	0.3047	2.67248e-06			4.73256e-05			-1.00377	0.0789095	0.0218829	FALSE
1976	5:178259132:A:G	G	A	0.2056	-0.0113	0.0209	-0.54067	0.5888	7197	-++++	0	0.9886	2.67178e-06			5.20442e-05			-0.962491	-0.011219	0.0200282	FALSE
1977	5:178763160:G:A	A	G	0.2689	-0.01	0.0185	-0.540541	0.5899	7170	+--++	0	0.7585	2.6716e-06			5.79087e-05			-0.916116	0.0794964	0.0234037	FALSE
1978	5:178269250:A:G	G	A	0.2195	-0.0108	0.02	-0.54	0.5904	7204	-++++	0	0.8119	2.67085e-06			5.20564e-05			-0.962389	-0.0109624	0.0195556	FALSE
1979	5:178416288:G:A	A	G	0.2457	0.0104	0.0193	0.53886	0.5885	7119	-+-++	0	0.8026	2.66927e-06			5.09591e-05			-0.971641	0.0097974	0.0188011	FALSE
1980	5:178805298:C:T	T	C	0.1123	0.0146	0.0271	0.538745	0.5886	7137	+--++	0	0.4603	2.66911e-06			5.02949e-05			-0.97734	0.0794224	0.0213825	FALSE
1981	5:178897189:A:G	G	A	0.0709	0.0174	0.0323	0.5387	0.5889	7189	-+--+	0	0.668	2.66905e-06			4.61768e-05			-1.01444	0.0791502	0.0217045	FALSE
1982	5:179125678:C:G	G	C	0.1686	0.0121	0.0225	0.537778	0.5912	7196	+---+	0	0.7864	2.66777e-06			5.19256e-05			-0.963481	0.0795317	0.0213412	FALSE
1983	5:178336739:G:A	A	G	0.2515	-0.0101	0.0188	-0.537234	0.591	7202	-+---	0	0.5074	2.66702e-06			5.16621e-05			-0.965691	-0.0102013	0.0186552	FALSE
1984	5:178269161:G:A	A	G	0.2195	-0.0107	0.02	-0.535	0.5911	7204	+----	0	0.8125	2.66395e-06			5.19156e-05			-0.963566	-0.0108671	0.0195556	FALSE
1985	5:178269256:T:C	C	T	0.2195	-0.0107	0.02	-0.535	0.5906	7204	-++++	0	0.8119	2.66395e-06			5.19155e-05			-0.963566	-0.0108671	0.0195556	FALSE
1986	5:179034807:T:G	G	T	0.0336	0.0245	0.0458	0.534934	0.5935	7181	+----	0	0.4258	2.66386e-06			5.21016e-05			-0.962012	0.0800206	0.0213636	FALSE
1987	5:178702794:C:T	T	C	0.0312	0.0264	0.0494	0.534413	0.5939	7197	++++-	0	0.6635	2.66315e-06			4.79652e-05			-0.997938	-0.0144191	0.0478842	FALSE
1988	5:178539382:G:T	T	G	0.2923	0.0095	0.0178	0.533708	0.5947	7207	--++-	0	0.4926	2.66218e-06			4.67759e-05			-1.00884	0.00552157	0.0178295	FALSE
1989	5:178766925:G:A	A	G	0.1812	-0.0114	0.0214	-0.53271	0.5935	7188	---++	0	0.8361	2.66082e-06			4.58354e-05			-1.01766	0.077963	0.0250551	FALSE
1990	5:178548136:C:T	T	C	0.3247	0.0098	0.0184	0.532609	0.5942	7052	--+++	0	0.7163	2.66068e-06			4.91938e-05			-0.986954	0.00773827	0.0172887	FALSE
1991	5:178535713:A:G	G	A	0.3285	0.0092	0.0173	0.531792	0.5956	7206	-+--+	29.7	0.2238	2.65957e-06			4.94996e-05			-0.984263	0.00795334	0.0172356	FALSE
1992	5:178933738:C:T	T	C	0.0577	-0.0188	0.0354	-0.531073	0.5962	7194	-+---	0	0.8333	2.65859e-06			5.06095e-05			-0.974632	0.0782538	0.0260005	FALSE
1993	5:178879133:A:T	T	A	0.1293	-0.0129	0.0243	-0.530864	0.5974	7189	+-++-	8	0.3611	2.65831e-06			4.79433e-05			-0.998137	0.0781176	0.0250827	FALSE
1994	5:178269524:G:C	C	G	0.2895	-0.0096	0.0181	-0.530387	0.5958	7204	+----	0	0.9276	2.65766e-06			5.04143e-05			-0.97631	-0.00892234	0.0178466	FALSE
1995	5:178799898:T:C	C	T	0.4431	0.0088	0.0167	0.526946	0.5994	7180	+-+--	0	0.4195	2.65302e-06			4.89294e-05			-0.989294	0.0790971	0.0217531	FALSE
1996	5:178881133:A:G	G	A	0.1291	-0.0128	0.0243	-0.526749	0.5998	7189	+-++-	10	0.3494	2.65275e-06			4.79149e-05			-0.998394	0.0781306	0.0250603	FALSE
1997	5:178878403:C:T	T	C	0.1293	-0.0128	0.0243	-0.526749	0.5976	7189	-+--+	7.9	0.3614	2.65275e-06			4.78706e-05			-0.998796	0.0781255	0.0250647	FALSE
1998	5:178631251:T:A	A	T	0.3676	0.0091	0.0173	0.526012	0.5999	7176	-++-+	48.1	0.1027	2.65176e-06			4.69723e-05			-1.00702	0.00544901	0.0168125	FALSE
1999	5:178790953:C:T	T	C	0.4332	0.0086	0.0164	0.52439	0.5982	7200	-+-++	0	0.6514	2.64959e-06			4.97574e-05			-0.982007	0.0792001	0.0216795	FALSE
2000	5:178595877:G:T	T	G	0.0336	-0.0252	0.0481	-0.523909	0.6008	7173	+----	0	0.8899	2.64894e-06			4.83309e-05			-0.99464	-0.0182158	0.044938	FALSE
2001	5:178802000:G:A	A	G	0.3531	0.009	0.0172	0.523256	0.6008	7200	++--+	15.1	0.3179	2.64807e-06			4.70463e-05			-1.00634	0.0789173	0.0219084	FALSE
2002	5:178485203:G:A	A	G	0.0631	-0.0182	0.0348	-0.522989	0.6015	7205	--++-	0	0.9826	2.64772e-06			5.65797e-05			-0.926201	-0.0230686	0.0333302	FALSE
2003	5:178885202:A:G	G	A	0.1294	-0.0127	0.0243	-0.522634	0.6013	7202	+-++-	13.3	0.3294	2.64725e-06			4.78882e-05			-0.998636	0.0781446	0.0250332	FALSE
2004	5:178967375:C:G	G	C	0.3001	0.0093	0.0178	0.522472	0.6028	7196	-+-+-	34.4	0.1923	2.64703e-06			5.65445e-05			-0.92647	0.0800402	0.0211419	FALSE
2005	5:178597400:G:A	A	G	0.1726	-0.012	0.023	-0.521739	0.6001	7080	--+++	0	0.5046	2.64606e-06			5.17755e-05			-0.964739	-0.0117969	0.0214194	FALSE
2006	5:178539400:T:C	C	T	0.3298	0.009	0.0173	0.520231	0.6024	7207	-+--+	34.3	0.1929	2.64406e-06			4.93351e-05			-0.985708	0.00782024	0.017218	FALSE
2007	5:178510070:C:T	T	C	0.0483	-0.021	0.0404	-0.519802	0.6021	7151	--+--	0	0.5181	2.64349e-06			5.23194e-05			-0.9602	-0.0214967	0.037757	FALSE
2008	5:178547313:C:A	A	C	0.327	0.0092	0.0177	0.519774	0.6036	7195	--++-	22	0.2746	2.64345e-06			4.7699e-05			-1.00036	0.00639757	0.017267	FALSE
2009	5:178401552:C:T	T	C	0.2839	0.0094	0.0181	0.519337	0.6038	7202	+--++	24.8	0.2563	2.64288e-06			4.99493e-05			-0.980335	0.00863374	0.0179515	FALSE
2010	5:178908303:G:A	A	G	0.0236	-0.0285	0.0549	-0.519126	0.6042	7199	+---+	19.4	0.2911	2.6426e-06			4.71594e-05			-1.0053	0.0774551	0.0290704	FALSE
2011	5:178883743:A:C	C	A	0.1293	-0.0126	0.0243	-0.518519	0.6053	7189	+-++-	12.8	0.3321	2.6418e-06			4.77354e-05			-1.00002	0.0781421	0.0250278	FALSE
2012	5:178883318:C:T	T	C	0.1292	-0.0126	0.0243	-0.518519	0.6048	7189	-+--+	12.7	0.3332	2.6418e-06			4.77338e-05			-1.00004	0.0781417	0.025029	FALSE
2013	5:178982446:T:C	C	T	0.3984	0.0086	0.0166	0.518072	0.6062	7206	-+-+-	0	0.782	2.64121e-06			5.3466e-05			-0.950785	0.0796662	0.0213852	FALSE
2014	5:178606073:A:G	G	A	0.1328	0.0135	0.0261	0.517241	0.6048	7113	---++	0	0.5528	2.64012e-06			6.076e-05			-0.895241	0.0188127	0.0239199	FALSE
2015	5:178483445:A:G	G	A	0.0631	-0.0179	0.0347	-0.51585	0.6059	7205	++--+	0	0.9832	2.63829e-06			5.63173e-05			-0.928219	-0.0228427	0.0333303	FALSE
2016	5:178755847:C:T	T	C	0.1703	-0.0114	0.0221	-0.515837	0.6038	7163	-+---	0	0.705	2.63827e-06			4.6042e-05			-1.01571	0.0780251	0.0249687	FALSE
2017	5:178528139:A:T	T	A	0.3301	0.0089	0.0173	0.514451	0.6074	7206	-+--+	30.8	0.2159	2.63646e-06			4.91553e-05			-0.987294	0.00767792	0.0172142	FALSE
2018	5:178515091:T:C	C	T	0.3307	0.0089	0.0173	0.514451	0.6078	7207	-+--+	33.6	0.1977	2.63646e-06			4.89425e-05			-0.989178	0.00750289	0.0172072	FALSE
2019	5:178515060:T:G	G	T	0.3308	0.0089	0.0173	0.514451	0.6086	7207	-+--+	33.5	0.1982	2.63646e-06			4.89175e-05			-0.9894	0.00748185	0.017206	FALSE
2020	5:178515196:C:T	T	C	0.3308	0.0089	0.0173	0.514451	0.6054	7207	+-++-	34.4	0.1919	2.63646e-06			4.89053e-05			-0.989509	0.00747178	0.017206	FALSE
2021	5:178944680:T:C	C	T	0.1312	-0.0125	0.0243	-0.514403	0.6064	7186	+++--	10.2	0.348	2.6364e-06			5.3045e-05			-0.954218	0.0788745	0.0243215	FALSE
2022	5:178881545:G:A	A	G	0.1292	-0.0125	0.0243	-0.514403	0.6082	7189	-+--+	11.3	0.3414	2.6364e-06			4.767e-05			-1.00062	0.0781503	0.0250102	FALSE
2023	5:178410839:G:A	A	G	0.2751	-0.0095	0.0185	-0.513514	0.6052	7192	-++--	0	0.4808	2.63524e-06			4.99989e-05			-0.979904	-0.0087552	0.018125	FALSE
2024	5:178966274:C:T	T	C	0.3009	0.0091	0.0178	0.511236	0.6098	7196	+-+-+	29.5	0.2245	2.63228e-06			5.60645e-05			-0.930174	0.0800149	0.0211762	FALSE
2025	5:178967126:A:G	G	A	0.3009	0.0091	0.0178	0.511236	0.6098	7196	-+-+-	29.6	0.2243	2.63228e-06			5.60636e-05			-0.93018	0.0800148	0.0211763	FALSE
2026	5:179220010:G:A	A	G	0.0836	-0.016	0.0313	-0.511182	0.6089	7169	-++--	22.3	0.2723	2.63221e-06			5.07657e-05			-0.973293	0.0784765	0.025158	FALSE
2027	5:178884988:G:A	A	G	0.1291	-0.0124	0.0243	-0.510288	0.6095	7190	-+--+	12.5	0.3343	2.63106e-06			4.76189e-05			-1.00109	0.0781602	0.0249907	FALSE
2028	5:178490297:C:T	T	C	0.0296	-0.0263	0.0516	-0.50969	0.6094	7183	-+-++	0	0.7249	2.63029e-06			4.94412e-05			-0.984775	-0.0219237	0.0477599	FALSE
2029	5:178536089:A:G	G	A	0.33	0.0088	0.0173	0.508671	0.6126	7206	-+--+	31.3	0.2128	2.62897e-06			4.89799e-05			-0.988847	0.00753832	0.0172157	FALSE
2030	5:178524969:T:C	C	T	0.3301	0.0088	0.0173	0.508671	0.6099	7207	-+--+	33.8	0.1961	2.62897e-06			4.88524e-05			-0.989978	0.00743321	0.017215	FALSE
2031	5:178525779:G:A	A	G	0.3301	0.0088	0.0173	0.508671	0.6098	7207	+-++-	33.8	0.1961	2.62897e-06			4.8852e-05			-0.989982	0.00743286	0.017215	FALSE
2032	5:178537917:C:T	T	C	0.2905	0.0091	0.0179	0.50838	0.6113	7207	--++-	0	0.4626	2.6286e-06			4.64266e-05			-1.0121	0.00507869	0.0178621	FALSE
2033	5:178269126:T:C	C	T	0.2895	-0.0092	0.0181	-0.508287	0.6098	7204	-++++	0	0.9314	2.62848e-06			4.98872e-05			-0.980874	-0.00853747	0.0178467	FALSE
2034	5:178901004:G:T	T	G	0.0269	-0.0257	0.0506	-0.507905	0.6117	7201	-+--+	0	0.748	2.62799e-06			4.68533e-05			-1.00813	0.0775445	0.0285029	FALSE
2035	5:178621505:C:T	T	C	0.0799	0.0158	0.0312	0.50641	0.6135	7201	+++--	0	0.5913	2.62607e-06			4.90896e-05			-0.987875	0.0132271	0.0298548	FALSE
2036	5:178878527:C:T	T	C	0.1293	-0.0123	0.0243	-0.506173	0.612	7189	-+--+	10.4	0.3471	2.62577e-06			4.75856e-05			-1.00139	0.0781727	0.024966	FALSE
2037	5:178884831:C:T	T	C	0.1291	-0.0123	0.0243	-0.506173	0.612	7190	-+--+	12.6	0.3338	2.62577e-06			4.75433e-05			-1.00178	0.0781671	0.0249738	FALSE
2038	5:178880843:C:T	T	C	0.1293	-0.0123	0.0243	-0.506173	0.6119	7189	-+--+	11	0.3429	2.62577e-06			4.75108e-05			-1.00207	0.0781634	0.0249767	FALSE
2039	5:179092141:A:G	G	A	0.1351	-0.0124	0.0245	-0.506122	0.6128	7202	-++-+	2.4	0.3928	2.6257e-06			4.9175e-05			-0.98712	0.0783886	0.0247013	FALSE
2040	5:178648270:C:T	T	C	0.0182	-0.0321	0.0636	-0.504717	0.6138	7192	+--++	0	0.82	2.62391e-06			4.51085e-05			-1.02461	-0.00757066	0.0609018	FALSE
2041	5:178410469:G:A	A	G	0.0325	0.0234	0.0464	0.50431	0.6132	7207	+-++-	32.9	0.2021	2.62339e-06			4.8971e-05			-0.988925	0.0199722	0.0456504	FALSE
2042	5:179065148:C:T	T	C	0.1253	-0.0126	0.025	-0.504	0.613	7196	++---	34	0.1945	2.623e-06			5.03866e-05			-0.976549	0.0785472	0.0246189	FALSE
2043	5:178805612:C:T	T	C	0.4334	-0.0083	0.0165	-0.50303	0.6135	7203	--+--	16.9	0.3067	2.62177e-06			4.75629e-05			-1.0016	0.0783387	0.0241219	FALSE
2044	5:178514729:A:G	G	A	0.3306	0.0087	0.0173	0.50289	0.6149	7207	-+--+	32.4	0.2056	2.62159e-06			4.87472e-05			-0.990914	0.00734374	0.0172083	FALSE
2045	5:178537916:A:T	T	A	0.2904	0.009	0.0179	0.502793	0.6165	7207	++--+	0	0.4611	2.62147e-06			4.63611e-05			-1.01271	0.00498976	0.0178638	FALSE
2046	5:178763168:G:C	C	G	0.2695	-0.0093	0.0185	-0.502703	0.6167	7171	+--++	0	0.7761	2.62135e-06			5.63829e-05			-0.927714	0.0794681	0.0233577	FALSE
2047	5:179086931:C:A	A	C	0.1368	-0.0124	0.0247	-0.502024	0.6162	7199	+--+-	7.5	0.3638	2.62049e-06			4.93835e-05			-0.985282	0.0784359	0.024635	FALSE
2048	5:178877115:G:A	A	G	0.0247	0.0277	0.0552	0.501812	0.6162	7199	--++-	3.5	0.3865	2.62022e-06			4.80641e-05			-0.997044	0.0797624	0.0220741	FALSE
2049	5:178269682:C:T	T	C	0.2869	-0.009	0.018	-0.5	0.6189	7203	+----	0	0.9335	2.61794e-06			4.9724e-05			-0.982298	-0.00843653	0.0178946	FALSE
2050	5:178507069:T:C	C	T	0.3283	0.0086	0.0172	0.5	0.6164	7207	-+--+	32.3	0.2058	2.61794e-06			4.86345e-05			-0.99192	0.00726179	0.0172391	FALSE
2051	5:178702939:G:A	A	G	0.0312	0.0247	0.0494	0.5	0.617	7198	++++-	0	0.6286	2.61794e-06			4.84681e-05			-0.993409	-0.0160099	0.0478649	FALSE
2052	5:178882162:T:C	C	T	0.1294	-0.0121	0.0243	-0.497942	0.6195	7189	+-++-	11.5	0.3404	2.61535e-06			4.74167e-05			-1.00293	0.0781841	0.0249345	FALSE
2053	5:178243065:T:C	C	T	0.0533	-0.0197	0.0396	-0.497475	0.6192	7181	++---	54.1	0.06838	2.61477e-06			4.89551e-05			-0.989066	-0.0157409	0.0360356	FALSE
2054	5:178482990:G:C	C	G	0.0642	-0.0172	0.0346	-0.49711	0.6193	7205	--++-	0	0.9806	2.61431e-06			5.56251e-05			-0.93359	-0.0220524	0.033063	FALSE
2055	5:178685902:T:C	C	T	0.3538	0.0085	0.0171	0.497076	0.6211	7206	-++--	0	0.6063	2.61427e-06			4.62353e-05			-1.01389	0.0045638	0.0169611	FALSE
2056	5:178410914:C:T	T	C	0.0323	0.0232	0.0467	0.496788	0.6186	7204	+-++-	37.1	0.1737	2.61391e-06			4.87211e-05			-0.991148	0.0194849	0.0457878	FALSE
2057	5:178884087:C:T	T	C	0.1343	0.012	0.0242	0.495868	0.621	7201	+-++-	7.4	0.3644	2.61276e-06			4.74286e-05			-1.00282	0.0791408	0.021703	FALSE
2058	5:178446123:T:G	G	T	0.065	-0.0171	0.0345	-0.495652	0.6203	7201	++++-	0	0.9993	2.61249e-06			5.58583e-05			-0.931774	-0.0221285	0.0328764	FALSE
2059	5:179075094:G:A	A	G	0.0753	-0.0163	0.0329	-0.495441	0.6201	7189	-+---	22.8	0.2694	2.61223e-06			5.15164e-05			-0.966918	0.0786256	0.0251126	FALSE
2060	5:178604465:G:A	A	G	0.1176	0.0127	0.0257	0.494163	0.6218	7204	+-+--	0	0.6511	2.61064e-06			5.52488e-05			-0.936539	0.0165227	0.025155	FALSE
2061	5:178635493:C:T	T	C	0.056	-0.0183	0.0371	-0.493261	0.6215	7175	--+--	0	0.8467	2.60952e-06			8.2267e-05			-0.763624	-0.0391208	0.0356337	FALSE
2062	5:179047117:A:G	G	A	0.0266	0.0256	0.0519	0.493256	0.6211	7189	+----	0	0.5354	2.60951e-06			4.9779e-05			-0.981818	0.0799093	0.0218525	FALSE
2063	5:178242869:C:T	T	C	0.0576	0.0172	0.0349	0.492837	0.6216	7203	++--+	15.2	0.3178	2.609e-06			4.73692e-05			-1.00337	0.0122173	0.0347644	FALSE
2064	5:178536584:A:G	G	A	0.3302	0.0085	0.0173	0.491329	0.6228	7206	-+--+	32.2	0.2068	2.60713e-06			4.86933e-05			-0.991396	0.00730244	0.0172128	FALSE
2065	5:178507927:G:A	A	G	0.3312	0.0085	0.0173	0.491329	0.622	7207	+-++-	33.6	0.1972	2.60713e-06			4.8468e-05			-0.993409	0.00710372	0.0172007	FALSE
2066	5:178507344:T:C	C	T	0.3312	0.0085	0.0173	0.491329	0.622	7207	-+--+	33.6	0.1973	2.60713e-06			4.84677e-05			-0.993412	0.00710341	0.0172007	FALSE
2067	5:178507516:G:A	A	G	0.3312	0.0085	0.0173	0.491329	0.6219	7207	+-++-	33.6	0.1973	2.60713e-06			4.84677e-05			-0.993412	0.00710344	0.0172007	FALSE
2068	5:179110574:G:T	T	G	0.3804	-0.0085	0.0173	-0.491329	0.6224	7165	++---	0	0.6808	2.60713e-06			4.76921e-05			-1.00042	0.0783891	0.0240778	FALSE
2069	5:178579850:T:C	C	T	0.1155	0.0127	0.0259	0.490347	0.6258	7166	-+---	0	0.4773	2.60593e-06			4.54656e-05			-1.02118	0.0047955	0.0254138	FALSE
2070	5:179086735:G:C	C	G	0.1344	-0.0122	0.0249	-0.48996	0.6235	7177	+--+-	0	0.4429	2.60545e-06			4.93867e-05			-0.985254	0.0784819	0.0245781	FALSE
2071	5:179086624:C:T	T	C	0.1151	-0.0126	0.0258	-0.488372	0.6254	7194	-+--+	0	0.5849	2.6035e-06			5.00071e-05			-0.979832	0.0785433	0.0246649	FALSE
2072	5:178507090:G:A	A	G	0.3297	0.0084	0.0172	0.488372	0.6275	7207	+-++-	33.8	0.196	2.6035e-06			4.8416e-05			-0.993876	0.0070668	0.0172204	FALSE
2073	5:178646288:A:G	G	A	0.4323	-0.0081	0.0166	-0.487952	0.6252	7183	--+++	0	0.8094	2.60299e-06			4.4915e-05			-1.02647	-0.000227123	0.016488	FALSE
2074	5:179167050:G:A	A	G	0.0822	-0.0156	0.032	-0.4875	0.6247	7159	+-+--	0	0.6499	2.60244e-06			5.07823e-05			-0.973152	0.07858	0.0250126	FALSE
2075	5:178525009:G:A	A	G	0.1065	0.0133	0.0273	0.487179	0.6262	7155	-++-+	9.7	0.3512	2.60205e-06			4.92312e-05			-0.986624	0.0118	0.0262391	FALSE
2076	5:178269685:T:A	A	T	0.2894	-0.0088	0.0181	-0.486188	0.6249	7204	+----	0	0.9331	2.60084e-06			4.94389e-05			-0.984795	-0.00819335	0.0178485	FALSE
2077	5:178801043:G:A	A	G	0.09	-0.014	0.0288	-0.486111	0.6267	7207	--++-	0	0.5565	2.60075e-06			4.66383e-05			-1.01012	0.0780553	0.0254438	FALSE
2078	5:178514747:T:C	C	T	0.331	0.0084	0.0173	0.485549	0.6273	7204	-+--+	35.4	0.1855	2.60006e-06			4.84132e-05			-0.993901	0.00705785	0.017203	FALSE
2079	5:178419887:G:A	A	G	0.4417	0.008	0.0165	0.484848	0.626	7188	-+--+	0	0.4861	2.59921e-06			5.12557e-05			-0.969121	0.00867094	0.0163011	FALSE
2080	5:178921898:T:C	C	T	0.0877	-0.0143	0.0295	-0.484746	0.628	7186	++---	0	0.8665	2.59909e-06			5.74204e-05			-0.919795	0.0795121	0.0241607	FALSE
2081	5:178616675:G:C	C	G	0.0385	0.0221	0.0456	0.484649	0.6272	7177	-++--	10.3	0.3473	2.59897e-06			4.79878e-05			-0.997734	0.0163161	0.0420809	FALSE
2082	5:178758026:G:A	A	G	0.2659	-0.009	0.0186	-0.483871	0.6284	7171	+--++	0	0.7508	2.59803e-06			5.46755e-05			-0.941069	0.0793221	0.023435	FALSE
2083	5:178621576:C:T	T	C	0.08	0.015	0.0311	0.482315	0.6288	7201	+++--	0	0.6051	2.59615e-06			4.85796e-05			-0.992411	0.0124935	0.0298379	FALSE
2084	5:178272523:A:G	G	A	0.2142	0.0098	0.0204	0.480392	0.6293	7141	---++	34.2	0.193	2.59384e-06			5.37435e-05			-0.948536	0.0121185	0.0197443	FALSE
2085	5:178591438:G:A	A	G	0.2359	0.0095	0.0198	0.479798	0.6324	7122	-+++-	0	0.8858	2.59313e-06			4.57153e-05			-1.0188	0.00420798	0.019114	FALSE
2086	5:178536634:T:C	C	T	0.3303	0.0083	0.0173	0.479769	0.6296	7206	-+--+	31.7	0.2101	2.59309e-06			4.84669e-05			-0.99342	0.00710956	0.0172115	FALSE
2087	5:179184513:G:T	T	G	0.082	-0.0153	0.0319	-0.479624	0.632	7154	+-+--	0	0.5495	2.59292e-06			5.06863e-05			-0.973973	0.0786004	0.0249734	FALSE
2088	5:179185432:C:T	T	C	0.0819	-0.0153	0.0319	-0.479624	0.632	7154	+-+--	0	0.5484	2.59292e-06			5.06862e-05			-0.973974	0.0786	0.0249752	FALSE
2089	5:178898682:C:G	G	C	0.0685	0.0162	0.0338	0.47929	0.6313	7174	-+-+-	16.8	0.3077	2.59252e-06			5.2032e-05			-0.962593	0.079856	0.0212934	FALSE
2090	5:178763097:A:G	G	A	0.3742	0.0081	0.0169	0.47929	0.6322	7181	--+--	0	0.435	2.59252e-06			4.79649e-05			-0.997941	0.0790927	0.0218274	FALSE
2091	5:178741383:G:A	A	G	0.06	0.0172	0.0359	0.479109	0.6322	7175	++--+	17.2	0.3051	2.5923e-06			4.70898e-05			-1.00594	0.0793281	0.0217177	FALSE
2092	5:179153318:G:A	A	G	0.0618	-0.0169	0.0354	-0.477401	0.6332	7161	--+++	6.4	0.3702	2.59027e-06			4.76286e-05			-1.001	0.0781108	0.0258578	FALSE
2093	5:178410234:A:G	G	A	0.0325	0.0221	0.0463	0.477322	0.6335	7207	-+--+	31.5	0.2116	2.59017e-06			4.8447e-05			-0.993598	0.0188119	0.0456503	FALSE
2094	5:178507270:A:G	G	A	0.3296	0.0082	0.0172	0.476744	0.6343	7207	-+--+	32.9	0.2021	2.58949e-06			4.82213e-05			-0.995626	0.00689583	0.0172216	FALSE
2095	5:179102918:G:T	T	G	0.288	0.009	0.0189	0.47619	0.6336	7108	--+-+	6.7	0.3688	2.58883e-06			5.05396e-05			-0.975232	0.079432	0.0215754	FALSE
2096	5:178517644:C:T	T	C	0.4845	0.009	0.0189	0.47619	0.6324	6904	+-++-	0	0.5074	2.58883e-06			4.72232e-05			-1.00471	0.00555419	0.0162057	FALSE
2097	5:179227099:G:C	C	G	0.0317	0.0224	0.0471	0.475584	0.6352	7199	+--+-	55.8	0.06009	2.58811e-06			4.94143e-05			-0.985012	0.0798056	0.0217766	FALSE
2098	5:178269701:T:C	C	T	0.2895	-0.0086	0.0181	-0.475138	0.6333	7203	-++++	0	0.9473	2.58758e-06			4.91994e-05			-0.986905	-0.00800072	0.0178466	FALSE
2099	5:178528408:C:T	T	C	0.2897	0.0085	0.0179	0.47486	0.6347	7202	--++-	0	0.4617	2.58726e-06			4.59645e-05			-1.01644	0.00440003	0.0178784	FALSE
2100	5:178840519:C:T	T	C	0.3259	-0.0084	0.0177	-0.474576	0.6351	7188	+--++	0	0.7654	2.58692e-06			4.73782e-05			-1.00329	0.0783969	0.0240896	FALSE
2101	5:178410519:T:G	G	T	0.0325	0.022	0.0464	0.474138	0.6351	7207	-+--+	31.7	0.2102	2.5864e-06			4.8387e-05			-0.994136	0.0186738	0.0456503	FALSE
2102	5:178514893:A:C	C	A	0.331	0.0082	0.0173	0.473988	0.6368	7207	-+--+	33.4	0.1989	2.58623e-06			4.818e-05			-0.995998	0.0068515	0.0172031	FALSE
2103	5:178703219:G:A	A	G	0.0314	0.0233	0.0493	0.472617	0.6367	7197	++++-	0	0.6683	2.58461e-06			4.92259e-05			-0.98667	-0.0179315	0.0477444	FALSE
2104	5:179106695:C:T	T	C	0.0275	-0.0249	0.0528	-0.471591	0.6373	7199	---+-	0	0.8139	2.58341e-06			4.93042e-05			-0.98598	0.0780825	0.027579	FALSE
2105	5:178353761:C:T	T	C	0.2377	-0.0091	0.0193	-0.471503	0.6383	7182	-++--	0.9	0.4012	2.5833e-06			4.9402e-05			-0.98512	-0.00869784	0.0190143	FALSE
2106	5:178891815:C:T	T	C	0.1579	-0.0107	0.0227	-0.471366	0.6376	7202	-+-+-	0	0.4947	2.58314e-06			4.6127e-05			-1.01491	0.0781732	0.0247446	FALSE
2107	5:178425192:G:A	A	G	0.2376	-0.009	0.0191	-0.471204	0.6379	7191	--+--	0	0.8015	2.58295e-06			5.10938e-05			-0.970495	-0.0100018	0.0190203	FALSE
2108	5:178756557:T:C	C	T	0.4268	0.0078	0.0166	0.46988	0.6385	7176	-++--	0	0.4292	2.58141e-06			4.63207e-05			-1.01309	0.0789295	0.0220025	FALSE
2109	5:178266268:G:A	A	G	0.1802	-0.0099	0.0211	-0.469194	0.6395	7203	--++-	55.5	0.06117	2.58061e-06			5.00657e-05			-0.979324	-0.0102302	0.0210591	FALSE
2110	5:178466194:C:T	T	C	0.0646	-0.0161	0.0344	-0.468023	0.6389	7205	--+--	0	0.9972	2.57925e-06			5.48304e-05			-0.93984	-0.0212598	0.0329706	FALSE
2111	5:178875930:G:A	A	G	0.0154	-0.0321	0.0686	-0.46793	0.6397	7200	-+--+	0	0.4278	2.57914e-06			4.62166e-05			-1.01407	0.0773698	0.0305144	FALSE
2112	5:178973632:G:A	A	G	0.1701	-0.0102	0.0218	-0.46789	0.6381	7179	+-+-+	0	0.4104	2.57909e-06			4.6405e-05			-1.0123	0.0782258	0.0246135	FALSE
2113	5:178796292:C:T	T	C	0.0574	-0.0167	0.0357	-0.467787	0.6401	7206	-++-+	0	0.5845	2.57897e-06			4.58961e-05			-1.01709	0.077924	0.0262061	FALSE
2114	5:178416941:T:A	A	T	0.1412	0.0112	0.024	0.466667	0.6397	7124	+-+-+	0	0.6708	2.57767e-06			4.71626e-05			-1.00527	0.00788664	0.0232563	FALSE
2115	5:178978883:T:A	A	T	0.3804	0.0078	0.0168	0.464286	0.6412	7204	+-+-+	0	0.7681	2.57493e-06			5.17371e-05			-0.965061	0.0795884	0.0215193	FALSE
2116	5:178410213:T:C	C	T	0.0327	0.0214	0.0461	0.464208	0.6424	7207	-+--+	30.5	0.2179	2.57484e-06			4.81345e-05			-0.996408	0.0180231	0.0455159	FALSE
2117	5:178982091:G:A	A	G	0.0839	-0.0136	0.0293	-0.464164	0.6432	7206	---++	42.9	0.1356	2.57479e-06			5.23723e-05			-0.959761	0.0789102	0.0246315	FALSE
2118	5:178651832:C:T	T	C	0.1511	0.011	0.0237	0.464135	0.6414	7124	-+--+	56.1	0.05832	2.57475e-06			6.40786e-05			-0.872145	0.0192749	0.0227248	FALSE
2119	5:179218557:A:G	G	A	0.1488	-0.011	0.0237	-0.464135	0.6439	7199	-++-+	0	0.8356	2.57475e-06			4.96932e-05			-0.982567	0.0786443	0.0242842	FALSE
2120	5:179034101:A:G	G	A	0.0761	-0.0148	0.0319	-0.46395	0.6429	7196	+++--	61.6	0.03398	2.57454e-06			5.21935e-05			-0.961246	0.0788639	0.0247925	FALSE
2121	5:178639790:A:G	G	A	0.4999	0.0077	0.0166	0.463855	0.6408	7173	---++	22.2	0.2731	2.57443e-06			5.34497e-05			-0.950917	0.00979585	0.0162021	FALSE
2122	5:178513921:T:C	C	T	0.3312	0.008	0.0173	0.462428	0.6439	7207	-+--+	33.3	0.1992	2.57279e-06			4.7951e-05			-0.998067	0.00664046	0.0172006	FALSE
2123	5:178514373:A:C	C	A	0.3312	0.008	0.0173	0.462428	0.644	7207	-+--+	33.3	0.1992	2.57279e-06			4.79508e-05			-0.998069	0.00664033	0.0172006	FALSE
2124	5:178512136:C:T	T	C	0.3312	0.008	0.0173	0.462428	0.6436	7207	+-++-	33.3	0.1992	2.57279e-06			4.79503e-05			-0.998073	0.00663985	0.0172006	FALSE
2125	5:178513232:A:G	G	A	0.3312	0.008	0.0173	0.462428	0.6436	7207	-+--+	33.3	0.1992	2.57279e-06			4.79503e-05			-0.998073	0.00663985	0.0172006	FALSE
2126	5:178513371:A:G	G	A	0.3312	0.008	0.0173	0.462428	0.6436	7207	-+--+	33.3	0.1992	2.57279e-06			4.79503e-05			-0.998073	0.00663985	0.0172006	FALSE
2127	5:178511846:C:T	T	C	0.3311	0.008	0.0173	0.462428	0.6436	7207	+-++-	33.3	0.1992	2.57279e-06			4.79502e-05			-0.998074	0.00664027	0.0172019	FALSE
2128	5:178695086:A:G	G	A	0.2907	-0.0086	0.0186	-0.462366	0.6432	7148	+-+++	0	0.4083	2.57272e-06			4.49883e-05			-1.02577	0.000667601	0.0180056	FALSE
2129	5:178617695:G:A	A	G	0.1919	0.0097	0.021	0.461905	0.6451	7182	++-+-	0	0.9253	2.5722e-06			5.82187e-05			-0.913798	0.0150467	0.0206129	FALSE
2130	5:178410921:T:C	C	T	0.0324	0.0215	0.0466	0.461373	0.6443	7204	-+--+	33.2	0.2004	2.57159e-06			4.79597e-05			-0.997988	0.0176736	0.0457206	FALSE
2131	5:178755476:A:G	G	A	0.1716	-0.0101	0.0219	-0.461187	0.6454	7172	+-+++	0	0.5862	2.57138e-06			4.54995e-05			-1.02086	0.0781705	0.0247047	FALSE
2132	5:179184962:A:C	C	A	0.0819	-0.0147	0.0319	-0.460815	0.6445	7154	-+-++	0	0.546	2.57095e-06			5.01713e-05			-0.978408	0.0786078	0.0249109	FALSE
2133	5:178982076:A:G	G	A	0.0839	-0.0135	0.0293	-0.460751	0.6436	7206	+++--	42.9	0.1357	2.57088e-06			5.22743e-05			-0.960575	0.0789112	0.0246206	FALSE
2134	5:178808371:G:A	A	G	0.082	-0.014	0.0304	-0.460526	0.6458	7205	-++--	0	0.9325	2.57062e-06			4.69278e-05			-1.00744	0.0781657	0.0253525	FALSE
2135	5:178889025:G:T	T	G	0.0153	-0.0313	0.068	-0.460294	0.6454	7204	--+--	0	0.5734	2.57036e-06			4.9234e-05			-0.986599	0.077843	0.0298026	FALSE
2136	5:178550811:G:C	C	G	0.315	0.0081	0.0176	0.460227	0.6451	7193	+-+-+	0	0.8894	2.57028e-06			5.36517e-05			-0.949279	0.0106506	0.0174418	FALSE
2137	5:178513141:C:T	T	C	0.3296	0.0079	0.0172	0.459302	0.648	7207	+-++-	33.4	0.1986	2.56923e-06			4.79015e-05			-0.998516	0.00660227	0.0172216	FALSE
2138	5:178692688:C:T	T	C	0.2946	-0.0084	0.0183	-0.459016	0.646	7160	-+---	0	0.4094	2.56891e-06			4.4995e-05			-1.0257	0.000729355	0.0179354	FALSE
2139	5:178889024:G:T	T	G	0.0153	-0.0312	0.068	-0.458824	0.6468	7204	--+--	0	0.5716	2.56869e-06			4.9207e-05			-0.986838	0.0778474	0.0297885	FALSE
2140	5:178469745:G:A	A	G	0.02	0.0266	0.0581	0.457831	0.6467	7206	-++++	39.7	0.1568	2.56757e-06			5.16065e-05			-0.966158	0.031474	0.0578349	FALSE
2141	5:179160402:G:C	C	G	0.0506	-0.0184	0.0402	-0.457711	0.6471	7164	-++--	19.5	0.2902	2.56743e-06			4.92621e-05			-0.986352	0.0783639	0.0258534	FALSE
2142	5:178753541:G:A	A	G	0.0178	0.0321	0.0704	0.455966	0.6485	7171	++--+	34.3	0.1926	2.56546e-06			4.82867e-05			-0.995037	0.0799562	0.0227053	FALSE
2143	5:178893144:C:A	A	C	0.1579	-0.0103	0.0226	-0.455752	0.6487	7203	-+-+-	0	0.4861	2.56522e-06			4.59467e-05			-1.01661	0.0782081	0.0246762	FALSE
2144	5:178457161:T:C	C	T	0.0199	0.0265	0.0582	0.455326	0.648	7206	+----	40	0.1549	2.56474e-06			5.15941e-05			-0.966263	0.0315243	0.057978	FALSE
2145	5:178266927:G:A	A	G	0.1801	-0.0096	0.0211	-0.454976	0.6491	7205	--++-	54.9	0.06445	2.56435e-06			4.97109e-05			-0.982412	-0.00991808	0.0210636	FALSE
2146	5:178983505:T:C	C	T	0.1329	0.0109	0.024	0.454167	0.6514	7176	---+-	0	0.5852	2.56344e-06			5.0162e-05			-0.978489	0.079532	0.0215078	FALSE
2147	5:178692379:C:T	T	C	0.2946	-0.0083	0.0183	-0.453552	0.6491	7160	-+---	0	0.4165	2.56275e-06			4.50047e-05			-1.02561	0.000822206	0.0179351	FALSE
2148	5:179111637:G:C	C	G	0.3818	-0.0078	0.0172	-0.453488	0.6505	7164	++---	0	0.7069	2.56268e-06			4.71655e-05			-1.00524	0.0784523	0.0239532	FALSE
2149	5:178702204:A:G	G	A	0.1184	0.0116	0.0256	0.453125	0.6522	7163	---++	13.9	0.3258	2.56228e-06			5.12352e-05			-0.969295	-0.0118915	0.0258696	FALSE
2150	5:178818116:G:A	A	G	0.2625	0.0087	0.0192	0.453125	0.6486	7143	+-+++	33.6	0.1972	2.56228e-06			4.74701e-05			-1.00244	0.0791132	0.021836	FALSE
2151	5:178620251:C:T	T	C	0.0353	-0.0202	0.0447	-0.451902	0.651	7204	-++--	0	0.5549	2.56091e-06			5.57757e-05			-0.932416	-0.02944	0.0439471	FALSE
2152	5:178592302:C:T	T	C	0.2352	0.0089	0.0197	0.451777	0.6504	7121	-+++-	0	0.8978	2.56077e-06			4.55746e-05			-1.02014	0.00395965	0.0191279	FALSE
2153	5:179112733:T:G	G	T	0.0374	-0.0213	0.0472	-0.451271	0.6515	7178	-+++-	0	0.9847	2.56021e-06			5.15914e-05			-0.966286	0.0786367	0.0261576	FALSE
2154	5:178641236:C:T	T	C	0.1837	-0.0097	0.0215	-0.451163	0.6517	7186	-+---	55.9	0.0592	2.56009e-06			4.4945e-05			-1.02618	-0.00207804	0.021005	FALSE
2155	5:178513411:A:C	C	A	0.3311	0.0078	0.0173	0.450867	0.6499	7207	-+--+	32.5	0.205	2.55976e-06			4.77706e-05			-0.999704	0.00647051	0.0172018	FALSE
2156	5:179134539:C:T	T	C	0.081	-0.0145	0.0322	-0.450311	0.653	7159	+-+--	0	0.6994	2.55914e-06			4.98594e-05			-0.981117	0.0786048	0.0248952	FALSE
2157	5:178849740:C:T	T	C	0.0325	-0.0217	0.0482	-0.450207	0.6531	7207	++---	0	0.9022	2.55903e-06			4.76834e-05			-1.0005	0.0780212	0.0271209	FALSE
2158	5:178737516:A:T	T	A	0.0643	0.0157	0.0349	0.449857	0.6523	7171	--++-	28.1	0.2343	2.55864e-06			4.74537e-05			-1.00259	0.0793735	0.0217307	FALSE
2159	5:178798924:T:C	C	T	0.4434	0.0075	0.0167	0.449102	0.6529	7180	+-+--	5.7	0.3742	2.55781e-06			4.75585e-05			-1.00164	0.0790933	0.021883	FALSE
2160	5:178400334:T:C	C	T	0.0459	0.0183	0.0408	0.448529	0.6536	7185	+-++-	34.6	0.191	2.55717e-06			4.79373e-05			-0.998191	0.0149111	0.0386817	FALSE
2161	5:178642524:G:A	A	G	0.4999	0.0074	0.0165	0.448485	0.6532	7197	+++--	20.1	0.2868	2.55712e-06			5.29235e-05			-0.955214	0.00952632	0.0162019	FALSE
2162	5:178268827:C:A	A	C	0.1547	-0.01	0.0223	-0.44843	0.6533	7198	--+++	10	0.349	2.55706e-06			5.02017e-05			-0.978146	-0.0109952	0.022385	FALSE
2163	5:178268892:T:G	G	T	0.1548	-0.01	0.0223	-0.44843	0.6532	7197	++---	10.4	0.3467	2.55706e-06			5.02012e-05			-0.978149	-0.010992	0.0223791	FALSE
2164	5:178577773:G:A	A	G	0.0356	-0.0213	0.0475	-0.448421	0.6536	7187	++---	0	0.8557	2.55705e-06			4.89101e-05			-0.989466	-0.0189983	0.0436823	FALSE
2165	5:178692226:G:C	C	G	0.2946	-0.0082	0.0183	-0.448087	0.6536	7160	-+---	0	0.4147	2.55669e-06			4.50185e-05			-1.02547	0.000927986	0.0179353	FALSE
2166	5:178692090:C:G	G	C	0.2946	-0.0082	0.0183	-0.448087	0.6548	7160	+-+++	0	0.4133	2.55669e-06			4.50176e-05			-1.02548	0.00092386	0.0179351	FALSE
2167	5:178693083:C:T	T	C	0.2946	-0.0082	0.0183	-0.448087	0.6526	7159	-+---	0	0.4165	2.55669e-06			4.50149e-05			-1.02551	0.000912352	0.0179346	FALSE
2168	5:178396875:A:G	G	A	0.2794	-0.0081	0.0181	-0.447514	0.6552	7206	+--++	14.8	0.3201	2.55605e-06			4.84466e-05			-0.993601	-0.0074374	0.0180389	FALSE
2169	5:178452569:G:A	A	G	0.0648	-0.0153	0.0342	-0.447368	0.655	7206	--+--	0	0.9972	2.55589e-06			5.41745e-05			-0.945067	-0.0206026	0.0329238	FALSE
2170	5:178537250:T:C	C	T	0.3024	0.008	0.0179	0.446927	0.6551	7193	-+--+	29.3	0.2261	2.55541e-06			4.79662e-05			-0.997929	0.00682203	0.0176242	FALSE
2171	5:178266976:C:T	T	C	0.18	-0.0094	0.0211	-0.445498	0.6556	7205	--++-	54.7	0.06531	2.55384e-06			4.94849e-05			-0.984392	-0.0097134	0.0210682	FALSE
2172	5:178267013:T:C	C	T	0.18	-0.0094	0.0211	-0.445498	0.6555	7205	++--+	54.7	0.06531	2.55384e-06			4.94848e-05			-0.984392	-0.00971336	0.0210682	FALSE
2173	5:179059400:G:A	A	G	0.0927	0.0126	0.0283	0.44523	0.6563	7195	-+--+	0	0.5321	2.55355e-06			4.83152e-05			-0.994781	0.0793894	0.0216449	FALSE
2174	5:179086965:G:A	A	G	0.0211	-0.0261	0.0588	-0.443878	0.6573	7197	-+---	0	0.9379	2.55207e-06			5.11605e-05			-0.969929	0.0783897	0.0278946	FALSE
2175	5:178651808:G:C	C	G	0.1551	0.0104	0.0235	0.442553	0.6582	7112	-+--+	58.2	0.0485	2.55063e-06			6.18098e-05			-0.887802	0.0180927	0.0224708	FALSE
2176	5:178983528:G:A	A	G	0.1328	0.0106	0.024	0.441667	0.6596	7176	+++-+	0	0.5848	2.54967e-06			4.98706e-05			-0.98102	0.079518	0.0215453	FALSE
2177	5:179122367:G:C	C	G	0.1611	0.0101	0.0229	0.441048	0.6608	7197	-+++-	0	0.7109	2.549e-06			4.85543e-05			-0.992637	0.0793249	0.0216781	FALSE
2178	5:178722356:A:G	G	A	0.0682	-0.0153	0.0347	-0.440922	0.6584	7180	+++--	69.6	0.01044	2.54886e-06			4.5325e-05			-1.02253	-0.00566921	0.032195	FALSE
2179	5:178411367:A:G	G	A	0.032	0.0208	0.0472	0.440678	0.6593	7205	-+--+	38.8	0.1623	2.5486e-06			4.75188e-05			-1.002	0.0166376	0.0459972	FALSE
2180	5:178980474:T:C	C	T	0.3809	0.0074	0.0168	0.440476	0.6595	7203	-+-+-	0	0.7354	2.54838e-06			5.09385e-05			-0.971818	0.0795401	0.0215889	FALSE
2181	5:178409865:T:G	G	T	0.0325	0.0203	0.0462	0.439394	0.6611	7206	-+--+	28.9	0.2286	2.54722e-06			4.76985e-05			-1.00036	0.0169911	0.045651	FALSE
2182	5:178647388:C:T	T	C	0.1546	-0.0101	0.023	-0.43913	0.6594	7193	-++-+	0	0.6562	2.54693e-06			6.675e-05			-0.854405	-0.0201363	0.0225561	FALSE
2183	5:178416827:G:A	A	G	0.4409	0.0072	0.0164	0.439024	0.66	7198	-+--+	0	0.5288	2.54682e-06			4.98355e-05			-0.981326	0.00776113	0.0163036	FALSE
2184	5:178927488:G:C	C	G	0.0187	0.0271	0.0618	0.438511	0.6613	7198	+-+++	0	0.9808	2.54627e-06			5.55002e-05			-0.934567	0.0807523	0.0220098	FALSE
2185	5:178686438:A:G	G	A	0.201	-0.0089	0.0203	-0.438424	0.6605	7203	+--+-	0	0.608	2.54617e-06			5.27072e-05			-0.956993	-0.0117427	0.0202152	FALSE
2186	5:178816720:C:T	T	C	0.0262	-0.0231	0.0528	-0.4375	0.6613	7205	--++-	4.6	0.3806	2.54518e-06			5.02922e-05			-0.977363	0.0783824	0.0272225	FALSE
2187	5:179126457:G:A	A	G	0.1788	-0.0098	0.0224	-0.4375	0.6607	7191	+--++	0	0.8108	2.54518e-06			4.92554e-05			-0.986411	0.078711	0.0240324	FALSE
2188	5:178407593:G:A	A	G	0.0325	0.0202	0.0462	0.437229	0.6628	7207	+-++-	28.9	0.229	2.54489e-06			4.7662e-05			-1.00069	0.0168968	0.045651	FALSE
2189	5:178407862:G:T	T	G	0.0325	0.0202	0.0462	0.437229	0.6627	7207	+-++-	28.9	0.229	2.54489e-06			4.7662e-05			-1.00069	0.0168967	0.045651	FALSE
2190	5:178407887:G:A	A	G	0.0325	0.0202	0.0462	0.437229	0.6628	7207	+-++-	28.9	0.229	2.54489e-06			4.7662e-05			-1.00069	0.0168968	0.045651	FALSE
2191	5:178408487:T:C	C	T	0.0325	0.0202	0.0462	0.437229	0.6628	7207	-+--+	28.9	0.229	2.54489e-06			4.7662e-05			-1.00069	0.0168968	0.045651	FALSE
2192	5:178408544:G:C	C	G	0.0325	0.0202	0.0462	0.437229	0.6628	7207	+-++-	28.9	0.229	2.54489e-06			4.7662e-05			-1.00069	0.0168968	0.045651	FALSE
2193	5:178409811:G:A	A	G	0.0325	0.0202	0.0462	0.437229	0.6615	7206	+-++-	29	0.2283	2.54489e-06			4.76615e-05			-1.0007	0.0168955	0.045651	FALSE
2194	5:178758909:T:C	C	T	0.373	0.0073	0.0167	0.437126	0.6595	7191	--+--	0	0.4293	2.54478e-06			4.63296e-05			-1.01301	0.0789864	0.0219955	FALSE
2195	5:178416743:G:C	C	G	0.0261	-0.0236	0.054	-0.437037	0.6618	7196	-++--	0	0.5494	2.54469e-06			5.13453e-05			-0.968363	-0.0271521	0.05079	FALSE
2196	5:178646058:G:C	C	G	0.4327	-0.0072	0.0165	-0.436364	0.6647	7183	++---	0	0.79	2.54397e-06			4.49447e-05			-1.02619	0.000626814	0.0164853	FALSE
2197	5:178646193:A:G	G	A	0.4327	-0.0072	0.0165	-0.436364	0.6629	7183	--+++	0	0.7913	2.54397e-06			4.49435e-05			-1.0262	0.00062076	0.0164851	FALSE
2198	5:178883924:T:C	C	T	0.1294	-0.0106	0.0243	-0.436214	0.6637	7189	+-++-	0.1	0.4057	2.54381e-06			4.65069e-05			-1.01135	0.078299	0.0246712	FALSE
2199	5:178341159:A:G	G	A	0.2511	-0.0082	0.0188	-0.43617	0.6622	7201	+-+++	0	0.5199	2.54376e-06			4.92582e-05			-0.986386	-0.00841699	0.0186653	FALSE
2200	5:178343081:A:G	G	A	0.2511	-0.0082	0.0188	-0.43617	0.6628	7201	+-+++	0	0.5194	2.54376e-06			4.92563e-05			-0.986403	-0.00841534	0.0186653	FALSE
2201	5:178341880:C:T	T	C	0.2511	-0.0082	0.0188	-0.43617	0.6631	7201	-+---	0	0.5193	2.54376e-06			4.92561e-05			-0.986404	-0.00841522	0.0186653	FALSE
2202	5:179077966:C:T	T	C	0.1385	0.0105	0.0241	0.435685	0.6643	7172	-++-+	31.6	0.2107	2.54324e-06			4.86847e-05			-0.991472	0.0793732	0.0216547	FALSE
2203	5:178408861:C:T	T	C	0.0325	0.0201	0.0462	0.435065	0.6633	7207	+-++-	28.9	0.229	2.54258e-06			4.76251e-05			-1.00103	0.0168004	0.045651	FALSE
2204	5:178409298:C:G	G	C	0.0325	0.0201	0.0462	0.435065	0.6633	7207	-+--+	28.9	0.229	2.54258e-06			4.76251e-05			-1.00103	0.0168004	0.045651	FALSE
2205	5:178409505:G:A	A	G	0.0325	0.0201	0.0462	0.435065	0.6633	7207	+-++-	28.9	0.229	2.54258e-06			4.76251e-05			-1.00103	0.0168004	0.045651	FALSE
2206	5:178406700:G:C	C	G	0.0325	0.0201	0.0462	0.435065	0.6629	7207	+-++-	28.9	0.2291	2.54258e-06			4.7625e-05			-1.00103	0.0168002	0.045651	FALSE
2207	5:178407421:A:G	G	A	0.0326	0.0201	0.0462	0.435065	0.6626	7207	-+--+	29.2	0.2272	2.54258e-06			4.7624e-05			-1.00104	0.0167728	0.0455833	FALSE
2208	5:178401555:G:A	A	G	0.2787	-0.0079	0.0182	-0.434066	0.6647	7201	-++--	25.5	0.2518	2.54152e-06			4.81622e-05			-0.996158	-0.00717956	0.0180528	FALSE
2209	5:178474457:G:A	A	G	0.0199	0.0252	0.0581	0.433735	0.6643	7206	-++++	39.4	0.1585	2.54117e-06			5.10307e-05			-0.971032	0.030326	0.0579782	FALSE
2210	5:179157025:T:C	C	T	0.081	-0.0139	0.0321	-0.433022	0.6642	7164	-+-++	0	0.6228	2.54041e-06			4.94775e-05			-0.984456	0.0786208	0.024828	FALSE
2211	5:178648193:T:C	C	T	0.1591	-0.01	0.0231	-0.4329	0.6659	7144	-+-++	23.2	0.2668	2.54028e-06			5.23367e-05			-0.960057	-0.0125948	0.0221467	FALSE
2212	5:178387083:T:C	C	T	0.3071	-0.0077	0.0178	-0.432584	0.6644	7186	-++--	0	0.457	2.53995e-06			5.0083e-05			-0.979174	-0.00853281	0.017549	FALSE
2213	5:178475047:A:G	G	A	0.0204	0.0247	0.0572	0.431818	0.6656	7206	+----	38.8	0.1629	2.53914e-06			5.10648e-05			-0.970742	0.030031	0.0572793	FALSE
2214	5:178270857:A:C	C	A	0.0506	0.0162	0.0376	0.430851	0.6664	7201	--++-	0	0.5339	2.53812e-06			4.61191e-05			-1.01498	0.00972156	0.0369666	FALSE
2215	5:178317310:C:T	T	C	0.0236	0.0236	0.0548	0.430657	0.6669	7194	-+-+-	0	0.9033	2.53792e-06			5.0671e-05			-0.974105	0.0271725	0.0533364	FALSE
2216	5:178606285:A:G	G	A	0.1177	0.0111	0.0258	0.430233	0.6678	7202	-+-++	0	0.7231	2.53747e-06			5.31229e-05			-0.95358	0.0149328	0.0251458	FALSE
2217	5:178767511:A:G	G	A	0.2695	-0.008	0.0186	-0.430108	0.6682	7178	-++--	0	0.7499	2.53734e-06			5.3136e-05			-0.953473	0.0793266	0.0233307	FALSE
2218	5:178255900:T:C	C	T	0.2053	-0.0089	0.0207	-0.429952	0.6674	7203	-++++	0	0.9185	2.53718e-06			4.95062e-05			-0.984205	-0.00925618	0.0200398	FALSE
2219	5:178254142:T:C	C	T	0.2059	-0.0089	0.0207	-0.429952	0.6678	7204	-++++	0	0.9021	2.53718e-06			4.93477e-05			-0.985597	-0.00910636	0.0200177	FALSE
2220	5:178231677:G:C	C	G	0.0577	0.015	0.0349	0.429799	0.6669	7203	++--+	21.2	0.2796	2.53702e-06			4.64316e-05			-1.01205	0.0100286	0.0347366	FALSE
2221	5:178617669:G:T	T	G	0.2019	0.0088	0.0205	0.429268	0.6686	7189	+--+-	0	0.925	2.53646e-06			5.57074e-05			-0.932948	0.0134902	0.0202101	FALSE
2222	5:178980316:G:C	C	G	0.3803	0.0072	0.0168	0.428571	0.6672	7203	+-+-+	0	0.7719	2.53573e-06			5.06311e-05			-0.974446	0.079526	0.0216176	FALSE
2223	5:178884472:C:T	T	C	0.1292	-0.0104	0.0243	-0.427984	0.6697	7190	-+--+	0	0.4072	2.53512e-06			4.64175e-05			-1.01218	0.078316	0.0246354	FALSE
2224	5:178884518:G:T	T	G	0.1292	-0.0104	0.0243	-0.427984	0.6697	7190	-+--+	0	0.4072	2.53512e-06			4.64175e-05			-1.01218	0.0783161	0.0246354	FALSE
2225	5:178884561:T:C	C	T	0.1292	-0.0104	0.0243	-0.427984	0.6692	7190	+-++-	0	0.4072	2.53512e-06			4.64174e-05			-1.01218	0.078316	0.0246354	FALSE
2226	5:178884579:G:A	A	G	0.1292	-0.0104	0.0243	-0.427984	0.6686	7190	-+--+	0	0.4077	2.53512e-06			4.64169e-05			-1.01219	0.078316	0.0246355	FALSE
2227	5:178639879:T:C	C	T	0.499	0.0071	0.0166	0.427711	0.6665	7171	---++	18.1	0.2992	2.53483e-06			5.2401e-05			-0.959523	0.00924706	0.0162025	FALSE
2228	5:178536078:T:C	C	T	0.3048	0.0076	0.0178	0.426966	0.6685	7198	-+--+	26.1	0.2476	2.53406e-06			4.76144e-05			-1.00113	0.00646236	0.017585	FALSE
2229	5:178401610:C:T	T	C	0.2796	-0.0077	0.0181	-0.425414	0.6721	7201	-++--	21.3	0.2789	2.53245e-06			4.79101e-05			-0.998438	-0.00692897	0.0180352	FALSE
2230	5:178888658:C:T	T	C	0.0904	-0.0124	0.0292	-0.424658	0.6718	7201	----+	0	0.8322	2.53166e-06			4.69079e-05			-1.00762	0.0783196	0.0249664	FALSE
2231	5:178377993:T:C	C	T	0.0316	0.02	0.0471	0.424628	0.6711	7205	-+--+	27.8	0.2361	2.53163e-06			4.75427e-05			-1.00178	0.0168128	0.0462739	FALSE
2232	5:178644592:G:T	T	G	0.247	-0.0081	0.0191	-0.424084	0.6698	7125	+-+--	8.1	0.3605	2.53107e-06			5.6044e-05			-0.930332	-0.0127214	0.0188161	FALSE
2233	5:178744172:T:C	C	T	0.072	-0.0145	0.0342	-0.423977	0.6706	7174	++-+-	46.7	0.1114	2.53096e-06			4.56181e-05			-1.01973	0.0781238	0.0254956	FALSE
2234	5:178631699:T:C	C	T	0.4871	0.0072	0.017	0.423529	0.6704	7051	----+	0	0.9949	2.5305e-06			4.71399e-05			-1.00548	0.00548514	0.016197	FALSE
2235	5:178686645:G:A	A	G	0.3609	0.0072	0.017	0.423529	0.6721	7205	+--++	0	0.5633	2.5305e-06			4.58641e-05			-1.01739	0.0040498	0.0168744	FALSE
2236	5:178703084:C:G	G	C	0.0547	-0.0154	0.0364	-0.423077	0.6712	7176	-+-++	0	0.8531	2.53003e-06			0.000117745			-0.607893	-0.050231	0.0365206	FALSE
2237	5:178981241:T:A	A	T	0.3809	0.0071	0.0168	0.422619	0.6719	7203	+-+-+	0	0.7421	2.52956e-06			5.05155e-05			-0.975439	0.0795234	0.0216295	FALSE
2238	5:178981301:A:G	G	A	0.3809	0.0071	0.0168	0.422619	0.672	7203	-+-+-	0	0.7421	2.52956e-06			5.05151e-05			-0.975442	0.0795233	0.0216295	FALSE
2239	5:178401703:C:G	G	C	0.2797	-0.0076	0.0181	-0.41989	0.6726	7203	+--++	16.3	0.3106	2.52676e-06			4.78723e-05			-0.99878	-0.00689127	0.0180331	FALSE
2240	5:178606555:A:T	T	A	0.1177	0.0108	0.0258	0.418605	0.6743	7201	-+-++	0	0.6685	2.52545e-06			5.26115e-05			-0.957782	0.0145178	0.0251442	FALSE
2241	5:178944407:A:G	G	A	0.4085	0.0069	0.0165	0.418182	0.6743	7175	+--++	34.3	0.1928	2.52502e-06			5.02548e-05			-0.977686	0.0794954	0.0216567	FALSE
2242	5:178685844:G:A	A	G	0.3608	0.0071	0.017	0.417647	0.6781	7207	+--++	0	0.5908	2.52448e-06			4.58498e-05			-1.01753	0.00403233	0.0168742	FALSE
2243	5:178685790:G:A	A	G	0.3609	0.0071	0.017	0.417647	0.6763	7207	+--++	0	0.5907	2.52448e-06			4.58429e-05			-1.01759	0.00402083	0.0168734	FALSE
2244	5:178862125:C:T	T	C	0.0572	-0.0152	0.0364	-0.417582	0.6759	7200	+--+-	0	0.5002	2.52442e-06			4.47979e-05			-1.02761	0.0781094	0.0260208	FALSE
2245	5:179216358:A:G	G	A	0.1615	0.0096	0.023	0.417391	0.6772	7197	-+---	0	0.8677	2.52422e-06			4.80328e-05			-0.997327	0.0792977	0.0217474	FALSE
2246	5:178496050:T:C	C	T	0.2842	0.0075	0.018	0.416667	0.6785	7198	++--+	32.5	0.2045	2.52349e-06			4.5483e-05			-1.02102	0.00358616	0.0179776	FALSE
2247	5:179110850:T:C	C	T	0.3788	-0.0072	0.0173	-0.416185	0.6784	7163	--+++	0	0.7436	2.523e-06			4.64894e-05			-1.01151	0.0784859	0.0238636	FALSE
2248	5:178884437:A:G	G	A	0.1292	-0.0101	0.0243	-0.415638	0.6764	7190	+-++-	0.1	0.4054	2.52245e-06			4.62615e-05			-1.01365	0.0783387	0.0245834	FALSE
2249	5:178884314:A:G	G	A	0.1292	-0.0101	0.0243	-0.415638	0.6774	7190	+-++-	0.3	0.4045	2.52245e-06			4.62597e-05			-1.01366	0.0783385	0.0245837	FALSE
2250	5:178364819:G:T	T	G	0.0244	0.0222	0.0535	0.414953	0.6776	7197	++---	0	0.4538	2.52176e-06			4.99079e-05			-0.980694	0.0251248	0.0524712	FALSE
2251	5:178408602:T:G	G	T	0.0326	0.0191	0.0461	0.414317	0.6787	7207	-+--+	28.1	0.2344	2.52112e-06			4.72784e-05			-1.0042	0.015841	0.0455834	FALSE
2252	5:178245221:G:T	T	G	0.1432	-0.0099	0.024	-0.4125	0.6783	7201	-+-++	0	0.5363	2.5193e-06			4.80115e-05			-0.997519	-0.00900642	0.0231074	FALSE
2253	5:178404955:C:G	G	C	0.0459	0.0168	0.0408	0.411765	0.6809	7185	+-++-	32.2	0.2065	2.51856e-06			4.73098e-05			-1.00391	0.0135188	0.0386818	FALSE
2254	5:178686446:T:C	C	T	0.3608	0.007	0.017	0.411765	0.6808	7206	-++--	0	0.5856	2.51856e-06			4.57816e-05			-1.01817	0.00392491	0.0168744	FALSE
2255	5:178256050:C:G	G	C	0.053	-0.0163	0.0396	-0.411616	0.6803	7179	++---	44.9	0.1225	2.51842e-06			4.72824e-05			-1.00417	-0.012567	0.0361326	FALSE
2256	5:178411315:C:T	T	C	0.0356	-0.019	0.0462	-0.411255	0.6806	7205	-+--+	33.6	0.1974	2.51806e-06			4.69819e-05			-1.00693	-0.0143566	0.043692	FALSE
2257	5:178765084:G:A	A	G	0.2714	-0.0076	0.0185	-0.410811	0.6818	7171	+--++	0	0.8204	2.51761e-06			5.29077e-05			-0.955344	0.0793674	0.0232659	FALSE
2258	5:179215859:G:A	A	G	0.0525	-0.0161	0.0393	-0.409669	0.681	7166	+++--	36	0.1814	2.51648e-06			4.79133e-05			-0.998409	0.0783852	0.0255925	FALSE
2259	5:178648450:C:T	T	C	0.1969	-0.0086	0.021	-0.409524	0.6827	7169	-+---	17.6	0.3027	2.51634e-06			4.47842e-05			-1.02774	-0.000724475	0.0204679	FALSE
2260	5:178648002:C:T	T	C	0.1973	-0.0086	0.021	-0.409524	0.683	7165	-+---	21.1	0.2805	2.51634e-06			4.47839e-05			-1.02774	-0.000695523	0.0204531	FALSE
2261	5:178366062:G:A	A	G	0.2874	0.0074	0.0181	0.40884	0.6845	7202	+-+--	0	0.6837	2.51566e-06			4.97904e-05			-0.981718	0.00847673	0.0178891	FALSE
2262	5:178724807:G:C	C	G	0.1595	0.0096	0.0235	0.408511	0.6813	7158	-+++-	57.2	0.0532	2.51533e-06			4.60767e-05			-1.01538	0.00575975	0.0221237	FALSE
2263	5:178403460:T:G	G	T	0.3073	0.0072	0.0177	0.40678	0.6868	7202	-+-+-	9.7	0.351	2.51363e-06			5.14327e-05			-0.967624	0.00943114	0.0175564	FALSE
2264	5:178258433:C:T	T	C	0.0525	-0.0161	0.0396	-0.406566	0.6848	7181	--+++	47.2	0.1086	2.51341e-06			4.74e-05			-1.00309	-0.0128852	0.036293	FALSE
2265	5:179101465:C:T	T	C	0.0263	0.0223	0.0549	0.406193	0.6841	7188	+-+++	0	0.557	2.51305e-06			4.88477e-05			-0.99002	0.0798514	0.0222152	FALSE
2266	5:178410437:G:A	A	G	0.0328	0.0187	0.0461	0.40564	0.6857	7207	+-++-	30.4	0.2186	2.51251e-06			4.70358e-05			-1.00644	0.0150996	0.0454505	FALSE
2267	5:178662302:T:G	G	T	0.0438	-0.0169	0.0417	-0.405276	0.6847	7188	+-+++	0	0.8569	2.51215e-06			4.47967e-05			-1.02762	-0.000111825	0.0398069	FALSE
2268	5:178739541:G:A	A	G	0.0568	0.0149	0.0368	0.404891	0.685	7181	++--+	0	0.6154	2.51177e-06			4.57813e-05			-1.01818	0.0792724	0.0220212	FALSE
2269	5:178540975:G:A	A	G	0.2909	0.0072	0.0178	0.404494	0.6859	7206	--++-	0	0.4555	2.51138e-06			4.53624e-05			-1.02217	0.00331064	0.0178538	FALSE
2270	5:178799000:C:G	G	C	0.0904	-0.0116	0.0287	-0.404181	0.685	7206	++--+	0	0.474	2.51108e-06			4.57368e-05			-1.0186	0.0782524	0.0250046	FALSE
2271	5:178472334:T:C	C	T	0.0201	0.0232	0.0578	0.401384	0.6882	7206	+----	38.6	0.1639	2.50836e-06			5.02797e-05			-0.977471	0.0284873	0.0576961	FALSE
2272	5:179096376:T:C	C	T	0.3366	0.0071	0.0177	0.40113	0.6878	7122	-+--+	49.3	0.09562	2.50811e-06			5.05857e-05			-0.974836	0.0795835	0.0216257	FALSE
2273	5:178411019:A:G	G	A	0.0326	0.0186	0.0464	0.400862	0.6882	7204	-+--+	29.3	0.2264	2.50785e-06			4.70483e-05			-1.00632	0.0151843	0.0455837	FALSE
2274	5:178693963:T:C	C	T	0.0263	0.0205	0.0512	0.400391	0.6886	7199	---+-	0	0.5941	2.5074e-06			4.51283e-05			-1.02442	0.00767032	0.0507005	FALSE
2275	5:178544213:G:A	A	G	0.2836	0.0072	0.018	0.4	0.6879	7198	--++-	0	0.4368	2.50702e-06			4.52553e-05			-1.0232	0.00307966	0.0179929	FALSE
2276	5:178706162:T:C	C	T	0.0621	-0.0152	0.038	-0.4	0.6898	7162	-++--	11.1	0.3423	2.50702e-06			4.48103e-05			-1.02749	0.000341736	0.0337641	FALSE
2277	5:178246229:C:G	G	C	0.2042	-0.0083	0.0208	-0.399038	0.6894	7201	-++++	0	0.9132	2.50609e-06			4.91248e-05			-0.987564	-0.00892894	0.0200808	FALSE
2278	5:178248779:T:A	A	T	0.2042	-0.0083	0.0208	-0.399038	0.6899	7201	+----	0	0.9129	2.50609e-06			4.91236e-05			-0.987574	-0.00892784	0.0200808	FALSE
2279	5:179066119:C:T	T	C	0.4571	-0.0069	0.0173	-0.398844	0.6915	7060	+----	0	0.7019	2.50591e-06			4.57597e-05			-1.01838	0.0784618	0.0238433	FALSE
2280	5:178268306:T:C	C	T	0.4494	-0.0065	0.0163	-0.398773	0.6876	7202	+++--	1.5	0.3978	2.50584e-06			5.00124e-05			-0.979787	-0.00786045	0.016277	FALSE
2281	5:178398631:C:T	T	C	0.2792	-0.0072	0.0181	-0.39779	0.6909	7204	-++--	17	0.3063	2.5049e-06			4.75533e-05			-1.00168	-0.00657084	0.0180429	FALSE
2282	5:179114863:T:C	C	T	0.381	-0.0068	0.0171	-0.397661	0.6932	7159	--+++	0	0.7987	2.50477e-06			4.64176e-05			-1.01218	0.0785319	0.0237859	FALSE
2283	5:178943444:C:T	T	C	0.4062	0.0066	0.0166	0.39759	0.6891	7176	-++--	33.4	0.1985	2.5047e-06			4.98525e-05			-0.981177	0.0794837	0.0216985	FALSE
2284	5:178943371:G:C	C	G	0.4062	0.0066	0.0166	0.39759	0.6904	7176	-++--	33.3	0.1992	2.5047e-06			4.98493e-05			-0.981205	0.0794833	0.0216988	FALSE
2285	5:178859107:T:C	C	T	0.0641	0.0141	0.0355	0.397183	0.6911	7180	++--+	25.1	0.2543	2.50431e-06			4.83059e-05			-0.994864	0.0795277	0.0217643	FALSE
2286	5:178265921:G:A	A	G	0.2326	-0.0076	0.0192	-0.395833	0.6919	7205	--+++	4.9	0.3787	2.50302e-06			5.02049e-05			-0.978118	-0.00940411	0.0191659	FALSE
2287	5:178650406:T:C	C	T	0.1307	-0.0101	0.0256	-0.394531	0.6926	7184	+--+-	0	0.5091	2.50179e-06			6.82241e-05			-0.844918	-0.0221644	0.0242427	FALSE
2288	5:179170627:A:G	G	A	0.0429	-0.0168	0.0427	-0.393443	0.6943	7167	-+-++	31.5	0.2116	2.50075e-06			4.61393e-05			-1.01479	0.078151	0.0261548	FALSE
2289	5:178838003:C:T	T	C	0.029	-0.0195	0.0496	-0.393145	0.6941	7201	--++-	19.9	0.2881	2.50047e-06			4.84534e-05			-0.993541	0.0783546	0.0267736	FALSE
2290	5:178478398:G:A	A	G	0.0205	0.0224	0.057	0.392982	0.6947	7206	-++++	38.3	0.166	2.50032e-06			4.99757e-05			-0.980105	0.0275032	0.0571403	FALSE
2291	5:178686332:G:A	A	G	0.3638	0.0066	0.0168	0.392857	0.6935	7207	+--++	0	0.5834	2.5002e-06			4.559e-05			-1.02	0.00359963	0.0168443	FALSE
2292	5:178611252:G:A	A	G	0.4842	-0.0064	0.0163	-0.392638	0.6945	7199	+-+-+	0	0.5707	2.49999e-06			4.51678e-05			-1.02404	-0.00257751	0.0162301	FALSE
2293	5:178634683:C:T	T	C	0.0932	0.0115	0.0293	0.392491	0.6939	7173	--+++	0	0.4909	2.49985e-06			4.51752e-05			-1.02397	0.00446386	0.0278997	FALSE
2294	5:178766570:G:A	A	G	0.2709	-0.0073	0.0186	-0.392473	0.6958	7178	+--++	0	0.7589	2.49984e-06			5.18643e-05			-0.963995	0.0792865	0.02329	FALSE
2295	5:179051538:G:A	A	G	0.3502	0.0067	0.0171	0.391813	0.6957	7204	-+--+	22.1	0.274	2.49921e-06			4.67518e-05			-1.00907	0.0791016	0.0219643	FALSE
2296	5:179115458:G:A	A	G	0.381	-0.0067	0.0171	-0.391813	0.695	7159	++---	0	0.7969	2.49921e-06			4.63428e-05			-1.01288	0.0785396	0.023769	FALSE
2297	5:179121263:A:G	G	A	0.1679	-0.0089	0.0228	-0.390351	0.6972	7199	-+++-	0	0.7037	2.49784e-06			4.75216e-05			-1.00197	0.0786236	0.0240435	FALSE
2298	5:178683054:C:T	T	C	0.0835	-0.0125	0.0322	-0.388199	0.6988	7143	+---+	0	0.7359	2.49583e-06			5.76335e-05			-0.918186	-0.0209775	0.0293792	FALSE
2299	5:178305050:A:G	G	A	0.0205	-0.0227	0.0585	-0.388034	0.6978	7184	+++++	0	0.9796	2.49567e-06			5.04144e-05			-0.976309	-0.0285089	0.0571511	FALSE
2300	5:178475983:G:C	C	G	0.0202	0.0222	0.0573	0.387435	0.6991	7207	-++++	37.9	0.1685	2.49512e-06			4.98147e-05			-0.981506	0.0273134	0.0575537	FALSE
2301	5:178620126:T:G	G	T	0.0798	0.0121	0.0313	0.386581	0.6996	7197	+--++	0	0.487	2.49432e-06			4.70796e-05			-1.00603	0.0100159	0.029871	FALSE
2302	5:178415937:A:G	G	A	0.4375	0.0063	0.0163	0.386503	0.6996	7202	+-++-	0	0.4946	2.49425e-06			4.87003e-05			-0.991333	0.00692961	0.0163173	FALSE
2303	5:178473238:T:G	G	T	0.0201	0.0223	0.0578	0.385813	0.6995	7206	+----	38.2	0.1667	2.49361e-06			4.99156e-05			-0.980628	0.0276213	0.0576963	FALSE
2304	5:178476522:G:A	A	G	0.0202	0.0221	0.0573	0.385689	0.6997	7207	-++++	37.9	0.1686	2.4935e-06			4.97756e-05			-0.981847	0.0272176	0.0575537	FALSE
2305	5:178430653:T:C	C	T	0.0659	-0.0133	0.0345	-0.385507	0.7007	7205	+++-+	0	0.9934	2.49333e-06			5.24944e-05			-0.95875	-0.0187137	0.032671	FALSE
2306	5:179086833:A:G	G	A	0.1365	-0.0095	0.0247	-0.384615	0.6996	7200	-++-+	3.3	0.3879	2.49251e-06			4.71942e-05			-1.00498	0.0785687	0.0242277	FALSE
2307	5:178695786:C:G	G	C	0.4846	-0.0065	0.0169	-0.384615	0.7019	7142	+-+-+	0	0.5339	2.49251e-06			4.64751e-05			-1.01164	0.00386293	0.0164444	FALSE
2308	5:178901678:C:G	G	C	0.1216	0.0098	0.0255	0.384314	0.7011	7205	-+--+	0	0.4783	2.49223e-06			4.47596e-05			-1.02798	0.0791676	0.0221369	FALSE
2309	5:179115566:G:A	A	G	0.3807	-0.0066	0.0172	-0.383721	0.7024	7157	++---	0	0.7798	2.49168e-06			4.62274e-05			-1.01397	0.0785484	0.0237478	FALSE
2310	5:179052992:G:C	C	G	0.1332	0.0092	0.024	0.383333	0.7005	7169	+++-+	0	0.4155	2.49133e-06			4.85912e-05			-0.992307	0.0794467	0.0217255	FALSE
2311	5:178249006:T:C	C	T	0.2036	-0.008	0.0209	-0.382775	0.7031	7201	-++++	0	0.9075	2.49081e-06			4.88271e-05			-0.990203	-0.00865816	0.020103	FALSE
2312	5:178725823:T:C	C	T	0.0213	0.0238	0.0622	0.382637	0.7019	7184	---++	36.2	0.1802	2.49069e-06			4.76831e-05			-1.0005	-0.0178916	0.0571364	FALSE
2313	5:178828022:G:A	A	G	0.4715	0.0063	0.0165	0.381818	0.7015	7197	+-++-	1.5	0.3976	2.48994e-06			4.81511e-05			-0.996259	0.0792826	0.0218549	FALSE
2314	5:179120102:A:G	G	A	0.1711	-0.0087	0.0228	-0.381579	0.7018	7197	-+++-	0	0.7069	2.48972e-06			4.73906e-05			-1.00317	0.0786362	0.0240005	FALSE
2315	5:178661923:G:T	T	G	0.0441	-0.0157	0.0412	-0.381068	0.7041	7188	---+-	0	0.8975	2.48925e-06			6.34922e-05			-0.876138	-0.0331461	0.0397187	FALSE
2316	5:178834572:G:C	C	G	0.4708	0.0063	0.0166	0.379518	0.7043	7196	+-++-	0	0.407	2.48784e-06			4.81597e-05			-0.996181	0.0792876	0.0218553	FALSE
2317	5:178650167:C:T	T	C	0.0255	0.02	0.0527	0.379507	0.7037	7183	-+--+	0	0.6379	2.48783e-06			5.37604e-05			-0.9484	0.0314856	0.0514584	FALSE
2318	5:178407622:T:G	G	T	0.0327	0.0175	0.0462	0.378788	0.7052	7207	-+--+	27.4	0.2389	2.48718e-06			4.67953e-05			-1.00866	0.0144061	0.0455153	FALSE
2319	5:178976966:C:T	T	C	0.383	-0.0064	0.0169	-0.378698	0.7058	7203	-+-+-	0	0.7048	2.4871e-06			4.96907e-05			-0.982589	0.0790428	0.02333	FALSE
2320	5:178694400:T:C	C	T	0.2906	-0.007	0.0185	-0.378378	0.704	7154	+-+++	22	0.2742	2.48681e-06			4.52503e-05			-1.02324	0.00208319	0.0180013	FALSE
2321	5:179070556:C:T	T	C	0.0207	-0.0233	0.0616	-0.378247	0.7047	7199	++---	13.1	0.3308	2.48669e-06			4.82587e-05			-0.995289	0.0782702	0.0277429	FALSE
2322	5:178228532:A:C	C	A	0.0579	0.0132	0.0349	0.378223	0.7048	7204	--++-	17.5	0.3033	2.48667e-06			4.58093e-05			-1.01791	0.00822402	0.0346806	FALSE
2323	5:179115556:G:T	T	G	0.38	-0.0065	0.0172	-0.377907	0.704	7157	++---	0	0.8198	2.48638e-06			4.61752e-05			-1.01446	0.0785582	0.0237292	FALSE
2324	5:179114384:G:A	A	G	0.382	-0.0065	0.0172	-0.377907	0.704	7167	++---	0	0.7265	2.48638e-06			4.61358e-05			-1.01483	0.0785537	0.0237329	FALSE
2325	5:178845286:G:A	A	G	0.2881	0.0068	0.018	0.377778	0.7072	7200	++---	47.6	0.1057	2.48626e-06			4.66117e-05			-1.01037	0.0791179	0.0219702	FALSE
2326	5:178495955:C:G	G	C	0.025	-0.02	0.053	-0.377358	0.7063	7202	+--++	0	0.5247	2.48588e-06			4.97733e-05			-0.981867	-0.0245152	0.0518648	FALSE
2327	5:179227286:G:T	T	G	0.144	0.0089	0.0236	0.377119	0.7059	7186	-++++	0	0.7278	2.48567e-06			4.90861e-05			-0.987906	0.0795104	0.0216962	FALSE
2328	5:178404887:G:A	A	G	0.0326	0.0174	0.0462	0.376623	0.7067	7206	+-++-	27.5	0.2382	2.48522e-06			4.6768e-05			-1.00892	0.0143433	0.0455826	FALSE
2329	5:178302254:A:G	G	A	0.0343	0.0175	0.0465	0.376344	0.7058	7186	+--+-	0	0.7502	2.48497e-06			5.04925e-05			-0.975637	0.0223254	0.0445037	FALSE
2330	5:178228842:G:T	T	G	0.0579	0.0131	0.0349	0.375358	0.7065	7204	++--+	17.3	0.3046	2.48409e-06			4.57805e-05			-1.01819	0.00813139	0.0346806	FALSE
2331	5:178273952:C:T	T	C	0.0113	0.0314	0.0838	0.374702	0.708	7197	-+---	0	0.5459	2.4835e-06			4.71547e-05			-1.00534	0.02605	0.0765775	FALSE
2332	5:179094611:C:G	G	C	0.3295	0.0067	0.0179	0.374302	0.7096	7124	-+--+	51.7	0.08194	2.48314e-06			4.94973e-05			-0.984282	0.0794902	0.0217281	FALSE
2333	5:179055265:A:G	G	A	0.3502	0.0064	0.0171	0.374269	0.7102	7204	+-++-	18.9	0.2942	2.48311e-06			4.65445e-05			-1.011	0.0791015	0.0219939	FALSE
2334	5:179053197:T:C	C	T	0.3497	0.0064	0.0171	0.374269	0.7102	7204	+-++-	22.1	0.2739	2.48311e-06			4.65391e-05			-1.01105	0.0791009	0.0219944	FALSE
2335	5:178253074:A:C	C	A	0.2062	-0.0077	0.0206	-0.373786	0.708	7204	-++++	0	0.9155	2.48268e-06			4.82018e-05			-0.995802	-0.00799716	0.020007	FALSE
2336	5:178688093:C:T	T	C	0.31	-0.0065	0.0174	-0.373563	0.709	7201	-+--+	0	0.6789	2.48248e-06			4.48086e-05			-1.02751	-0.00144511	0.017559	FALSE
2337	5:178384105:G:C	C	G	0.0177	0.025	0.067	0.373134	0.709	7197	+-+++	0	0.8219	2.4821e-06			4.69468e-05			-1.00726	0.0200603	0.0613871	FALSE
2338	5:178765111:C:G	G	C	0.2711	-0.0069	0.0185	-0.372973	0.7107	7171	-++--	0	0.8028	2.48195e-06			5.16909e-05			-0.965449	0.0793299	0.023226	FALSE
2339	5:178797645:G:A	A	G	0.0901	-0.0107	0.0287	-0.372822	0.7085	7206	--++-	0	0.4824	2.48182e-06			4.5438e-05			-1.02145	0.078322	0.0248514	FALSE
2340	5:179123194:G:C	C	G	0.1711	-0.0085	0.0228	-0.372807	0.711	7196	+---+	0	0.7076	2.48181e-06			4.7244e-05			-1.00452	0.0786436	0.0239744	FALSE
2341	5:179122469:T:C	C	T	0.1711	-0.0085	0.0228	-0.372807	0.7109	7196	-+++-	0	0.7076	2.48181e-06			4.72439e-05			-1.00452	0.0786436	0.0239744	FALSE
2342	5:178667984:C:T	T	C	0.3767	0.0063	0.0169	0.372781	0.7076	7200	+--+-	57.3	0.05248	2.48178e-06			4.47502e-05			-1.02807	6.78401e-05	0.0167942	FALSE
2343	5:178542757:T:C	C	T	0.3478	-0.0065	0.0175	-0.371429	0.71	7168	++--+	22.9	0.2682	2.48058e-06			4.8275e-05			-0.995142	-0.00685715	0.0169955	FALSE
2344	5:178488991:C:T	T	C	0.0205	0.0212	0.0571	0.371278	0.7099	7207	-++++	37	0.1748	2.48045e-06			4.9335e-05			-0.985709	0.0259247	0.0571377	FALSE
2345	5:178896392:G:A	A	G	0.0452	-0.0152	0.041	-0.370732	0.7101	7205	----+	0	0.7761	2.47996e-06			4.94237e-05			-0.984929	0.0787287	0.025379	FALSE
2346	5:178752351:A:G	G	A	0.3668	-0.0064	0.0173	-0.369942	0.713	7177	+++--	0	0.4269	2.47927e-06			4.47352e-05			-1.02822	0.0785387	0.0239331	FALSE
2347	5:178668535:C:T	T	C	0.406	0.0062	0.0168	0.369048	0.7132	7207	+-+++	2.4	0.3931	2.47848e-06			4.4825e-05			-1.02735	0.00148323	0.0165322	FALSE
2348	5:178652282:G:A	A	G	0.2518	-0.0069	0.0187	-0.368984	0.7107	7201	-+---	0	0.4381	2.47842e-06			4.61065e-05			-1.0151	-0.00493178	0.0186547	FALSE
2349	5:178622958:C:T	T	C	0.2124	-0.0076	0.0206	-0.368932	0.7131	7178	-+-++	0	0.8602	2.47838e-06			4.63952e-05			-1.01239	-0.00569373	0.0197936	FALSE
2350	5:178992248:C:T	T	C	0.0558	0.0132	0.0358	0.368715	0.7137	7204	-+-++	12.6	0.3338	2.47819e-06			4.71613e-05			-1.00528	0.0794424	0.021973	FALSE
2351	5:179122411:T:A	A	T	0.1711	-0.0084	0.0228	-0.368421	0.7122	7196	+---+	0	0.7073	2.47793e-06			4.71802e-05			-1.00511	0.0786484	0.0239604	FALSE
2352	5:178641027:C:T	T	C	0.1046	-0.0103	0.028	-0.367857	0.7122	7145	+-+--	0	0.9438	2.47743e-06			4.47659e-05			-1.02792	-0.0017493	0.0265426	FALSE
2353	5:178701825:G:T	T	G	0.0589	-0.0129	0.0351	-0.367521	0.7125	7187	--++-	0	0.8314	2.47714e-06			0.000115309			-0.616971	-0.0479995	0.0353442	FALSE
2354	5:178495703:T:C	C	T	0.3067	0.0065	0.0177	0.367232	0.7124	7197	++--+	47.2	0.1086	2.47688e-06			4.5359e-05			-1.0222	0.0033095	0.0175738	FALSE
2355	5:178886655:T:C	C	T	0.3011	-0.0065	0.0177	-0.367232	0.7117	7201	--+++	0	0.4424	2.47688e-06			4.47597e-05			-1.02798	0.0784892	0.0239733	FALSE
2356	5:178244003:T:C	C	T	0.0313	0.0185	0.0504	0.367063	0.7135	7163	---++	0	0.9588	2.47674e-06			4.67468e-05			-1.00911	0.0145651	0.0464869	FALSE
2357	5:178844694:G:A	A	G	0.288	0.0066	0.018	0.366667	0.7164	7192	++---	48.4	0.1011	2.47639e-06			4.64425e-05			-1.01195	0.0791123	0.0219944	FALSE
2358	5:178737132:C:T	T	C	0.0643	0.0127	0.0347	0.365994	0.7148	7175	++--+	22.3	0.2722	2.4758e-06			4.63115e-05			-1.01318	0.0793125	0.0220215	FALSE
2359	5:178796348:C:T	T	C	0.0901	-0.0105	0.0287	-0.365854	0.7156	7207	--++-	0	0.4684	2.47568e-06			4.53647e-05			-1.02215	0.0783365	0.0248186	FALSE
2360	5:178974758:C:T	T	C	0.4019	0.0061	0.0167	0.365269	0.7139	7200	+-+++	0	0.6373	2.47517e-06			4.86615e-05			-0.991679	0.0793831	0.0218151	FALSE
2361	5:178974703:A:G	G	A	0.4019	0.0061	0.0167	0.365269	0.7126	7200	-+---	0	0.6342	2.47517e-06			4.866e-05			-0.991692	0.0793829	0.0218152	FALSE
2362	5:178796142:A:G	G	A	0.0907	0.0104	0.0285	0.364912	0.7164	7207	--++-	0	0.4576	2.47486e-06			4.5355e-05			-1.02224	0.0791536	0.0220712	FALSE
2363	5:178844147:G:A	A	G	0.2877	0.0066	0.0181	0.364641	0.7152	7192	++---	50	0.09172	2.47463e-06			4.64302e-05			-1.01207	0.0791135	0.021997	FALSE
2364	5:178649400:G:A	A	G	0.0787	0.0116	0.0319	0.363636	0.7167	7166	+-+--	0	0.4641	2.47376e-06			5.55188e-05			-0.934422	0.0199223	0.0301634	FALSE
2365	5:178412017:T:A	A	T	0.0708	0.0119	0.0328	0.362805	0.7159	7170	--+++	0	0.9652	2.47304e-06			4.72112e-05			-1.00482	0.010848	0.0315567	FALSE
2366	5:178409509:C:T	T	C	0.2848	-0.0066	0.0182	-0.362637	0.7175	7201	---++	0	0.6583	2.47289e-06			4.98068e-05			-0.981576	-0.008502	0.017944	FALSE
2367	5:178268295:G:A	A	G	0.1549	-0.0081	0.0224	-0.361607	0.7158	7198	--+++	18.8	0.2951	2.47201e-06			4.82381e-05			-0.995474	-0.0089826	0.0223728	FALSE
2368	5:178831227:C:T	T	C	0.445	0.006	0.0166	0.361446	0.719	7202	+-++-	39.1	0.1603	2.47187e-06			4.74876e-05			-1.00228	0.079229	0.021924	FALSE
2369	5:179036608:T:A	A	T	0.3868	-0.006	0.0166	-0.361446	0.7205	7201	+--+-	58.9	0.04507	2.47187e-06			4.71134e-05			-1.00572	0.0787277	0.0235397	FALSE
2370	5:178735677:A:G	G	A	0.0671	0.0122	0.0339	0.359882	0.7202	7172	--++-	0	0.4404	2.47053e-06			4.63356e-05			-1.01295	0.0793096	0.0220228	FALSE
2371	5:178657991:A:G	G	A	0.4621	-0.006	0.0167	-0.359281	0.718	7196	+--++	0	0.6408	2.47001e-06			4.97716e-05			-0.981883	-0.00767157	0.016244	FALSE
2372	5:178248342:G:A	A	G	0.0346	0.0164	0.0457	0.358862	0.7192	7185	++++-	0	0.8727	2.46965e-06			4.6826e-05			-1.00838	0.0141203	0.0442881	FALSE
2373	5:178665824:A:G	G	A	0.377	0.0061	0.017	0.358824	0.7179	7200	-++--	51.8	0.0813	2.46962e-06			4.47643e-05			-1.02793	-0.00027069	0.0167946	FALSE
2374	5:178747015:T:C	C	T	0.3879	0.0066	0.0184	0.358696	0.7187	7023	-+---	0	0.8018	2.46951e-06			4.99274e-05			-0.980525	0.0795694	0.0217142	FALSE
2375	5:178567082:C:T	T	C	0.1797	0.0077	0.0215	0.35814	0.7202	7153	+-++-	0	0.6153	2.46904e-06			4.47508e-05			-1.02807	0.00133745	0.0211536	FALSE
2376	5:178598014:A:G	G	A	0.1216	0.0092	0.0257	0.357977	0.7215	7188	-+-+-	0	0.4469	2.4689e-06			5.14732e-05			-0.967282	0.0133293	0.0247992	FALSE
2377	5:178228078:T:G	G	T	0.1982	-0.0076	0.0213	-0.356808	0.7203	7188	-++++	0	0.9735	2.46791e-06			4.97465e-05			-0.982101	-0.00957219	0.0203157	FALSE
2378	5:178830540:C:T	T	C	0.4452	0.0059	0.0166	0.355422	0.72	7200	+-++-	35.8	0.1827	2.46674e-06			4.72517e-05			-1.00445	0.079207	0.0219491	FALSE
2379	5:179119861:A:C	C	A	0.1712	-0.0081	0.0228	-0.355263	0.7226	7197	-+++-	0	0.685	2.4666e-06			4.69721e-05			-1.00703	0.0786599	0.0239206	FALSE
2380	5:178724795:G:C	C	G	0.1603	0.0083	0.0234	0.354701	0.7228	7155	-+++-	53.8	0.07036	2.46613e-06			4.54484e-05			-1.02135	0.00441819	0.0220809	FALSE
2381	5:179104200:C:G	G	C	0.4455	0.0061	0.0172	0.354651	0.7245	7055	++-+-	46	0.1156	2.46609e-06			4.76563e-05			-1.00074	0.0792617	0.0219129	FALSE
2382	5:178890529:T:C	C	T	0.1585	-0.008	0.0226	-0.353982	0.7246	7200	+-+-+	0	0.445	2.46553e-06			4.50548e-05			-1.02513	0.0784352	0.0242332	FALSE
2383	5:178642766:A:G	G	A	0.184	-0.0076	0.0215	-0.353488	0.7226	7187	+-+++	54.6	0.06604	2.46511e-06			4.47204e-05			-1.02836	-0.000196881	0.0209866	FALSE
2384	5:179050918:C:T	T	C	0.3497	0.006	0.0171	0.350877	0.7278	7204	-+--+	16.3	0.3105	2.46293e-06			4.6292e-05			-1.01336	0.0791016	0.0220332	FALSE
2385	5:178832325:A:G	G	A	0.4445	0.0058	0.0166	0.349398	0.727	7202	-+--+	40.1	0.1539	2.4617e-06			4.71883e-05			-1.00503	0.0792075	0.0219587	FALSE
2386	5:178671164:G:A	A	G	0.4086	0.0058	0.0166	0.349398	0.7254	7207	+-+++	0.9	0.4011	2.4617e-06			4.47526e-05			-1.02805	0.00113622	0.0165162	FALSE
2387	5:178980009:C:T	T	C	0.3873	-0.0059	0.0169	-0.349112	0.7251	7204	-+-+-	0	0.7478	2.46147e-06			4.89709e-05			-0.988927	0.0790315	0.0232853	FALSE
2388	5:179114025:G:C	C	G	0.3806	-0.006	0.0172	-0.348837	0.7279	7166	++---	0	0.7852	2.46124e-06			4.57612e-05			-1.01837	0.0785865	0.0236566	FALSE
2389	5:179060885:C:A	A	C	0.0719	0.0115	0.033	0.348485	0.727	7190	-+-++	58	0.04921	2.46095e-06			4.57404e-05			-1.01857	0.0792378	0.022095	FALSE
2390	5:178695106:T:C	C	T	0.0598	0.0131	0.0376	0.348404	0.7275	7165	--+-+	0	0.936	2.46088e-06			5.84089e-05			-0.912381	0.0250709	0.0343241	FALSE
2391	5:178835146:C:G	G	C	0.4708	0.0058	0.0167	0.347305	0.7271	7165	-+--+	0	0.4256	2.45998e-06			4.75817e-05			-1.00142	0.079262	0.0219253	FALSE
2392	5:178654216:G:C	C	G	0.3711	0.0059	0.0171	0.345029	0.7286	7151	++--+	0	0.6881	2.45811e-06			5.47842e-05			-0.940207	0.0107594	0.0168118	FALSE
2393	5:178620316:C:T	T	C	0.0802	0.0107	0.0311	0.344051	0.7302	7201	-++--	0	0.5061	2.45732e-06			4.631e-05			-1.01319	0.00838989	0.0298044	FALSE
2394	5:178268107:G:C	C	G	0.3818	0.0058	0.0169	0.343195	0.734	7169	+++--	44.7	0.1244	2.45662e-06			4.66311e-05			-1.01019	0.00508869	0.0166608	FALSE
2395	5:178626372:C:T	T	C	0.2604	0.0066	0.0193	0.341969	0.7318	7052	--+++	0	0.7318	2.45563e-06			4.57349e-05			-1.01862	0.00426951	0.0184515	FALSE
2396	5:178733897:T:C	C	T	0.0673	0.0117	0.0343	0.341108	0.7327	7170	--++-	11.4	0.341	2.45494e-06			4.60803e-05			-1.01535	0.0792902	0.0220916	FALSE
2397	5:178637124:G:T	T	G	0.2541	0.0066	0.0194	0.340206	0.7331	7171	-++-+	52.9	0.07536	2.45421e-06			4.55508e-05			-1.02037	0.00395198	0.0186027	FALSE
2398	5:178268757:A:C	C	A	0.222	-0.0068	0.02	-0.34	0.7333	7203	-++++	0	0.7945	2.45404e-06			4.75729e-05			-1.00151	-0.00711408	0.0194766	FALSE
2399	5:178642610:A:G	G	A	0.1839	-0.0073	0.0215	-0.339535	0.7354	7186	+-+++	55.1	0.06333	2.45367e-06			4.4717e-05			-1.02839	6.42737e-05	0.0209901	FALSE
2400	5:178416882:C:T	T	C	0.4409	0.0056	0.0165	0.339394	0.7357	7197	-+--+	0	0.5239	2.45356e-06			4.79612e-05			-0.997974	0.00630581	0.0163042	FALSE
2401	5:178410607:G:A	A	G	0.0215	0.0208	0.0613	0.339315	0.7343	7186	+-++-	0	0.4484	2.4535e-06			4.6179e-05			-1.01442	0.0151313	0.0558119	FALSE
2402	5:178974997:G:A	A	G	0.4029	0.0056	0.0166	0.337349	0.7354	7200	+-+++	0	0.665	2.45193e-06			4.80584e-05			-0.997095	0.0793458	0.0218861	FALSE
2403	5:178268179:A:G	G	A	0.3692	0.0057	0.0169	0.337278	0.736	7181	---++	58.7	0.04597	2.45187e-06			4.6568e-05			-1.01078	0.00504774	0.0167726	FALSE
2404	5:179034069:T:C	C	T	0.3365	-0.0058	0.0172	-0.337209	0.7373	7192	-++--	62.4	0.03104	2.45181e-06			4.68986e-05			-1.00771	0.0787591	0.0235036	FALSE
2405	5:178620555:T:C	C	T	0.0803	0.0104	0.031	0.335484	0.7362	7201	+--++	0	0.503	2.45045e-06			4.62011e-05			-1.01421	0.00813114	0.0297875	FALSE
2406	5:179144756:G:A	A	G	0.058	0.0123	0.0367	0.33515	0.738	7188	-+++-	0	0.4889	2.45018e-06			4.51299e-05			-1.0244	0.0792355	0.0222587	FALSE
2407	5:178653849:G:A	A	G	0.2023	0.0069	0.0207	0.333333	0.7398	7174	-+--+	0.6	0.4026	2.44875e-06			5.3421e-05			-0.95115	0.0121283	0.020206	FALSE
2408	5:179209566:G:A	A	G	0.0512	-0.0132	0.0396	-0.333333	0.7388	7167	+++--	36.3	0.1792	2.44875e-06			4.6802e-05			-1.0086	0.0785083	0.0252336	FALSE
2409	5:178825894:G:A	A	G	0.4452	0.0055	0.0166	0.331325	0.7382	7201	+-++-	34.8	0.1894	2.44718e-06			4.6986e-05			-1.0069	0.0792059	0.0219894	FALSE
2410	5:178249593:T:C	C	T	0.4381	-0.0054	0.0163	-0.331288	0.7399	7196	-++++	28.9	0.2289	2.44715e-06			4.62942e-05			-1.01334	-0.00457537	0.0163147	FALSE
2411	5:178703109:A:G	G	A	0.0647	-0.011	0.0334	-0.329341	0.7429	7170	-+-++	0	0.7229	2.44564e-06			0.000113742			-0.622916	-0.0456123	0.0338765	FALSE
2412	5:178974789:G:C	C	G	0.4018	0.0055	0.0167	0.329341	0.7424	7200	+-+++	0	0.6321	2.44564e-06			4.79839e-05			-0.997769	0.0793478	0.0218985	FALSE
2413	5:178391261:A:C	C	A	0.0314	0.0155	0.0471	0.329087	0.7429	7207	-+--+	21	0.2808	2.44544e-06			4.61493e-05			-1.0147	0.0124791	0.0464167	FALSE
2414	5:178622615:C:T	T	C	0.2126	-0.0067	0.0204	-0.328431	0.7425	7178	---++	0	0.9127	2.44493e-06			4.59075e-05			-1.01698	-0.00490809	0.0197869	FALSE
2415	5:179074122:G:A	A	G	0.1374	0.0079	0.0241	0.327801	0.7411	7171	-++-+	36	0.1813	2.44445e-06			4.69925e-05			-1.00684	0.0793008	0.0219489	FALSE
2416	5:178402163:G:C	C	G	0.0313	0.0155	0.0473	0.327696	0.7439	7207	+-++-	28.3	0.233	2.44437e-06			4.62167e-05			-1.01407	0.0127537	0.0464871	FALSE
2417	5:178507004:A:G	G	A	0.0246	-0.0174	0.0531	-0.327684	0.7436	7203	+--++	0	0.64	2.44436e-06			4.92304e-05			-0.986631	-0.0234383	0.0522856	FALSE
2418	5:178480100:T:G	G	T	0.0204	0.0187	0.0571	0.327496	0.7428	7207	+----	36.5	0.1779	2.44421e-06			4.86033e-05			-0.992199	0.0240117	0.0572784	FALSE
2419	5:178253177:G:A	A	G	0.1193	-0.0086	0.0264	-0.325758	0.7447	7195	-+-+-	0	0.7799	2.44288e-06			4.74804e-05			-1.00235	-0.00898504	0.0249722	FALSE
2420	5:178757626:C:G	G	C	0.4096	0.0054	0.0166	0.325301	0.7426	7165	--+--	0	0.5243	2.44253e-06			4.52998e-05			-1.02277	0.0790161	0.0221617	FALSE
2421	5:178255993:C:T	T	C	0.2556	-0.0061	0.0188	-0.324468	0.7462	7203	+--++	0	0.409	2.44189e-06			4.64641e-05			-1.01175	-0.00544529	0.0185562	FALSE
2422	5:179181061:G:A	A	G	0.1207	-0.0082	0.0253	-0.324111	0.7463	7197	-++--	0	0.7104	2.44162e-06			4.63769e-05			-1.01256	0.0786264	0.0241212	FALSE
2423	5:178494551:A:C	C	A	0.0199	0.0187	0.0577	0.32409	0.7454	7207	+----	38.2	0.1669	2.4416e-06			4.82695e-05			-0.995192	0.0233408	0.0579731	FALSE
2424	5:178461522:A:C	C	A	0.0409	-0.0139	0.0429	-0.324009	0.7454	7169	-++--	0	0.7293	2.44154e-06			4.59003e-05			-1.01705	-0.0101167	0.0408745	FALSE
2425	5:179044292:G:A	A	G	0.3119	0.0057	0.0176	0.323864	0.7478	7201	-+-++	40.9	0.1483	2.44143e-06			4.63083e-05			-1.01321	0.0791418	0.0220457	FALSE
2426	5:178411823:C:T	T	C	0.0839	0.0098	0.0303	0.323432	0.7472	7169	-+++-	0	0.9131	2.4411e-06			4.54035e-05			-1.02178	0.00574228	0.0292122	FALSE
2427	5:178843491:A:G	G	A	0.2891	0.0058	0.018	0.322222	0.7494	7195	--+++	47.7	0.1051	2.44019e-06			4.59316e-05			-1.01675	0.0791023	0.022081	FALSE
2428	5:178690725:G:A	A	G	0.4826	-0.0054	0.0168	-0.321429	0.7464	7147	-+---	0	0.5005	2.43959e-06			4.70539e-05			-1.00627	0.00468732	0.0164333	FALSE
2429	5:178555045:G:A	A	G	0.2432	-0.0061	0.019	-0.321053	0.7471	7207	+---+	0	0.772	2.4393e-06			4.50327e-05			-1.02534	-0.00273855	0.0188885	FALSE
2430	5:178937684:G:A	A	G	0.1593	0.0074	0.0231	0.320346	0.749	7150	-++--	34.6	0.1908	2.43877e-06			4.67716e-05			-1.00888	0.0792623	0.0219803	FALSE
2431	5:178836180:T:C	C	T	0.4406	0.0053	0.0166	0.319277	0.7507	7173	++--+	26.5	0.2448	2.43797e-06			4.70712e-05			-1.00611	0.0792337	0.0219901	FALSE
2432	5:178489208:G:A	A	G	0.0247	-0.0169	0.0532	-0.317669	0.7512	7203	-++--	0	0.4989	2.43677e-06			4.85633e-05			-0.992556	-0.0217603	0.0521722	FALSE
2433	5:178686928:C:T	T	C	0.3764	-0.0054	0.017	-0.317647	0.7504	7189	-++--	32.8	0.2031	2.43675e-06			4.49084e-05			-1.02654	0.00125533	0.0168087	FALSE
2434	5:178255214:G:A	A	G	0.123	0.0078	0.0246	0.317073	0.7517	7181	-+++-	27.5	0.2381	2.43633e-06			4.55585e-05			-1.0203	0.0052816	0.0246531	FALSE
2435	5:178505167:G:A	A	G	0.3231	0.0055	0.0174	0.316092	0.7513	7202	+-++-	43.9	0.129	2.4356e-06			4.59388e-05			-1.01669	0.00434667	0.0173097	FALSE
2436	5:178689856:C:T	T	C	0.0292	0.0153	0.0485	0.315464	0.7531	7201	+-+-+	7.3	0.3648	2.43513e-06			4.49532e-05			-1.02611	0.00632001	0.0481355	FALSE
2437	5:178693464:C:T	T	C	0.029	0.0154	0.0489	0.314928	0.7524	7201	+-+-+	4.4	0.3819	2.43474e-06			4.49575e-05			-1.02606	0.006384	0.0482952	FALSE
2438	5:178335276:T:C	C	T	0.0193	0.0201	0.0639	0.314554	0.7526	7187	+----	8.2	0.3597	2.43446e-06			4.63591e-05			-1.01273	0.0168035	0.0588333	FALSE
2439	5:178410617:G:A	A	G	0.0217	0.0191	0.0608	0.314145	0.7534	7185	+-++-	0	0.4299	2.43416e-06			4.59785e-05			-1.01631	0.0141473	0.0555577	FALSE
2440	5:178487102:C:A	A	C	0.0197	0.0182	0.0582	0.312715	0.7544	7207	-++++	28.7	0.2304	2.43311e-06			4.81493e-05			-0.996274	0.0230875	0.0582627	FALSE
2441	5:178836415:G:A	A	G	0.258	-0.006	0.0193	-0.310881	0.757	7146	-++--	28.5	0.2312	2.43177e-06			4.53708e-05			-1.02209	0.0786123	0.0236842	FALSE
2442	5:179050188:A:C	C	A	0.3497	0.0053	0.0171	0.309942	0.7573	7204	+-++-	21.7	0.2765	2.43109e-06			4.58442e-05			-1.01758	0.0790936	0.0221086	FALSE
2443	5:178856303:G:A	A	G	0.1383	-0.0075	0.0242	-0.309917	0.7557	7187	--+++	56	0.05864	2.43107e-06			4.7083e-05			-1.006	0.0787862	0.0238475	FALSE
2444	5:178256919:T:C	C	T	0.123	0.0076	0.0246	0.308943	0.7555	7181	+----	27.9	0.2358	2.43037e-06			4.54769e-05			-1.02108	0.00506967	0.0246533	FALSE
2445	5:178684555:G:A	A	G	0.2036	-0.0063	0.0205	-0.307317	0.7601	7197	-++-+	0	0.7461	2.4292e-06			4.9329e-05			-0.985762	-0.00909654	0.0201187	FALSE
2446	5:178411100:A:T	T	A	0.0313	0.0145	0.0476	0.304622	0.7605	7205	-+--+	29.4	0.2256	2.42727e-06			4.58536e-05			-1.01749	0.0113271	0.0464887	FALSE
2447	5:179068067:G:C	C	G	0.1373	0.0073	0.024	0.304167	0.7617	7178	-++-+	35.8	0.1823	2.42695e-06			4.66015e-05			-1.01047	0.079272	0.0220233	FALSE
2448	5:178663005:G:T	T	G	0.3804	0.0052	0.0171	0.304094	0.7612	7199	+--+-	50.7	0.08756	2.4269e-06			4.48179e-05			-1.02741	-0.000973319	0.0167587	FALSE
2449	5:178236668:T:C	C	T	0.0128	-0.0225	0.074	-0.304054	0.7608	7203	-+---	45.5	0.1187	2.42687e-06			4.57154e-05			-1.0188	-0.0166085	0.0720167	FALSE
2450	5:178263974:A:G	G	A	0.2445	-0.0058	0.0191	-0.303665	0.7619	7207	-++--	0	0.5698	2.42659e-06			4.61108e-05			-1.01506	-0.00500961	0.0188331	FALSE
2451	5:178705997:G:C	C	G	0.0638	-0.0103	0.034	-0.302941	0.7625	7168	+-++-	0	0.616	2.42608e-06			0.000112119			-0.629157	-0.0455527	0.0341282	FALSE
2452	5:178505013:C:G	G	C	0.3682	-0.0051	0.0169	-0.301775	0.7632	7204	++--+	43.1	0.1344	2.42526e-06			5.38065e-05			-0.948027	-0.0102844	0.0168443	FALSE
2453	5:178270194:T:C	C	T	0.4687	-0.0049	0.0163	-0.300613	0.7658	7187	+--++	0	0.4416	2.42444e-06			4.62879e-05			-1.0134	-0.00454485	0.0162199	FALSE
2454	5:178363254:C:T	T	C	0.3515	0.0051	0.017	0.3	0.7631	7202	+-+--	29	0.228	2.42401e-06			4.8631e-05			-0.991951	0.00712434	0.0169636	FALSE
2455	5:178975899:C:T	T	C	0.4093	-0.005	0.0167	-0.299401	0.7654	7198	-+-+-	0	0.6325	2.42359e-06			4.73561e-05			-1.00349	0.0789355	0.0232592	FALSE
2456	5:178609060:T:C	C	T	0.3959	-0.005	0.0167	-0.299401	0.7659	7192	+--+-	0	0.8398	2.42359e-06			4.52605e-05			-1.02315	-0.00298241	0.0165592	FALSE
2457	5:178919003:T:C	C	T	0.4703	0.0049	0.0164	0.29878	0.765	7194	--+-+	0	0.8743	2.42316e-06			4.46552e-05			-1.02899	0.0790417	0.0222755	FALSE
2458	5:178273289:C:T	T	C	0.1689	-0.0067	0.0225	-0.297778	0.7669	7139	--+++	0	0.5875	2.42246e-06			4.5292e-05			-1.02284	-0.00398165	0.0216134	FALSE
2459	5:178231181:T:G	G	T	0.301	-0.0053	0.0178	-0.297753	0.7673	7182	---++	51.1	0.08505	2.42244e-06			4.64547e-05			-1.01184	-0.00516725	0.0176458	FALSE
2460	5:178400938:G:A	A	G	0.3836	0.005	0.0168	0.297619	0.766	7203	+--++	24.3	0.2597	2.42235e-06			4.712e-05			-1.00566	0.00562356	0.0166468	FALSE
2461	5:178491000:T:G	G	T	0.02	0.0171	0.0575	0.297391	0.7663	7207	+----	37.5	0.1711	2.42219e-06			4.77968e-05			-0.999466	0.0218178	0.0578313	FALSE
2462	5:178265992:G:T	T	G	0.4586	-0.0049	0.0165	-0.29697	0.7672	7199	-++--	0	0.5814	2.4219e-06			4.71337e-05			-1.00553	-0.00550169	0.0162453	FALSE
2463	5:178801421:A:C	C	A	0.472	0.0049	0.0165	0.29697	0.7643	7202	+-+--	0	0.4824	2.4219e-06			4.59913e-05			-1.01619	0.079116	0.0221115	FALSE
2464	5:178407229:G:A	A	G	0.0312	0.014	0.0474	0.295359	0.7683	7207	+-++-	30.4	0.2188	2.42079e-06			4.57755e-05			-1.01823	0.011014	0.0465603	FALSE
2465	5:178408530:C:T	T	C	0.0312	0.014	0.0474	0.295359	0.7682	7207	+-++-	30.4	0.2188	2.42079e-06			4.57755e-05			-1.01823	0.0110141	0.0465603	FALSE
2466	5:178407026:A:G	G	A	0.0312	0.014	0.0474	0.295359	0.7677	7207	-+--+	30.5	0.2185	2.42079e-06			4.57749e-05			-1.01824	0.0110115	0.0465603	FALSE
2467	5:178669870:A:G	G	A	0.3797	0.005	0.017	0.294118	0.7686	7199	-++-+	55.9	0.05923	2.41994e-06			4.48768e-05			-1.02684	-0.0012543	0.0167679	FALSE
2468	5:178833919:C:T	T	C	0.0385	0.0128	0.0436	0.293578	0.7687	7186	++-++	0	0.9731	2.41957e-06			4.86756e-05			-0.991554	0.0797709	0.0222562	FALSE
2469	5:178408344:T:C	C	T	0.0311	0.0139	0.0474	0.293249	0.7696	7206	-+--+	30.4	0.2187	2.41934e-06			4.57564e-05			-1.01841	0.0109486	0.0466326	FALSE
2470	5:178403512:C:T	T	C	0.0312	0.0139	0.0474	0.293249	0.7684	7207	+-++-	30.4	0.2189	2.41934e-06			4.57535e-05			-1.01844	0.0109188	0.0465603	FALSE
2471	5:178404610:G:A	A	G	0.0312	0.0139	0.0474	0.293249	0.7683	7207	+-++-	30.4	0.2189	2.41934e-06			4.57535e-05			-1.01844	0.0109187	0.0465603	FALSE
2472	5:178409110:C:T	T	C	0.0312	0.0139	0.0474	0.293249	0.7688	7207	+-++-	30.4	0.219	2.41934e-06			4.57534e-05			-1.01844	0.0109186	0.0465603	FALSE
2473	5:178409263:G:A	A	G	0.0312	0.0139	0.0474	0.293249	0.7688	7207	+-++-	30.4	0.219	2.41934e-06			4.57534e-05			-1.01844	0.0109186	0.0465603	FALSE
2474	5:178409725:G:A	A	G	0.0312	0.0139	0.0474	0.293249	0.7688	7207	+-++-	30.4	0.219	2.41934e-06			4.57534e-05			-1.01844	0.0109186	0.0465603	FALSE
2475	5:178394879:T:G	G	T	0.0313	0.0138	0.0472	0.292373	0.7706	7207	-+--+	23.2	0.2664	2.41875e-06			4.56986e-05			-1.01896	0.0106567	0.0464892	FALSE
2476	5:178395324:G:A	A	G	0.0313	0.0138	0.0472	0.292373	0.7706	7207	+-++-	23.2	0.2664	2.41875e-06			4.56986e-05			-1.01896	0.0106567	0.0464892	FALSE
2477	5:178702553:G:A	A	G	0.0315	0.0143	0.0491	0.291242	0.7718	7197	++++-	0	0.6749	2.41798e-06			5.30102e-05			-0.954503	-0.0257353	0.0475481	FALSE
2478	5:178256059:A:G	G	A	0.3714	-0.0049	0.0169	-0.289941	0.7714	7191	---++	68.6	0.01261	2.4171e-06			4.6166e-05			-1.01454	-0.00453281	0.0167516	FALSE
2479	5:179122557:T:C	C	T	0.1723	-0.0066	0.0228	-0.289474	0.7715	7196	-+++-	0	0.7074	2.41679e-06			4.59586e-05			-1.0165	0.0787037	0.0237334	FALSE
2480	5:178778402:C:G	G	C	0.2658	0.0055	0.019	0.289474	0.7719	7172	-+---	0	0.8097	2.41679e-06			4.47022e-05			-1.02854	0.0790401	0.0222526	FALSE
2481	5:178807044:A:G	G	A	0.4472	0.0048	0.0166	0.289157	0.7706	7205	+-+--	0	0.5038	2.41657e-06			4.55298e-05			-1.02057	0.0790683	0.0221644	FALSE
2482	5:178369213:C:T	T	C	0.2873	0.0052	0.018	0.288889	0.7737	7203	+-+--	0	0.666	2.41639e-06			4.76853e-05			-1.00048	0.00663746	0.0178927	FALSE
2483	5:178270810:A:G	G	A	0.466	-0.0047	0.0163	-0.288344	0.7726	7182	+--++	0	0.4206	2.41603e-06			4.62399e-05			-1.01385	-0.00448606	0.0162255	FALSE
2484	5:178736595:A:G	G	A	0.0643	0.01	0.0347	0.288184	0.773	7175	--++-	28.1	0.2343	2.41592e-06			4.54867e-05			-1.02098	0.0792499	0.0223013	FALSE
2485	5:178900020:G:A	A	G	0.0189	0.0174	0.0604	0.288079	0.7737	7207	+++--	0	0.8151	2.41585e-06			5.03747e-05			-0.976652	0.0801872	0.0230171	FALSE
2486	5:178975606:A:G	G	A	0.4092	-0.0048	0.0167	-0.287425	0.7728	7198	+-+-+	0	0.6369	2.41541e-06			4.71574e-05			-1.00531	0.078937	0.0232374	FALSE
2487	5:178400475:A:G	G	A	0.3822	0.0048	0.0167	0.287425	0.7753	7205	-++--	21.9	0.2751	2.41541e-06			4.7009e-05			-1.00668	0.00550899	0.0166585	FALSE
2488	5:178288665:A:G	G	A	0.0446	-0.0115	0.0402	-0.28607	0.7744	7189	++-+-	0	0.5164	2.41451e-06			4.56258e-05			-1.01966	-0.0087106	0.0392158	FALSE
2489	5:178689326:G:A	A	G	0.0291	0.0139	0.0487	0.285421	0.7759	7201	+-+-+	5.3	0.3766	2.41408e-06			4.47957e-05			-1.02763	0.00486137	0.0482163	FALSE
2490	5:179042971:A:G	G	A	0.3124	0.005	0.0176	0.284091	0.7746	7201	+-++-	40.5	0.1516	2.4132e-06			4.57925e-05			-1.01807	0.0791172	0.0221338	FALSE
2491	5:178947392:C:T	T	C	0.0321	0.0138	0.0487	0.283368	0.7773	7194	+++--	49.2	0.0962	2.41272e-06			4.58593e-05			-1.01744	0.0794341	0.0227393	FALSE
2492	5:178237629:C:T	T	C	0.1435	-0.0068	0.024	-0.283333	0.7778	7200	-+-++	0	0.602	2.4127e-06			4.58777e-05			-1.01726	-0.00568269	0.0230882	FALSE
2493	5:178263864:T:C	C	T	0.2313	-0.0054	0.0191	-0.282723	0.7763	7207	++---	0	0.5016	2.4123e-06			4.79049e-05			-0.998485	-0.00735173	0.019204	FALSE
2494	5:178877216:A:G	G	A	0.0421	-0.0119	0.0422	-0.281991	0.7781	7199	--++-	0	0.4552	2.41182e-06			4.50347e-05			-1.02532	0.0784049	0.0254955	FALSE
2495	5:178881034:C:T	T	C	0.099	-0.0077	0.0276	-0.278986	0.7797	7189	-+--+	0	0.9463	2.40986e-06			4.56251e-05			-1.01966	0.0786246	0.0241707	FALSE
2496	5:178657169:G:A	A	G	0.4264	0.0046	0.0165	0.278788	0.7812	7182	++--+	0	0.9213	2.40974e-06			4.58079e-05			-1.01792	0.0039252	0.016367	FALSE
2497	5:178593669:C:T	T	C	0.2338	0.0055	0.0198	0.277778	0.7803	7116	-+++-	0	0.8902	2.40908e-06			4.46462e-05			-1.02908	0.000796171	0.0191651	FALSE
2498	5:178239822:C:T	T	C	0.1232	0.0068	0.0245	0.277551	0.7813	7185	--++-	31.6	0.2109	2.40894e-06			4.52191e-05			-1.02354	0.00432971	0.0246359	FALSE
2499	5:178260083:T:C	C	T	0.2314	-0.0053	0.0191	-0.277487	0.7809	7207	++---	0	0.5109	2.4089e-06			4.78458e-05			-0.999021	-0.00728755	0.0192014	FALSE
2500	5:178824110:T:C	C	T	0.4429	0.0046	0.0166	0.277108	0.7808	7200	-+--+	33.7	0.1966	2.40865e-06			4.62375e-05			-1.01387	0.0791699	0.0221038	FALSE
2501	5:178795975:G:C	C	G	0.2404	0.0055	0.0199	0.276382	0.7809	7108	+-++-	0	0.9041	2.40819e-06			4.54876e-05			-1.02097	0.0791025	0.0221684	FALSE
2502	5:178269819:G:A	A	G	0.4688	-0.0045	0.0163	-0.276074	0.7843	7188	+++--	0	0.4163	2.40799e-06			4.60129e-05			-1.01599	-0.00418441	0.0162197	FALSE
2503	5:178655538:T:C	C	T	0.3399	0.0048	0.0174	0.275862	0.7823	7179	+-++-	0	0.4278	2.40786e-06			5.58622e-05			-0.931744	0.0114456	0.0171865	FALSE
2504	5:179092438:G:C	C	G	0.3303	0.0049	0.0178	0.275281	0.7818	7128	+-++-	49.6	0.09393	2.40749e-06			4.76866e-05			-1.00047	0.0793885	0.0219687	FALSE
2505	5:178262347:C:T	T	C	0.2562	-0.0052	0.0189	-0.275132	0.7827	7206	+--++	0	0.4116	2.40739e-06			4.59112e-05			-1.01695	-0.00462032	0.0185418	FALSE
2506	5:178478972:G:A	A	G	0.0199	0.0159	0.058	0.274138	0.7833	7206	-++++	27.6	0.2376	2.40676e-06			4.74813e-05			-1.00234	0.0208201	0.0579754	FALSE
2507	5:178575429:G:T	T	G	0.2433	-0.0052	0.0191	-0.272251	0.7855	7204	+--+-	0	0.8005	2.40556e-06			4.47117e-05			-1.02844	-0.00147597	0.0188912	FALSE
2508	5:179022113:G:A	A	G	0.3194	0.0048	0.0177	0.271186	0.7846	7197	+-++-	41.8	0.1431	2.4049e-06			4.91554e-05			-0.987293	0.079613	0.0218503	FALSE
2509	5:179021982:G:A	A	G	0.3193	0.0048	0.0177	0.271186	0.788	7197	+-++-	41.8	0.1425	2.4049e-06			4.91491e-05			-0.987349	0.079612	0.0218508	FALSE
2510	5:179051274:G:A	A	G	0.1423	-0.0064	0.0236	-0.271186	0.7853	7194	---++	51.1	0.085	2.4049e-06			4.79621e-05			-0.997966	0.079036	0.0235488	FALSE
2511	5:178825066:C:T	T	C	0.4435	0.0045	0.0166	0.271084	0.7863	7199	+-++-	33.8	0.1957	2.40483e-06			4.62257e-05			-1.01398	0.0791744	0.0221106	FALSE
2512	5:178824079:G:T	T	G	0.4434	0.0045	0.0166	0.271084	0.785	7200	+-++-	31.9	0.209	2.40483e-06			4.62218e-05			-1.01402	0.0791739	0.0221109	FALSE
2513	5:178402084:C:T	T	C	0.0315	0.0127	0.0472	0.269068	0.7884	7207	+-++-	26.6	0.2443	2.40357e-06			4.56082e-05			-1.01982	0.0102256	0.0463435	FALSE
2514	5:178428290:G:A	A	G	0.0655	-0.0093	0.0346	-0.268786	0.7878	7204	---++	0	0.9755	2.4034e-06			4.95813e-05			-0.983546	-0.0151342	0.0327659	FALSE
2515	5:178938107:T:C	C	T	0.2404	-0.0054	0.0201	-0.268657	0.7872	7108	---++	0	0.4984	2.40332e-06			4.64894e-05			-1.01151	0.0788587	0.0234061	FALSE
2516	5:178850268:G:A	A	G	0.1321	0.0065	0.0242	0.268595	0.7873	7195	++---	53.6	0.07131	2.40328e-06			4.64839e-05			-1.01156	0.0792897	0.022099	FALSE
2517	5:178702280:A:C	C	A	0.1255	-0.0069	0.0257	-0.268482	0.7869	7149	+--++	0	0.5752	2.40321e-06			4.72391e-05			-1.00456	-0.00842419	0.0244387	FALSE
2518	5:178416063:G:A	A	G	0.442	0.0044	0.0164	0.268293	0.7871	7199	-+--+	0	0.5217	2.40309e-06			4.67625e-05			-1.00897	0.00512323	0.0162998	FALSE
2519	5:178263121:G:A	A	G	0.2313	-0.0051	0.0191	-0.267016	0.7909	7207	--+++	0	0.5059	2.4023e-06			4.7639e-05			-1.0009	-0.00706571	0.0192041	FALSE
2520	5:178823775:C:T	T	C	0.4433	0.0044	0.0166	0.26506	0.7899	7200	+-++-	32	0.2079	2.4011e-06			4.61561e-05			-1.01464	0.0791709	0.022123	FALSE
2521	5:178424544:C:T	T	C	0.454	0.0044	0.0166	0.26506	0.7903	7202	-+--+	53.2	0.07346	2.4011e-06			4.57224e-05			-1.01874	0.00377057	0.0162574	FALSE
2522	5:178412273:T:C	C	T	0.3977	-0.0045	0.017	-0.264706	0.7893	7125	+-+-+	0	0.7887	2.40088e-06			4.56998e-05			-1.01895	-0.00379991	0.0165384	FALSE
2523	5:178633183:G:A	A	G	0.1456	-0.0062	0.0235	-0.26383	0.791	7192	-++-+	0	0.7192	2.40035e-06			5.0213e-05			-0.978047	-0.0112115	0.0229951	FALSE
2524	5:178606144:C:T	T	C	0.1158	0.0068	0.026	0.261538	0.7945	7201	+-+--	0	0.6551	2.39896e-06			4.8567e-05			-0.992523	0.0105305	0.0253204	FALSE
2525	5:178747387:C:T	T	C	0.1048	-0.0076	0.0291	-0.261168	0.7932	7142	---+-	26.5	0.2451	2.39873e-06			4.593e-05			-1.01677	0.0790715	0.0240841	FALSE
2526	5:178653337:A:G	G	A	0.2031	0.0054	0.0207	0.26087	0.7937	7177	+-++-	6.6	0.3692	2.39855e-06			5.12423e-05			-0.969235	0.0106146	0.0201756	FALSE
2527	5:178796536:T:C	C	T	0.3904	0.0044	0.0169	0.260355	0.7953	7176	--+--	55.7	0.06023	2.39824e-06			4.46853e-05			-1.0287	0.0790282	0.0222881	FALSE
2528	5:178976393:A:G	G	A	0.4098	0.0043	0.0166	0.259036	0.7981	7198	-+-+-	0	0.6573	2.39745e-06			4.69321e-05			-1.0074	0.0792898	0.0220562	FALSE
2529	5:178595338:C:G	G	C	0.4518	0.0045	0.0174	0.258621	0.7977	7020	+-+--	0	0.6721	2.39721e-06			4.83761e-05			-0.994234	0.00661692	0.0162788	FALSE
2530	5:179066071:A:G	G	A	0.0349	0.0121	0.0468	0.258547	0.7951	7192	---++	23.4	0.2652	2.39716e-06			4.71794e-05			-1.00511	0.0795904	0.0226095	FALSE
2531	5:178770485:C:A	A	C	0.2412	-0.0049	0.019	-0.257895	0.7961	7203	+---+	0	0.7172	2.39677e-06			4.774e-05			-0.999982	0.0790789	0.0232281	FALSE
2532	5:178950761:G:A	A	G	0.456	0.0042	0.0164	0.256098	0.7984	7193	++-+-	0	0.657	2.39571e-06			4.52374e-05			-1.02337	0.0790606	0.0222249	FALSE
2533	5:178251877:G:A	A	G	0.3193	-0.0044	0.0173	-0.254335	0.7997	7202	+++--	68.7	0.01233	2.39467e-06			4.52623e-05			-1.02313	-0.00316334	0.0173645	FALSE
2534	5:179028296:A:G	G	A	0.3194	0.0045	0.0177	0.254237	0.8	7193	-+--+	43.3	0.133	2.39462e-06			4.88412e-05			-0.990078	0.0795902	0.021896	FALSE
2535	5:179093431:C:T	T	C	0.2733	0.0047	0.0185	0.254054	0.7985	7197	+-++-	0	0.6516	2.39451e-06			4.76471e-05			-1.00083	0.0794179	0.021995	FALSE
2536	5:178384832:G:A	A	G	0.0604	-0.0094	0.0371	-0.253369	0.8004	7205	++--+	0	0.5623	2.39411e-06			4.79421e-05			-0.998147	-0.0130597	0.034001	FALSE
2537	5:178855025:C:A	A	C	0.1636	0.0057	0.0225	0.253333	0.8005	7187	--+++	0	0.7984	2.39409e-06			4.46574e-05			-1.02897	0.0790847	0.022308	FALSE
2538	5:178682067:A:G	G	A	0.3828	0.0043	0.017	0.252941	0.7988	7191	-++--	41	0.1483	2.39386e-06			4.51901e-05			-1.02382	-0.00226752	0.0167513	FALSE
2539	5:178263416:C:T	T	C	0.2319	-0.0048	0.019	-0.252632	0.7995	7207	--+++	0	0.5096	2.39368e-06			4.73772e-05			-1.0033	-0.00676527	0.0191865	FALSE
2540	5:178449074:T:C	C	T	0.2353	-0.0048	0.019	-0.252632	0.7994	7200	-++--	0	0.8941	2.39368e-06			4.47429e-05			-1.02814	-0.00175277	0.0191	FALSE
2541	5:178946551:A:G	G	A	0.233	0.0054	0.0214	0.252336	0.7991	7086	---++	29.2	0.2271	2.39351e-06			4.69909e-05			-1.00685	0.0793311	0.0220554	FALSE
2542	5:178692932:A:G	G	A	0.326	-0.0045	0.0179	-0.251397	0.8032	7132	+-++-	0	0.4721	2.39296e-06			4.50857e-05			-1.02483	0.00210225	0.0173621	FALSE
2543	5:179104121:G:A	A	G	0.0268	-0.0137	0.0545	-0.251376	0.8022	7200	+-+--	27.4	0.2386	2.39295e-06			4.53248e-05			-1.02253	0.0784347	0.0262357	FALSE
2544	5:178563828:G:A	A	G	0.2432	-0.0048	0.0191	-0.251309	0.7994	7206	+---+	0	0.8119	2.39291e-06			4.46787e-05			-1.02877	-0.0013372	0.0188901	FALSE
2545	5:179066737:C:T	T	C	0.0215	0.0147	0.059	0.249153	0.8036	7202	++---	10.8	0.3445	2.39167e-06			4.74972e-05			-1.0022	0.0797437	0.0232583	FALSE
2546	5:178920483:C:G	G	C	0.019	0.0151	0.0608	0.248355	0.8041	7202	-+-++	0	0.9551	2.39121e-06			5.00666e-05			-0.979316	0.0801443	0.0232191	FALSE
2547	5:178449826:C:A	A	C	0.2355	-0.0047	0.019	-0.247368	0.8048	7199	+--++	0	0.8952	2.39065e-06			4.472e-05			-1.02836	-0.00163963	0.0190946	FALSE
2548	5:179180718:A:G	G	A	0.1086	-0.0069	0.0279	-0.247312	0.805	7149	-+--+	35.1	0.187	2.39062e-06			4.62781e-05			-1.01349	0.0788132	0.0238426	FALSE
2549	5:178665240:G:A	A	G	0.2158	-0.0049	0.0199	-0.246231	0.8078	7198	+--+-	0	0.8217	2.39e-06			4.70167e-05			-1.00661	-0.00650516	0.0196817	FALSE
2550	5:179055974:T:C	C	T	0.2773	0.0045	0.0183	0.245902	0.8053	7191	+--+-	15.9	0.3133	2.38982e-06			4.53287e-05			-1.02249	0.0790953	0.0222226	FALSE
2551	5:178658440:G:T	T	G	0.3707	0.0042	0.0172	0.244186	0.8062	7195	+--+-	0	0.86	2.38885e-06			4.46325e-05			-1.02922	-0.000239698	0.0168019	FALSE
2552	5:178481037:C:T	T	C	0.2377	0.0046	0.0189	0.243386	0.8092	7204	+--++	0	0.8459	2.3884e-06			4.83481e-05			-0.994486	0.00770214	0.0190353	FALSE
2553	5:179026909:T:A	A	T	0.3193	0.0043	0.0177	0.242938	0.8093	7196	+-++-	42.6	0.1374	2.38815e-06			4.86051e-05			-0.992183	0.0795697	0.0219294	FALSE
2554	5:178406388:T:C	C	T	0.3041	-0.0043	0.0177	-0.242938	0.8073	7205	+--++	10.3	0.3477	2.38815e-06			4.51429e-05			-1.02428	-0.00293618	0.0175982	FALSE
2555	5:178738284:T:C	C	T	0.0586	0.0088	0.0363	0.242424	0.8087	7178	--++-	7.4	0.3646	2.38787e-06			4.46231e-05			-1.02931	0.0792085	0.0225797	FALSE
2556	5:178338525:T:C	C	T	0.2332	-0.0047	0.0194	-0.242268	0.8099	7197	+--++	0	0.5093	2.38778e-06			4.59639e-05			-1.01645	-0.00485755	0.0191409	FALSE
2557	5:178449178:T:A	A	T	0.2349	-0.0046	0.019	-0.242105	0.8101	7199	+--++	0	0.8964	2.38769e-06			4.47115e-05			-1.02845	-0.00160801	0.0191106	FALSE
2558	5:178449249:T:G	G	T	0.2349	-0.0046	0.019	-0.242105	0.8088	7199	-++--	0	0.8963	2.38769e-06			4.47115e-05			-1.02845	-0.00160775	0.0191106	FALSE
2559	5:178449276:T:C	C	T	0.2349	-0.0046	0.019	-0.242105	0.8088	7199	-++--	0	0.8961	2.38769e-06			4.47115e-05			-1.02845	-0.00160799	0.0191106	FALSE
2560	5:178568148:C:T	T	C	0.2433	-0.0046	0.0191	-0.240838	0.8103	7199	+---+	0	0.8437	2.38699e-06			4.46442e-05			-1.0291	-0.00110036	0.018888	FALSE
2561	5:178231534:G:A	A	G	0.3081	-0.0042	0.0175	-0.24	0.8121	7195	+++--	64.8	0.02281	2.38652e-06			4.53927e-05			-1.02188	-0.00347159	0.0175315	FALSE
2562	5:178422455:C:T	T	C	0.2438	0.0046	0.0192	0.239583	0.8115	7126	-+--+	0	0.5831	2.38629e-06			4.59168e-05			-1.01689	0.00470699	0.0188509	FALSE
2563	5:178501904:C:T	T	C	0.2837	0.0043	0.018	0.238889	0.8124	7201	--++-	34.8	0.1891	2.38591e-06			4.46052e-05			-1.02948	0.000479257	0.0179864	FALSE
2564	5:178266158:T:G	G	T	0.2591	-0.0047	0.0197	-0.238579	0.8097	7109	---++	48.7	0.09927	2.38574e-06			4.52966e-05			-1.0228	-0.00345103	0.0184751	FALSE
2565	5:178449174:G:C	C	G	0.235	-0.0045	0.019	-0.236842	0.8149	7200	+--++	0	0.8949	2.3848e-06			4.46938e-05			-1.02862	-0.00151549	0.0191077	FALSE
2566	5:178405421:A:G	G	A	0.0314	0.0112	0.0473	0.236786	0.8132	7207	-+--+	28.8	0.2299	2.38477e-06			4.52647e-05			-1.02311	0.00849026	0.046416	FALSE
2567	5:178652942:G:C	C	G	0.2028	0.0049	0.0207	0.236715	0.8144	7175	-+--+	0.9	0.401	2.38473e-06			5.05096e-05			-0.97549	0.0100533	0.0201851	FALSE
2568	5:178974657:G:A	A	G	0.1592	-0.0053	0.0224	-0.236607	0.8143	7193	-++--	44	0.1284	2.38467e-06			4.66803e-05			-1.00973	0.0789382	0.0234711	FALSE
2569	5:178425914:C:T	T	C	0.2248	-0.0046	0.0195	-0.235897	0.8122	7193	+----	0	0.8504	2.38428e-06			4.49853e-05			-1.0258	-0.00278413	0.0193951	FALSE
2570	5:178569180:A:T	T	A	0.2434	-0.0045	0.0191	-0.235602	0.8142	7199	-+++-	0	0.8422	2.38412e-06			4.46281e-05			-1.02926	-0.000964413	0.018886	FALSE
2571	5:178753692:C:G	G	C	0.0259	-0.0127	0.054	-0.235185	0.8137	7185	-++--	12.2	0.3363	2.3839e-06			4.57325e-05			-1.01864	0.0785407	0.0261238	FALSE
2572	5:178808860:G:A	A	G	0.454	0.0039	0.0166	0.23494	0.8158	7195	++--+	0	0.4914	2.38377e-06			4.52569e-05			-1.02318	0.0790767	0.0222438	FALSE
2573	5:178270592:G:A	A	G	0.2324	0.0046	0.0196	0.234694	0.8158	7182	+--++	0	0.4108	2.38363e-06			4.57663e-05			-1.01832	0.00452571	0.0191637	FALSE
2574	5:178403948:C:T	T	C	0.0314	0.0111	0.0473	0.234672	0.8137	7207	+-++-	28.7	0.2302	2.38362e-06			4.52481e-05			-1.02327	0.0083968	0.046416	FALSE
2575	5:178594647:C:T	T	C	0.1099	-0.0065	0.0277	-0.234657	0.8151	7096	--++-	0	0.4481	2.38361e-06			4.58459e-05			-1.01757	-0.00629929	0.025879	FALSE
2576	5:178619190:C:T	T	C	0.1444	0.0055	0.0235	0.234043	0.815	7198	++-+-	0	0.8949	2.38328e-06			4.84826e-05			-0.993279	0.00947498	0.0230573	FALSE
2577	5:178482994:T:G	G	T	0.2444	0.0044	0.0188	0.234043	0.8164	7204	-++--	0	0.8327	2.38328e-06			4.82234e-05			-0.995607	0.00750629	0.0188562	FALSE
2578	5:178632126:C:T	T	C	0.3779	-0.004	0.0171	-0.233918	0.8159	7151	-+---	0	0.7528	2.38322e-06			4.79617e-05			-0.997971	-0.00642583	0.0167094	FALSE
2579	5:178234526:T:C	C	T	0.1229	0.0057	0.0245	0.232653	0.8153	7186	++--+	28.8	0.2293	2.38254e-06			4.48962e-05			-1.02666	0.00316245	0.0246625	FALSE
2580	5:178264427:C:A	A	C	0.0615	-0.0079	0.0341	-0.231672	0.817	7205	++--+	0	0.6523	2.38202e-06			4.67114e-05			-1.00944	-0.010455	0.0337	FALSE
2581	5:178449010:T:A	A	T	0.2354	-0.0044	0.019	-0.231579	0.8178	7200	+--++	0	0.8811	2.38197e-06			4.46704e-05			-1.02885	-0.0013756	0.019097	FALSE
2582	5:178447971:T:C	C	T	0.2365	-0.0044	0.019	-0.231579	0.8179	7199	-+++-	0	0.9099	2.38197e-06			4.46702e-05			-1.02885	-0.00137145	0.0190663	FALSE
2583	5:178573564:G:A	A	G	0.2442	-0.0044	0.019	-0.231579	0.8178	7206	+---+	0	0.8037	2.38197e-06			4.46133e-05			-1.0294	-0.000802546	0.0188663	FALSE
2584	5:178744089:G:A	A	G	0.0677	-0.0079	0.0342	-0.230994	0.8181	7169	+---+	0.5	0.4032	2.38166e-06			4.58258e-05			-1.01776	0.0787327	0.024303	FALSE
2585	5:178653594:C:T	T	C	0.3696	0.004	0.0174	0.229885	0.8173	7162	+-++-	0	0.8136	2.38107e-06			4.46556e-05			-1.02899	-0.000548049	0.0168136	FALSE
2586	5:178954098:G:C	C	G	0.1926	-0.0048	0.0209	-0.229665	0.8175	7170	+-+-+	5.1	0.3776	2.38096e-06			4.46615e-05			-1.02893	0.0787053	0.0235862	FALSE
2587	5:178779629:A:C	C	A	0.0146	-0.0161	0.0703	-0.229018	0.8189	7193	-++-+	0	0.8607	2.38062e-06			4.93365e-05			-0.985696	0.0790203	0.0273488	FALSE
2588	5:178834141:A:T	T	A	0.4544	-0.0038	0.0166	-0.228916	0.8172	7196	--++-	0	0.4733	2.38056e-06			4.60135e-05			-1.01598	0.0789041	0.0231493	FALSE
2589	5:178871258:T:G	G	T	0.019	-0.0145	0.0637	-0.22763	0.8197	7186	+-+-+	8.4	0.3585	2.37989e-06			4.61974e-05			-1.01425	0.0785688	0.0269004	FALSE
2590	5:178252052:G:A	A	G	0.2538	-0.0043	0.0189	-0.227513	0.821	7201	+--++	0	0.4507	2.37983e-06			4.5347e-05			-1.02232	-0.00358864	0.0185997	FALSE
2591	5:178268926:T:A	A	T	0.3755	0.0038	0.0168	0.22619	0.8218	7199	+++--	53.9	0.06975	2.37914e-06			4.53459e-05			-1.02233	0.00322319	0.016715	FALSE
2592	5:178688494:C:T	T	C	0.0577	0.0083	0.0372	0.223118	0.8234	7180	+-+-+	0	0.4626	2.37757e-06			5.53862e-05			-0.93546	0.0227552	0.0349516	FALSE
2593	5:178421351:T:C	C	T	0.4323	0.0037	0.0166	0.222892	0.8248	7177	+-++-	18.7	0.2958	2.37745e-06			4.62347e-05			-1.0139	0.00450342	0.0163406	FALSE
2594	5:178231924:A:G	G	A	0.3081	-0.0039	0.0175	-0.222857	0.8254	7198	---++	63.3	0.02761	2.37743e-06			4.52432e-05			-1.02331	-0.00316476	0.0175315	FALSE
2595	5:178232193:G:T	T	G	0.3081	-0.0039	0.0175	-0.222857	0.8254	7198	+++--	63.3	0.02764	2.37743e-06			4.52426e-05			-1.02332	-0.00316336	0.0175316	FALSE
2596	5:178234852:C:T	T	C	0.3083	-0.0039	0.0175	-0.222857	0.8246	7199	+++--	62.9	0.029	2.37743e-06			4.52425e-05			-1.02332	-0.00316253	0.0175284	FALSE
2597	5:178232228:C:T	T	C	0.3081	-0.0039	0.0175	-0.222857	0.8254	7198	+++--	63.3	0.02764	2.37743e-06			4.52424e-05			-1.02332	-0.00316285	0.0175316	FALSE
2598	5:178744959:G:A	A	G	0.3592	-0.004	0.018	-0.222222	0.8225	7109	+--++	0	0.4627	2.37711e-06			4.76961e-05			-1.00038	0.0796364	0.0231169	FALSE
2599	5:178645742:C:T	T	C	0.4211	-0.0037	0.0167	-0.221557	0.8243	7177	++---	0	0.7316	2.37677e-06			4.70065e-05			-1.00671	0.00490587	0.0165654	FALSE
2600	5:178931122:C:T	T	C	0.1466	-0.0053	0.024	-0.220833	0.8246	7183	+-+--	0	0.6112	2.37641e-06			4.64482e-05			-1.0119	0.0789344	0.0234833	FALSE
2601	5:178262070:A:G	G	A	0.0615	-0.0075	0.0341	-0.219941	0.8247	7205	--++-	0	0.6474	2.37596e-06			4.65564e-05			-1.01089	-0.0100858	0.0337001	FALSE
2602	5:178566304:C:T	T	C	0.2431	-0.0042	0.0191	-0.219895	0.8259	7199	+---+	0	0.8283	2.37593e-06			4.45961e-05			-1.02957	-0.000624321	0.0188946	FALSE
2603	5:178596915:C:G	G	C	0.1465	0.0052	0.0237	0.219409	0.8254	7181	-+-+-	0	0.5355	2.37569e-06			4.68618e-05			-1.00805	0.00732704	0.0229	FALSE
2604	5:178383776:G:A	A	G	0.3006	-0.0039	0.0178	-0.219101	0.8263	7200	---++	0	0.4806	2.37553e-06			4.6441e-05			-1.01196	-0.00513815	0.0176566	FALSE
2605	5:178614232:C:G	G	C	0.4606	-0.0036	0.0165	-0.218182	0.8267	7195	+++-+	0	0.5973	2.37507e-06			4.92786e-05			-0.986206	-0.00727457	0.0162729	FALSE
2606	5:178659691:C:T	T	C	0.4551	-0.0036	0.0165	-0.218182	0.8285	7202	-++--	0	0.6274	2.37507e-06			4.71829e-05			-1.00508	-0.00553177	0.016264	FALSE
2607	5:178754425:A:G	G	A	0.1683	-0.0048	0.022	-0.218182	0.8271	7177	+--++	0	0.6272	2.37507e-06			4.46313e-05			-1.02923	0.0787699	0.023632	FALSE
2608	5:178409856:C:T	T	C	0.3713	-0.0037	0.017	-0.217647	0.8283	7181	---+-	0	0.6681	2.37481e-06			4.85954e-05			-0.992269	-0.00697682	0.0167795	FALSE
2609	5:178232479:C:T	T	C	0.3082	-0.0038	0.0175	-0.217143	0.8278	7198	+++--	63.5	0.02705	2.37456e-06			4.51981e-05			-1.02375	-0.00306559	0.01753	FALSE
2610	5:178233231:G:A	A	G	0.3082	-0.0038	0.0175	-0.217143	0.8274	7198	+++--	63.5	0.02702	2.37456e-06			4.51981e-05			-1.02375	-0.00306554	0.01753	FALSE
2611	5:178233245:C:G	G	C	0.3082	-0.0038	0.0175	-0.217143	0.8273	7198	---++	63.5	0.02703	2.37456e-06			4.51979e-05			-1.02375	-0.00306521	0.01753	FALSE
2612	5:178245003:A:G	G	A	0.2411	0.0041	0.0189	0.216931	0.8269	7199	++---	26.9	0.2424	2.37445e-06			4.46694e-05			-1.02886	0.0014092	0.0189368	FALSE
2613	5:178976313:A:G	G	A	0.4095	0.0036	0.0166	0.216867	0.8302	7198	-+-+-	0	0.6354	2.37442e-06			4.6423e-05			-1.01213	0.0792567	0.0221507	FALSE
2614	5:178503220:T:C	C	T	0.2834	0.0039	0.018	0.216667	0.8285	7201	++--+	32.1	0.2073	2.37432e-06			4.459e-05			-1.02963	8.71094e-05	0.0179922	FALSE
2615	5:178701530:G:A	A	G	0.0687	-0.007	0.0324	-0.216049	0.8294	7190	--++-	0	0.5328	2.37402e-06			9.80361e-05			-0.687457	-0.0405393	0.0329747	FALSE
2616	5:179090189:G:A	A	G	0.452	-0.0036	0.0168	-0.214286	0.8319	7173	+-++-	18.7	0.2955	2.37315e-06			4.4779e-05			-1.02779	0.0787702	0.0232481	FALSE
2617	5:178364483:A:C	C	A	0.0358	0.0096	0.045	0.213333	0.8318	7203	-+--+	0	0.5329	2.37269e-06			4.51867e-05			-1.02386	0.00755713	0.0435672	FALSE
2618	5:178248865:G:C	C	G	0.2547	-0.004	0.0189	-0.21164	0.8324	7199	+--++	0	0.4493	2.37186e-06			4.52752e-05			-1.02301	-0.00342952	0.0185777	FALSE
2619	5:178233979:A:C	C	A	0.3082	-0.0037	0.0175	-0.211429	0.8338	7199	---++	63.2	0.02811	2.37176e-06			4.51556e-05			-1.02415	-0.00296954	0.01753	FALSE
2620	5:178234182:G:A	A	G	0.3082	-0.0037	0.0175	-0.211429	0.8338	7199	+++--	63.2	0.02812	2.37176e-06			4.51556e-05			-1.02415	-0.00296954	0.01753	FALSE
2621	5:178234414:C:A	A	C	0.3082	-0.0037	0.0175	-0.211429	0.8336	7199	+++--	63.2	0.02813	2.37176e-06			4.51552e-05			-1.02416	-0.00296848	0.01753	FALSE
2622	5:178822343:A:G	G	A	0.0348	-0.0095	0.045	-0.211111	0.8331	7207	-+++-	0	0.8143	2.37161e-06			4.46388e-05			-1.02915	0.0785439	0.0254246	FALSE
2623	5:178617412:G:T	T	G	0.1635	-0.0047	0.0223	-0.210762	0.8329	7182	+--+-	0	0.8995	2.37144e-06			4.45923e-05			-1.02961	9.1785e-05	0.0219257	FALSE
2624	5:178366035:C:A	A	C	0.0356	0.0095	0.0451	0.210643	0.8325	7204	+-++-	0	0.5331	2.37138e-06			4.51727e-05			-1.02399	0.00749959	0.0436848	FALSE
2625	5:178248782:C:T	T	C	0.2429	-0.004	0.019	-0.210526	0.8356	7199	+--++	0	0.6319	2.37133e-06			4.51526e-05			-1.02418	-0.00319005	0.0188754	FALSE
2626	5:179159627:T:C	C	T	0.1466	0.005	0.0238	0.210084	0.8331	7207	-+--+	0	0.8376	2.37112e-06			4.52913e-05			-1.02285	0.0791489	0.0223171	FALSE
2627	5:178812373:T:C	C	T	0.0268	0.0109	0.052	0.209615	0.8345	7204	++--+	12.4	0.3347	2.37089e-06			4.48507e-05			-1.0271	0.0793176	0.0233949	FALSE
2628	5:178738900:C:T	T	C	0.0583	0.0075	0.0363	0.206612	0.8358	7174	++--+	0	0.4122	2.36947e-06			4.4586e-05			-1.02967	0.079191	0.0226972	FALSE
2629	5:178259854:T:C	C	T	0.1495	0.0057	0.0276	0.206522	0.8373	6897	---++	35.4	0.1853	2.36942e-06			4.51314e-05			-1.02439	0.00377317	0.0227001	FALSE
2630	5:178613153:C:T	T	C	0.4405	0.0034	0.0166	0.204819	0.8352	7197	--++-	0	0.6302	2.36863e-06			4.4592e-05			-1.02961	0.000624809	0.0163213	FALSE
2631	5:178812653:G:A	A	G	0.0348	-0.0092	0.045	-0.204444	0.8379	7207	+---+	0	0.8125	2.36845e-06			4.46227e-05			-1.02931	0.0785614	0.0253789	FALSE
2632	5:178645055:T:C	C	T	0.2743	0.0038	0.0186	0.204301	0.8372	7157	-++--	0	0.7325	2.36838e-06			5.08396e-05			-0.972662	0.00926912	0.0182078	FALSE
2633	5:178851100:G:A	A	G	0.0918	0.0058	0.0284	0.204225	0.8386	7193	+---+	0	0.6203	2.36835e-06			4.46264e-05			-1.02927	0.0791822	0.0225191	FALSE
2634	5:178851357:G:A	A	G	0.0918	0.0058	0.0284	0.204225	0.8394	7193	+---+	0	0.624	2.36835e-06			4.46259e-05			-1.02928	0.079182	0.0225191	FALSE
2635	5:178571271:T:C	C	T	0.2435	-0.0039	0.0191	-0.204188	0.8398	7205	--++-	0	0.8386	2.36833e-06			4.4579e-05			-1.02974	-0.000363812	0.0188836	FALSE
2636	5:178900489:G:A	A	G	0.0186	0.0124	0.0608	0.203947	0.8385	7207	+++--	0	0.9226	2.36822e-06			4.85217e-05			-0.992928	0.0799133	0.0236448	FALSE
2637	5:178632531:G:A	A	G	0.3763	-0.0035	0.0172	-0.203488	0.8404	7143	-+---	0	0.7606	2.36801e-06			4.75753e-05			-1.00148	-0.00606388	0.016725	FALSE
2638	5:178840425:A:G	G	A	0.1855	-0.0044	0.0217	-0.202765	0.8376	7164	--+++	0	0.7902	2.36767e-06			5.0347e-05			-0.97689	0.0796295	0.0228984	FALSE
2639	5:178903640:C:T	T	C	0.0186	0.0123	0.0608	0.202303	0.8397	7207	+++--	0	0.9244	2.36746e-06			4.8479e-05			-0.993311	0.0799062	0.023658	FALSE
2640	5:178410993:T:C	C	T	0.0328	0.0093	0.0462	0.201299	0.8404	7203	-+--+	30.8	0.2158	2.367e-06			4.49958e-05			-1.02569	0.00666194	0.0454478	FALSE
2641	5:178272050:C:G	G	C	0.2446	0.0039	0.0194	0.201031	0.8426	7160	-++--	36.3	0.1794	2.36687e-06			4.54971e-05			-1.02088	0.00394619	0.01883	FALSE
2642	5:178608341:C:T	T	C	0.1157	0.0052	0.026	0.2	0.8411	7202	+-+--	0	0.6437	2.3664e-06			4.73389e-05			-1.00365	0.00883621	0.025328	FALSE
2643	5:178768439:T:C	C	T	0.2504	-0.0038	0.019	-0.2	0.8409	7186	-+++-	0	0.6786	2.3664e-06			4.654e-05			-1.01104	0.0790305	0.023136	FALSE
2644	5:178822145:A:T	T	A	0.4427	0.0033	0.0165	0.2	0.8405	7203	-+--+	26.1	0.2474	2.3664e-06			4.55329e-05			-1.02054	0.0791358	0.0222558	FALSE
2645	5:179066078:G:C	C	G	0.236	-0.0041	0.0205	-0.2	0.8399	7103	+--++	0	0.8126	2.3664e-06			4.5085e-05			-1.02483	0.0788058	0.0233209	FALSE
2646	5:178604394:C:A	A	C	0.0276	0.01	0.05	0.2	0.8414	7202	-++--	0	0.9133	2.3664e-06			4.4728e-05			-1.02829	0.00465607	0.0494274	FALSE
2647	5:178514056:G:C	C	G	0.3782	-0.0033	0.0165	-0.2	0.8408	7202	+-+-+	0	0.7575	2.3664e-06			4.46007e-05			-1.02952	-0.000782486	0.0167058	FALSE
2648	5:178794776:T:C	C	T	0.0613	-0.007	0.0351	-0.19943	0.841	7204	+--+-	0	0.6689	2.36615e-06			4.4706e-05			-1.0285	0.0787399	0.0244283	FALSE
2649	5:178266170:T:C	C	T	0.1699	-0.0043	0.0216	-0.199074	0.844	7205	++---	60.8	0.03696	2.36598e-06			4.60182e-05			-1.01594	-0.00555768	0.0215561	FALSE
2650	5:178770202:C:T	T	C	0.2399	-0.0038	0.0191	-0.198953	0.8443	7200	+---+	0	0.7524	2.36593e-06			4.68788e-05			-1.00789	0.079086	0.0231127	FALSE
2651	5:178692491:G:C	C	G	0.0984	-0.0056	0.0282	-0.198582	0.8438	7203	-++-+	0	0.5153	2.36576e-06			4.46298e-05			-1.02924	-0.00169489	0.0271936	FALSE
2652	5:179107460:G:A	A	G	0.0316	0.0096	0.0484	0.198347	0.8423	7193	-++--	0	0.7147	2.36565e-06			4.46123e-05			-1.02941	0.0793127	0.0232676	FALSE
2653	5:178903233:C:T	T	C	0.0186	0.012	0.0608	0.197368	0.8438	7207	+++--	0	0.9269	2.36521e-06			4.83899e-05			-0.99411	0.0798906	0.0236935	FALSE
2654	5:178424238:C:G	G	C	0.0196	-0.0121	0.0619	-0.195477	0.8456	7189	+--+-	7.3	0.3651	2.36437e-06			4.4822e-05			-1.02737	-0.00677676	0.0584027	FALSE
2655	5:178260694:T:C	C	T	0.4547	-0.0032	0.0164	-0.195122	0.8467	7207	---++	0	0.5111	2.36421e-06			4.57912e-05			-1.01808	-0.0038705	0.0162563	FALSE
2656	5:178263605:T:C	C	T	0.4548	-0.0032	0.0164	-0.195122	0.8464	7206	---++	0	0.508	2.36421e-06			4.57851e-05			-1.01814	-0.00386145	0.016256	FALSE
2657	5:178594180:A:G	G	A	0.1098	0.0054	0.0277	0.194946	0.845	7089	-+--+	43	0.1351	2.36413e-06			4.52581e-05			-1.02317	0.00472801	0.0258893	FALSE
2658	5:178900850:C:T	T	C	0.0186	0.0118	0.0607	0.194399	0.8456	7207	+++--	0	0.9252	2.36389e-06			4.83568e-05			-0.994407	0.0798843	0.0237127	FALSE
2659	5:178711960:C:T	T	C	0.0151	0.0132	0.0683	0.193265	0.8469	7193	-+--+	0	0.674	2.36339e-06			4.78027e-05			-0.999413	0.024903	0.0664611	FALSE
2660	5:178690776:A:G	G	A	0.0988	-0.0054	0.028	-0.192857	0.8474	7203	+--+-	0	0.5144	2.36321e-06			4.46116e-05			-1.02942	-0.00149435	0.027145	FALSE
2661	5:178366167:C:A	A	C	0.0671	-0.0064	0.0334	-0.191617	0.8472	7204	-+--+	20.7	0.2829	2.36267e-06			4.63302e-05			-1.013	-0.00913273	0.0323624	FALSE
2662	5:178917766:T:C	C	T	0.4391	0.0032	0.0167	0.191617	0.8501	7138	+---+	0	0.5915	2.36267e-06			4.45881e-05			-1.02965	0.0790419	0.0223726	FALSE
2663	5:179107461:C:A	A	C	0.0316	0.0092	0.0482	0.190871	0.8493	7193	-++--	0	0.7058	2.36235e-06			4.46197e-05			-1.02934	0.0793082	0.0232993	FALSE
2664	5:178904648:T:A	A	T	0.0185	0.0116	0.0609	0.190476	0.8486	7207	+++--	0	0.9243	2.36217e-06			4.82665e-05			-0.995219	0.0798698	0.0237549	FALSE
2665	5:178908954:C:T	T	C	0.0187	0.0115	0.0606	0.189769	0.8491	7205	++---	0	0.9351	2.36187e-06			4.8417e-05			-0.993867	0.0798906	0.0237189	FALSE
2666	5:178798741:G:A	A	G	0.032	0.0089	0.0469	0.189765	0.8488	7202	+---+	0	0.8337	2.36187e-06			4.68e-05			-1.00862	0.0795453	0.0230215	FALSE
2667	5:178799064:T:A	A	T	0.032	0.0089	0.0469	0.189765	0.8489	7202	+---+	0	0.8337	2.36187e-06			4.68e-05			-1.00862	0.0795453	0.0230215	FALSE
2668	5:178239320:C:T	T	C	0.2449	0.0036	0.019	0.189474	0.8486	7204	+--++	0	0.7212	2.36174e-06			4.55918e-05			-1.01998	0.00412447	0.0188229	FALSE
2669	5:178447943:A:G	G	A	0.2365	-0.0036	0.019	-0.189474	0.8506	7198	-+++-	0	0.8935	2.36174e-06			4.45766e-05			-1.02976	-0.000596696	0.0190661	FALSE
2670	5:178259891:A:G	G	A	0.4549	-0.0031	0.0164	-0.189024	0.85	7207	---++	0	0.4918	2.36155e-06			4.57611e-05			-1.01837	-0.00382419	0.0162559	FALSE
2671	5:178261937:T:C	C	T	0.4548	-0.0031	0.0164	-0.189024	0.85	7207	---++	0	0.5065	2.36155e-06			4.57254e-05			-1.01871	-0.00377066	0.016256	FALSE
2672	5:178384500:T:C	C	T	0.0215	0.0111	0.0588	0.188776	0.851	7185	--+-+	0	0.7892	2.36144e-06			4.46961e-05			-1.0286	0.00483296	0.0558256	FALSE
2673	5:178576680:C:T	T	C	0.2432	-0.0036	0.0191	-0.188482	0.8504	7204	+--+-	0	0.7833	2.36132e-06			4.45735e-05			-1.02979	3.67492e-06	0.0188926	FALSE
2674	5:178354153:A:T	T	A	0.0852	0.0058	0.031	0.187097	0.8517	7205	--++-	0	0.6691	2.36073e-06			4.54073e-05			-1.02174	0.0057945	0.0289925	FALSE
2675	5:178435236:T:C	C	T	0.1598	-0.0043	0.023	-0.186957	0.8507	7133	-+--+	34.3	0.1923	2.36067e-06			4.67686e-05			-1.00891	-0.00691646	0.0221042	FALSE
2676	5:178503988:G:A	A	G	0.0195	0.0109	0.0584	0.186644	0.8512	7207	-++++	46.5	0.1127	2.36053e-06			4.6123e-05			-1.01495	0.0155797	0.0585523	FALSE
2677	5:178228342:G:A	A	G	0.3003	0.0033	0.0177	0.186441	0.8522	7201	+++--	53.6	0.07113	2.36045e-06			4.56056e-05			-1.01985	0.00389276	0.0176586	FALSE
2678	5:178411791:T:C	C	T	0.0848	0.0056	0.0301	0.186047	0.8517	7174	+---+	0	0.9641	2.36028e-06			4.46772e-05			-1.02878	0.00236206	0.0290661	FALSE
2679	5:178589930:A:G	G	A	0.3989	-0.0032	0.0173	-0.184971	0.852	7037	++--+	0	0.7882	2.35983e-06			4.9904e-05			-0.980729	-0.00782647	0.0165834	FALSE
2680	5:178772813:T:C	C	T	0.2589	-0.0035	0.019	-0.184211	0.8549	7173	--+++	0	0.7871	2.35951e-06			4.62199e-05			-1.01404	0.079014	0.023106	FALSE
2681	5:178230135:C:T	T	C	0.499	-0.003	0.0163	-0.184049	0.8522	7182	---++	42.4	0.1386	2.35944e-06			4.62993e-05			-1.01329	-0.00452931	0.0161945	FALSE
2682	5:178563525:G:C	C	G	0.2431	-0.0035	0.0191	-0.183246	0.8559	7207	+---+	0	0.7839	2.35911e-06			4.4569e-05			-1.02983	-2.9657e-05	0.0188933	FALSE
2683	5:178357467:G:A	A	G	0.0673	-0.0061	0.0334	-0.182635	0.8548	7205	-+--+	18.5	0.297	2.35885e-06			4.62307e-05			-1.01394	-0.00886868	0.032318	FALSE
2684	5:178821013:G:A	A	G	0.4709	0.003	0.0165	0.181818	0.8564	7203	+-++-	0	0.4214	2.35851e-06			4.553e-05			-1.02057	0.0791458	0.0222792	FALSE
2685	5:178362771:C:T	T	C	0.0357	0.0082	0.0451	0.181818	0.8554	7203	+-++-	0	0.4907	2.35851e-06			4.49711e-05			-1.02593	0.00624498	0.0436259	FALSE
2686	5:178540021:G:A	A	G	0.1387	0.0044	0.0243	0.18107	0.8547	7148	--++-	1.7	0.3968	2.35821e-06			4.51684e-05			-1.02403	-0.00340221	0.0235159	FALSE
2687	5:178540015:C:A	A	C	0.1387	0.0044	0.0243	0.18107	0.8561	7148	--++-	1.4	0.3982	2.35821e-06			4.51674e-05			-1.02404	-0.00339936	0.0235158	FALSE
2688	5:178651577:G:A	A	G	0.3035	0.0034	0.0188	0.180851	0.8556	7078	+++--	0	0.9037	2.35812e-06			4.48531e-05			-1.02707	-0.00169828	0.0176577	FALSE
2689	5:178552715:G:A	A	G	0.3455	0.0031	0.0172	0.180233	0.8588	7195	+-+-+	0	0.8842	2.35786e-06			4.63118e-05			-1.01317	0.00477666	0.0170284	FALSE
2690	5:178234416:T:C	C	T	0.2453	0.0034	0.0189	0.179894	0.8574	7204	-++--	0	0.7244	2.35773e-06			4.54891e-05			-1.02096	0.0039234	0.0188125	FALSE
2691	5:178451107:T:C	C	T	0.2367	-0.0034	0.0189	-0.179894	0.8555	7197	-++--	0	0.9027	2.35773e-06			4.45638e-05			-1.02988	-0.00028289	0.0190623	FALSE
2692	5:178383954:G:C	C	G	0.3006	-0.0032	0.0178	-0.179775	0.8565	7200	---++	0	0.5165	2.35768e-06			4.59656e-05			-1.01643	-0.00446753	0.0176567	FALSE
2693	5:178834626:G:A	A	G	0.4279	-0.003	0.0167	-0.179641	0.8575	7195	++--+	27.8	0.2363	2.35762e-06			4.53382e-05			-1.0224	0.0788979	0.0230742	FALSE
2694	5:178267999:G:A	A	G	0.3243	0.0031	0.0173	0.179191	0.8555	7188	+++--	47.3	0.108	2.35744e-06			4.56204e-05			-1.01971	0.00383528	0.0172922	FALSE
2695	5:178246711:G:A	A	G	0.4806	-0.0029	0.0162	-0.179012	0.8591	7196	---++	32.3	0.2063	2.35737e-06			4.57063e-05			-1.01889	-0.0037264	0.0162022	FALSE
2696	5:178772854:G:A	A	G	0.2592	-0.0034	0.019	-0.178947	0.8572	7173	++---	0	0.8064	2.35734e-06			4.61768e-05			-1.01444	0.079018	0.0230931	FALSE
2697	5:178258272:C:T	T	C	0.237	-0.0035	0.0196	-0.178571	0.8586	7194	+--++	26.8	0.2427	2.35719e-06			4.52417e-05			-1.02333	-0.00343813	0.0190339	FALSE
2698	5:178920367:C:T	T	C	0.071	0.0058	0.0326	0.177914	0.8592	7168	--++-	44	0.1282	2.35692e-06			4.5033e-05			-1.02534	0.0791807	0.0226245	FALSE
2699	5:178921876:C:A	A	C	0.0261	0.0093	0.0525	0.177143	0.8595	7205	-+--+	11.3	0.3415	2.35661e-06			4.46594e-05			-1.02895	0.0792735	0.0236136	FALSE
2700	5:178826488:G:A	A	G	0.0345	-0.008	0.0453	-0.1766	0.8598	7205	+----	0	0.8205	2.35639e-06			4.4566e-05			-1.02986	0.078635	0.025209	FALSE
2701	5:178267782:C:G	G	C	0.4565	-0.0029	0.0165	-0.175758	0.8613	7152	-+-++	7.6	0.3636	2.35606e-06			4.47026e-05			-1.02853	-0.00145549	0.0162541	FALSE
2702	5:178377474:G:A	A	G	0.0334	-0.0081	0.0461	-0.175705	0.8607	7205	+-++-	5.2	0.3772	2.35604e-06			4.53739e-05			-1.02206	-0.00883233	0.0450482	FALSE
2703	5:178287435:C:T	T	C	0.0319	-0.0084	0.0479	-0.175365	0.8614	7194	++-++	0	0.4233	2.3559e-06			4.47874e-05			-1.02771	-0.00505964	0.0460654	FALSE
2704	5:178228239:C:G	G	C	0.3008	0.0031	0.0177	0.175141	0.8596	7201	---++	53.1	0.07425	2.35581e-06			4.54188e-05			-1.02163	0.00354762	0.0176498	FALSE
2705	5:178601536:C:T	T	C	0.4349	0.0029	0.0166	0.174699	0.8634	7186	+++-+	0	0.6071	2.35564e-06			4.77288e-05			-1.00008	0.00604994	0.0163524	FALSE
2706	5:178956623:A:G	G	A	0.4109	0.0029	0.0166	0.174699	0.8613	7184	--+-+	0	0.6872	2.35564e-06			4.48276e-05			-1.02732	0.079055	0.0223624	FALSE
2707	5:178475017:C:T	T	C	0.2374	0.0033	0.0189	0.174603	0.8619	7204	+--++	0	0.8517	2.3556e-06			4.71726e-05			-1.00517	0.00643799	0.0190439	FALSE
2708	5:178382682:G:C	C	G	0.3001	-0.0031	0.0178	-0.174157	0.8611	7200	---++	0	0.4635	2.35542e-06			4.59171e-05			-1.01689	-0.00439451	0.0176653	FALSE
2709	5:178946840:C:T	T	C	0.4082	0.0029	0.0167	0.173653	0.8608	7168	++-+-	0	0.5482	2.35522e-06			4.49127e-05			-1.0265	0.0790652	0.0223545	FALSE
2710	5:178247695:C:A	A	C	0.0354	0.008	0.0461	0.173536	0.8615	7182	++---	58.4	0.04739	2.35518e-06			4.54754e-05			-1.02109	0.0090688	0.0438039	FALSE
2711	5:178812547:G:A	A	G	0.0413	0.0078	0.045	0.173333	0.8628	7207	-+++-	0	0.8295	2.3551e-06			4.4567e-05			-1.02985	0.0792064	0.0230741	FALSE
2712	5:178696114:C:T	T	C	0.2205	0.0035	0.0202	0.173267	0.8626	7146	+--+-	0	0.6586	2.35507e-06			4.45629e-05			-1.02989	3.26409e-05	0.0195455	FALSE
2713	5:178850787:C:T	T	C	0.0917	0.0049	0.0285	0.17193	0.8623	7194	+---+	0	0.6122	2.35455e-06			4.4688e-05			-1.02868	0.0791918	0.0225991	FALSE
2714	5:178827285:G:A	A	G	0.0345	-0.0077	0.0453	-0.169978	0.8646	7205	+----	0	0.8198	2.35379e-06			4.45594e-05			-1.02993	0.0786526	0.0251642	FALSE
2715	5:178803555:A:G	G	A	0.4891	-0.0028	0.0165	-0.169697	0.8644	7199	-+-++	9.3	0.3532	2.35369e-06			4.49438e-05			-1.0262	0.0788596	0.0230807	FALSE
2716	5:178803936:A:G	G	A	0.489	-0.0028	0.0165	-0.169697	0.863	7200	-+-++	11.3	0.3413	2.35369e-06			4.49421e-05			-1.02621	0.0788594	0.0230809	FALSE
2717	5:178267789:A:G	G	A	0.4565	-0.0028	0.0165	-0.169697	0.8642	7152	-+-++	7.5	0.3637	2.35369e-06			4.46794e-05			-1.02876	-0.00135751	0.0162541	FALSE
2718	5:179032488:A:G	G	A	0.3563	0.0029	0.0172	0.168605	0.8685	7195	-+--+	46.5	0.113	2.35327e-06			4.75598e-05			-1.00163	0.079486	0.0221201	FALSE
2719	5:178630445:G:A	A	G	0.1071	-0.0045	0.0267	-0.168539	0.8648	7201	-++--	0	0.6531	2.35324e-06			4.60596e-05			-1.01555	-0.00682086	0.0261834	FALSE
2720	5:178402854:A:G	G	A	0.0317	0.0079	0.0471	0.167728	0.8675	7207	-+--+	35.5	0.1844	2.35293e-06			4.4879e-05			-1.02682	0.00591089	0.0462011	FALSE
2721	5:178948248:T:C	C	T	0.4083	0.0028	0.0167	0.167665	0.8688	7170	--+-+	0	0.4796	2.35291e-06			4.48746e-05			-1.02687	0.0790623	0.0223668	FALSE
2722	5:178562238:G:A	A	G	0.243	-0.0032	0.0191	-0.167539	0.8672	7207	+---+	0	0.7975	2.35286e-06			4.45737e-05			-1.02979	0.000267709	0.018896	FALSE
2723	5:178698881:C:T	T	C	0.0521	-0.0061	0.0366	-0.166667	0.8672	7191	--+--	0	0.6841	2.35253e-06			7.66961e-05			-0.794079	-0.0379537	0.0372761	FALSE
2724	5:178235491:T:G	G	T	0.2005	-0.0035	0.021	-0.166667	0.8684	7200	-++++	0	0.9255	2.35253e-06			4.5672e-05			-1.01922	-0.00458002	0.0202194	FALSE
2725	5:178245951:T:C	C	T	0.4805	-0.0027	0.0162	-0.166667	0.866	7196	+++--	32.8	0.2027	2.35253e-06			4.55792e-05			-1.0201	-0.00352414	0.0162023	FALSE
2726	5:178273768:A:G	G	A	0.0727	-0.0055	0.033	-0.166667	0.8687	7171	+-++-	0	0.4077	2.35253e-06			4.49761e-05			-1.02588	-0.004494	0.031174	FALSE
2727	5:178643513:G:A	A	G	0.0501	-0.0065	0.0392	-0.165816	0.8682	7181	-++--	7.8	0.3621	2.35221e-06			5.94567e-05			-0.904659	-0.027955	0.0375501	FALSE
2728	5:178615578:C:T	T	C	0.028	-0.0082	0.0496	-0.165323	0.8694	7197	-++--	0	0.8342	2.35203e-06			4.60269e-05			-1.01585	-0.0126501	0.0490808	FALSE
2729	5:178810658:C:T	T	C	0.0366	0.0074	0.0449	0.164811	0.8683	7204	-+++-	0	0.9432	2.35184e-06			4.4559e-05			-1.02993	0.0792146	0.0232343	FALSE
2730	5:178821406:C:T	T	C	0.4432	0.0027	0.0165	0.163636	0.868	7204	--++-	27.9	0.2353	2.3514e-06			4.52141e-05			-1.02359	0.0791086	0.0223357	FALSE
2731	5:178822161:C:T	T	C	0.4432	0.0027	0.0165	0.163636	0.8683	7204	--++-	27.8	0.2359	2.3514e-06			4.5214e-05			-1.02359	0.0791086	0.0223357	FALSE
2732	5:178820458:A:G	G	A	0.4432	0.0027	0.0165	0.163636	0.8679	7204	++--+	28	0.2352	2.3514e-06			4.52137e-05			-1.0236	0.0791086	0.0223358	FALSE
2733	5:178822324:A:G	G	A	0.4432	0.0027	0.0165	0.163636	0.8677	7204	++--+	27.9	0.2354	2.3514e-06			4.52137e-05			-1.0236	0.0791086	0.0223358	FALSE
2734	5:178438066:G:A	A	G	0.018	0.0102	0.0624	0.163462	0.8697	7201	-++++	26.3	0.246	2.35133e-06			4.594e-05			-1.01667	0.0152516	0.0608996	FALSE
2735	5:178826487:T:C	C	T	0.4279	-0.0027	0.0166	-0.162651	0.8712	7202	--++-	25.7	0.2502	2.35104e-06			4.52151e-05			-1.02358	0.0789088	0.0230369	FALSE
2736	5:178266887:G:A	A	G	0.1695	-0.0035	0.0216	-0.162037	0.8709	7204	--+++	59.3	0.04336	2.35081e-06			4.56058e-05			-1.01985	-0.0047476	0.0215762	FALSE
2737	5:178237864:G:A	A	G	0.2005	-0.0034	0.021	-0.161905	0.87	7200	+----	0	0.9273	2.35076e-06			4.56271e-05			-1.01964	-0.00449099	0.0202194	FALSE
2738	5:178599617:G:A	A	G	0.4344	0.0027	0.0167	0.161677	0.87	7158	+++-+	4.6	0.3805	2.35068e-06			4.7511e-05			-1.00207	0.00584415	0.0163547	FALSE
2739	5:178579914:T:C	C	T	0.3688	0.0027	0.0168	0.160714	0.8712	7204	++--+	3.1	0.3892	2.35033e-06			4.58217e-05			-1.01779	-0.00364958	0.0168697	FALSE
2740	5:178410668:G:A	A	G	0.0528	-0.006	0.0376	-0.159574	0.8723	7183	-+--+	11.8	0.3381	2.34992e-06			4.579e-05			-1.01809	-0.00858896	0.0362027	FALSE
2741	5:178362262:A:G	G	A	0.0675	-0.0053	0.0334	-0.158683	0.8747	7204	+-++-	16.6	0.3091	2.34959e-06			4.59681e-05			-1.01641	-0.00815477	0.032274	FALSE
2742	5:178608404:T:A	A	T	0.4332	0.0026	0.0164	0.158537	0.8735	7196	+++-+	0	0.718	2.34954e-06			4.75495e-05			-1.00172	0.00587989	0.0163613	FALSE
2743	5:178754945:A:G	G	A	0.1949	-0.0033	0.0209	-0.157895	0.874	7195	+-+-+	0	0.7346	2.34931e-06			4.47947e-05			-1.02764	0.0789251	0.0233105	FALSE
2744	5:178805398:G:A	A	G	0.4889	-0.0026	0.0165	-0.157576	0.8743	7203	+-+--	17.5	0.3032	2.3492e-06			4.49052e-05			-1.02657	0.0788733	0.023049	FALSE
2745	5:178541941:A:G	G	A	0.4165	-0.0026	0.0165	-0.157576	0.8735	7189	-+---	0	0.8678	2.3492e-06			4.45547e-05			-1.02997	-0.000372412	0.0164301	FALSE
2746	5:178747739:T:C	C	T	0.0676	-0.0054	0.0344	-0.156977	0.8743	7157	-+++-	19.2	0.2926	2.34899e-06			4.47659e-05			-1.02792	0.0787609	0.0240467	FALSE
2747	5:178795071:G:C	C	G	0.4892	0.0026	0.0166	0.156627	0.8754	7172	+-+--	44.9	0.1225	2.34886e-06			4.50475e-05			-1.0252	0.0790867	0.0223618	FALSE
2748	5:178832503:C:T	T	C	0.4337	0.0026	0.0167	0.155689	0.8784	7203	--++-	28.5	0.2316	2.34853e-06			4.51195e-05			-1.0245	0.0790981	0.0223569	FALSE
2749	5:178649283:G:A	A	G	0.2749	-0.0029	0.0188	-0.154255	0.8775	7125	-+---	0	0.7304	2.34803e-06			4.78976e-05			-0.998551	0.00650219	0.0183115	FALSE
2750	5:178232472:G:A	A	G	0.0755	-0.0048	0.0313	-0.153355	0.8783	7180	-+--+	0	0.6764	2.34772e-06			4.53514e-05			-1.02228	-0.00592045	0.0306387	FALSE
2751	5:178270274:C:T	T	C	0.2342	0.003	0.0196	0.153061	0.879	7186	+--++	0	0.5211	2.34761e-06			4.51158e-05			-1.02454	0.00314155	0.0191125	FALSE
2752	5:178271947:G:A	A	G	0.2328	0.003	0.0197	0.152284	0.8768	7165	+--++	0	0.4855	2.34735e-06			4.50408e-05			-1.02526	0.00294819	0.0191522	FALSE
2753	5:178943656:C:T	T	C	0.1307	0.0037	0.0243	0.152263	0.88	7186	+++--	0	0.7292	2.34734e-06			4.49645e-05			-1.026	0.0791215	0.0224967	FALSE
2754	5:178341961:C:T	T	C	0.0851	0.0047	0.0309	0.152104	0.8802	7207	++--+	0	0.6248	2.34728e-06			4.50125e-05			-1.02553	0.0043448	0.0290076	FALSE
2755	5:179159781:T:C	C	T	0.1389	-0.0036	0.0237	-0.151899	0.8779	7207	+-++-	0	0.8547	2.34721e-06			4.48887e-05			-1.02673	0.0788381	0.0234207	FALSE
2756	5:178511407:A:G	G	A	0.3781	-0.0025	0.0165	-0.151515	0.8818	7205	-+-+-	0	0.7775	2.34708e-06			4.45522e-05			-1.03	1.67658e-05	0.0167068	FALSE
2757	5:178501381:T:C	C	T	0.0197	0.0088	0.0581	0.151463	0.8803	7207	+----	45.9	0.1164	2.34706e-06			4.57226e-05			-1.01873	0.0134512	0.05826	FALSE
2758	5:178370321:A:T	T	A	0.0311	0.0072	0.0476	0.151261	0.8802	7206	-+--+	3.5	0.3865	2.347e-06			4.48266e-05			-1.02733	0.00552871	0.0466294	FALSE
2759	5:178698324:G:A	A	G	0.2707	-0.0028	0.0188	-0.148936	0.8805	7151	-+-+-	0	0.9905	2.34621e-06			4.48644e-05			-1.02696	0.00189482	0.0182624	FALSE
2760	5:178651122:A:T	T	A	0.2059	-0.0032	0.0215	-0.148837	0.8821	7076	+++--	0	0.8064	2.34617e-06			4.46394e-05			-1.02915	0.00102172	0.0200483	FALSE
2761	5:178828324:C:A	A	C	0.3957	-0.0025	0.0169	-0.147929	0.8839	7204	-+--+	16.2	0.3114	2.34587e-06			4.55272e-05			-1.02059	0.0789821	0.0229698	FALSE
2762	5:178282401:C:T	T	C	0.0343	-0.0069	0.0467	-0.147752	0.8832	7195	-++--	0	0.4616	2.34581e-06			4.51103e-05			-1.02459	-0.00727565	0.0444736	FALSE
2763	5:178866050:G:A	A	G	0.0375	0.007	0.0474	0.147679	0.8824	7151	--++-	60.9	0.03655	2.34579e-06			4.64538e-05			-1.01184	0.0794589	0.0230612	FALSE
2764	5:178565121:T:C	C	T	0.363	0.0025	0.017	0.147059	0.8821	7201	++--+	9.3	0.3532	2.34558e-06			4.55175e-05			-1.02069	-0.00319861	0.0169072	FALSE
2765	5:178404927:G:A	A	G	0.0715	0.0048	0.0327	0.146789	0.8845	7206	-+--+	20.4	0.2845	2.34549e-06			4.45571e-05			-1.02995	0.000999634	0.0314297	FALSE
2766	5:178269400:A:G	G	A	0.2442	-0.0028	0.0192	-0.145833	0.8833	7194	-++--	0	0.5362	2.34518e-06			4.4843e-05			-1.02717	-0.00229409	0.0188406	FALSE
2767	5:178734392:A:C	C	A	0.0731	0.0047	0.0324	0.145062	0.8843	7167	--++-	18.9	0.2945	2.34492e-06			4.52776e-05			-1.02298	0.0792063	0.0226872	FALSE
2768	5:178261978:C:T	T	C	0.1699	-0.0031	0.0215	-0.144186	0.8856	7206	--+++	55	0.06375	2.34464e-06			4.54725e-05			-1.02112	-0.00444412	0.0215564	FALSE
2769	5:178262151:T:C	C	T	0.1699	-0.0031	0.0215	-0.144186	0.8857	7206	++---	55	0.06376	2.34464e-06			4.54724e-05			-1.02112	-0.004444	0.0215564	FALSE
2770	5:178262799:C:T	T	C	0.17	-0.0031	0.0215	-0.144186	0.8871	7207	--+++	55.2	0.06283	2.34464e-06			4.54466e-05			-1.02136	-0.00438433	0.0215511	FALSE
2771	5:178664577:G:A	A	G	0.0244	0.0078	0.0541	0.144177	0.8851	7190	-+++-	0	0.4899	2.34463e-06			4.98431e-05			-0.981259	0.0246232	0.0526754	FALSE
2772	5:178247735:C:T	T	C	0.3114	-0.0025	0.0174	-0.143678	0.8873	7196	+++--	66.4	0.01799	2.34447e-06			4.48049e-05			-1.02754	-0.0020004	0.0174797	FALSE
2773	5:178247069:G:A	A	G	0.3114	-0.0025	0.0174	-0.143678	0.8876	7196	+++--	66.4	0.01798	2.34447e-06			4.48046e-05			-1.02754	-0.00199963	0.0174797	FALSE
2774	5:179128235:T:G	G	T	0.153	-0.0034	0.0237	-0.14346	0.8845	7203	-++--	0	0.8066	2.3444e-06			4.56455e-05			-1.01947	0.0789777	0.0232494	FALSE
2775	5:178894825:C:T	T	C	0.0894	0.0042	0.0294	0.142857	0.8872	7180	--+-+	0	0.4503	2.34421e-06			4.77312e-05			-1.00006	0.079597	0.0223747	FALSE
2776	5:179108502:G:A	A	G	0.4127	-0.0024	0.0168	-0.142857	0.888	7180	++-+-	2.6	0.3919	2.34421e-06			4.46118e-05			-1.02942	0.0788605	0.023054	FALSE
2777	5:178408055:C:T	T	C	0.0708	0.0047	0.033	0.142424	0.887	7204	-+--+	18.5	0.2972	2.34407e-06			4.45478e-05			-1.03004	0.000698737	0.0315743	FALSE
2778	5:178406140:G:A	A	G	0.0144	-0.0105	0.0741	-0.1417	0.8878	7197	+--++	0	0.8081	2.34384e-06			4.52246e-05			-1.02349	-0.0121062	0.0679454	FALSE
2779	5:178655335:G:C	C	G	0.0411	0.006	0.0424	0.141509	0.8868	7184	-++-+	0	0.6888	2.34377e-06			4.67382e-05			-1.00919	0.0126215	0.0408186	FALSE
2780	5:178249763:C:T	T	C	0.4526	-0.0023	0.0164	-0.140244	0.8867	7194	++---	24.4	0.2588	2.34337e-06			4.4731e-05			-1.02826	-0.00160325	0.0162622	FALSE
2781	5:178246840:C:G	G	C	0.3115	-0.0024	0.0174	-0.137931	0.8904	7196	---++	66.4	0.01797	2.34265e-06			4.47723e-05			-1.02786	-0.0018851	0.0174782	FALSE
2782	5:178247876:G:A	A	G	0.3113	-0.0024	0.0174	-0.137931	0.8902	7196	+++--	66.7	0.01733	2.34265e-06			4.47683e-05			-1.0279	-0.0018705	0.0174813	FALSE
2783	5:178794461:A:G	G	A	0.2704	-0.0027	0.0196	-0.137755	0.8917	7079	+++--	28.8	0.2296	2.34259e-06			4.50354e-05			-1.02531	0.0789116	0.0230734	FALSE
2784	5:178828647:T:C	C	T	0.4339	0.0023	0.0167	0.137725	0.8923	7202	++--+	25.4	0.2523	2.34258e-06			4.50018e-05			-1.02564	0.0790863	0.0223954	FALSE
2785	5:178828854:C:T	T	C	0.4339	0.0023	0.0167	0.137725	0.8885	7202	--++-	25.1	0.2541	2.34258e-06			4.50012e-05			-1.02564	0.0790862	0.0223955	FALSE
2786	5:178401380:C:T	T	C	0.0711	0.0045	0.0327	0.137615	0.8903	7206	-+--+	21	0.2806	2.34255e-06			4.45435e-05			-1.03008	0.000537298	0.0315129	FALSE
2787	5:178398809:G:A	A	G	0.071	0.0045	0.0328	0.137195	0.8899	7206	-+--+	19.5	0.2907	2.34242e-06			4.45434e-05			-1.03008	0.000548519	0.0315331	FALSE
2788	5:178576204:G:A	A	G	0.0402	-0.0058	0.0423	-0.137116	0.8918	7199	--+-+	0	0.9562	2.34239e-06			4.50854e-05			-1.02483	-0.00659693	0.0412071	FALSE
2789	5:178562834:C:T	T	C	0.2434	-0.0026	0.0191	-0.136126	0.891	7207	+---+	0	0.7674	2.34209e-06			4.46093e-05			-1.02944	0.000813966	0.018885	FALSE
2790	5:178411788:G:A	A	G	0.0798	0.0044	0.0324	0.135802	0.891	7204	+---+	0	0.4954	2.34199e-06			4.51378e-05			-1.02433	0.0049913	0.0298705	FALSE
2791	5:178651472:T:C	C	T	0.2176	0.0028	0.0208	0.134615	0.8928	7132	---++	0	0.7645	2.34163e-06			4.47566e-05			-1.02801	0.00205082	0.019617	FALSE
2792	5:178768043:C:G	G	C	0.0159	0.0089	0.0667	0.133433	0.8935	7198	-+-++	0	0.6489	2.34127e-06			4.53764e-05			-1.02204	0.0793877	0.0248096	FALSE
2793	5:178956360:C:T	T	C	0.2283	0.0026	0.0195	0.133333	0.8953	7193	--+-+	0.6	0.403	2.34124e-06			4.63268e-05			-1.01303	0.0793193	0.022317	FALSE
2794	5:179141031:T:G	G	T	0.1464	0.0032	0.024	0.133333	0.8925	7207	-+---	0	0.8101	2.34124e-06			4.4729e-05			-1.02828	0.0790833	0.0225417	FALSE
2795	5:178738437:A:G	G	A	0.0592	0.0048	0.0361	0.132964	0.895	7171	--++-	10.4	0.3469	2.34113e-06			4.46178e-05			-1.02936	0.0791737	0.0229384	FALSE
2796	5:178746447:A:G	G	A	0.3993	-0.0023	0.0173	-0.132948	0.8921	7162	-++--	0	0.5983	2.34113e-06			4.78152e-05			-0.999299	0.0796842	0.0227858	FALSE
2797	5:178245811:G:A	A	G	0.3116	-0.0023	0.0174	-0.132184	0.897	7196	+++--	66.4	0.01797	2.3409e-06			4.47399e-05			-1.02817	-0.0017628	0.0174767	FALSE
2798	5:178245282:G:A	A	G	0.311	-0.0023	0.0174	-0.132184	0.8967	7192	+++--	65.2	0.02139	2.3409e-06			4.47307e-05			-1.02826	-0.00172658	0.017486	FALSE
2799	5:178357931:A:G	G	A	0.0672	-0.0044	0.0334	-0.131737	0.894	7205	+-++-	16.7	0.3081	2.34077e-06			4.56984e-05			-1.01896	-0.00737505	0.0323412	FALSE
2800	5:178562967:G:A	A	G	0.2446	-0.0025	0.019	-0.131579	0.895	7207	+---+	0	0.767	2.34072e-06			4.46211e-05			-1.02933	0.000915914	0.0188538	FALSE
2801	5:178830949:T:C	C	T	0.0341	-0.006	0.0456	-0.131579	0.8952	7202	-++++	0	0.8765	2.34072e-06			4.45531e-05			-1.02999	0.0787504	0.0249288	FALSE
2802	5:178258701:G:A	A	G	0.3067	-0.0023	0.0175	-0.131429	0.8941	7194	+++--	61.1	0.03607	2.34067e-06			4.4717e-05			-1.02839	-0.0016765	0.0175536	FALSE
2803	5:178789899:T:C	C	T	0.1122	-0.0036	0.0274	-0.131387	0.8963	7159	+++--	0	0.7462	2.34066e-06			5.23101e-05			-0.960277	0.0801197	0.0227571	FALSE
2804	5:178632530:C:T	T	C	0.2404	-0.0025	0.0191	-0.13089	0.8976	7200	--+-+	30.6	0.2175	2.34052e-06			4.47654e-05			-1.02792	-0.00201736	0.0189414	FALSE
2805	5:178562643:C:T	T	C	0.2434	-0.0025	0.0191	-0.13089	0.8959	7207	+---+	0	0.7671	2.34052e-06			4.46251e-05			-1.02929	0.000946414	0.0188855	FALSE
2806	5:178563125:A:T	T	A	0.2434	-0.0025	0.0191	-0.13089	0.8956	7207	-+++-	0	0.7671	2.34052e-06			4.46251e-05			-1.02929	0.000946616	0.0188855	FALSE
2807	5:178563420:G:A	A	G	0.2434	-0.0025	0.0191	-0.13089	0.8955	7207	+---+	0	0.7671	2.34052e-06			4.46251e-05			-1.02929	0.000946559	0.0188855	FALSE
2808	5:178562389:C:T	T	C	0.2434	-0.0025	0.0191	-0.13089	0.8954	7207	+---+	0	0.7674	2.34052e-06			4.4625e-05			-1.02929	0.000945941	0.0188855	FALSE
2809	5:178808996:G:A	A	G	0.0341	-0.0059	0.0454	-0.129956	0.8959	7203	+---+	0	0.9146	2.34024e-06			4.45398e-05			-1.03012	0.0787442	0.0249178	FALSE
2810	5:178654622:T:C	C	T	0.4254	0.0022	0.017	0.129412	0.898	7133	--+++	0	0.7607	2.34008e-06			4.53387e-05			-1.0224	0.00313217	0.016374	FALSE
2811	5:178346116:G:A	A	G	0.2326	-0.0025	0.0194	-0.128866	0.8987	7192	-+++-	16.5	0.3095	2.33992e-06			4.48677e-05			-1.02693	-0.00242062	0.0191579	FALSE
2812	5:178820635:A:G	G	A	0.4652	0.0021	0.0163	0.128834	0.8964	7205	-+--+	0	0.4474	2.33991e-06			4.51322e-05			-1.02438	0.079108	0.022395	FALSE
2813	5:178248181:G:A	A	G	0.45	-0.0021	0.0164	-0.128049	0.8993	7195	+++--	0	0.4324	2.33969e-06			4.52659e-05			-1.02309	-0.00297543	0.0162718	FALSE
2814	5:178754468:C:T	T	C	0.1898	-0.0027	0.0211	-0.127962	0.8979	7197	-+-+-	0	0.7257	2.33966e-06			4.5215e-05			-1.02358	0.0790681	0.0231789	FALSE
2815	5:179156449:T:C	C	T	0.1396	0.003	0.0236	0.127119	0.8976	7207	-+--+	0	0.783	2.33942e-06			4.47318e-05			-1.02825	0.0790847	0.0225667	FALSE
2816	5:178249144:C:T	T	C	0.3088	-0.0022	0.0174	-0.126437	0.8991	7196	+++--	63.8	0.0261	2.33923e-06			4.4692e-05			-1.02864	-0.00156653	0.0175204	FALSE
2817	5:178287223:G:T	T	G	0.0527	-0.0047	0.0372	-0.126344	0.8988	7183	++-+-	0	0.5739	2.3392e-06			4.45625e-05			-1.0299	-0.00150203	0.0362354	FALSE
2818	5:178633966:C:T	T	C	0.2106	-0.0027	0.0214	-0.126168	0.8993	7055	+--+-	0	0.7688	2.33915e-06			4.45925e-05			-1.0296	0.000767315	0.0198723	FALSE
2819	5:178800971:C:T	T	C	0.0322	0.0059	0.0469	0.1258	0.8998	7203	+---+	0	0.8231	2.33904e-06			4.59821e-05			-1.01628	0.0793877	0.0233939	FALSE
2820	5:178562240:T:C	C	T	0.2433	-0.0024	0.0191	-0.125654	0.8994	7207	-+++-	0	0.7802	2.339e-06			4.46386e-05			-1.02916	0.00105279	0.0188882	FALSE
2821	5:179095593:T:C	C	T	0.4525	-0.0021	0.0168	-0.125	0.9028	7171	-+--+	24.5	0.2581	2.33882e-06			4.45395e-05			-1.03012	0.0788844	0.0230056	FALSE
2822	5:178803782:G:A	A	G	0.0333	-0.0057	0.0457	-0.124726	0.9006	7204	--++-	39.2	0.16	2.33874e-06			4.48945e-05			-1.02667	0.0787835	0.0248702	FALSE
2823	5:178332768:T:C	C	T	0.2028	-0.0026	0.0209	-0.124402	0.9017	7150	+++--	0	0.6201	2.33865e-06			4.66321e-05			-1.01018	-0.00607356	0.0201559	FALSE
2824	5:178942300:C:T	T	C	0.0167	0.0082	0.0662	0.123867	0.9012	7201	-+--+	17	0.3063	2.3385e-06			4.50837e-05			-1.02485	0.0793206	0.024777	FALSE
2825	5:178275112:T:C	C	T	0.1237	-0.0031	0.0253	-0.12253	0.9035	7176	-+-++	0	0.7689	2.33813e-06			4.46841e-05			-1.02871	-0.00214995	0.0245851	FALSE
2826	5:178609213:T:C	C	T	0.4331	0.002	0.0164	0.121951	0.9043	7196	---+-	0	0.656	2.33797e-06			4.69802e-05			-1.00695	0.00530072	0.0163619	FALSE
2827	5:178542241:G:A	A	G	0.4049	-0.002	0.0164	-0.121951	0.9038	7201	+-+-+	0	0.8827	2.33797e-06			4.45709e-05			-1.02982	0.000482983	0.0165038	FALSE
2828	5:178491228:G:A	A	G	0.2385	0.0023	0.0189	0.121693	0.9016	7203	+--++	0	0.8559	2.3379e-06			4.64563e-05			-1.01182	0.00549413	0.0190144	FALSE
2829	5:178268227:T:C	C	T	0.3182	0.0021	0.0174	0.12069	0.9061	7180	---++	54.1	0.06843	2.33763e-06			4.51474e-05			-1.02423	0.00292054	0.0173792	FALSE
2830	5:178249822:G:A	A	G	0.3116	-0.0021	0.0174	-0.12069	0.9057	7199	+++--	64.9	0.02241	2.33763e-06			4.46999e-05			-1.02856	-0.00160038	0.0174766	FALSE
2831	5:178503910:G:A	A	G	0.0198	0.007	0.0581	0.120482	0.9035	7207	-++++	44.9	0.1226	2.33757e-06			4.54632e-05			-1.02121	0.0118862	0.0581173	FALSE
2832	5:178644672:G:T	T	G	0.0476	0.0048	0.0401	0.119701	0.9041	7173	+-+-+	0	0.741	2.33736e-06			5.10567e-05			-0.970811	0.0196027	0.0382404	FALSE
2833	5:178391184:C:T	T	C	0.0717	0.0039	0.0327	0.119266	0.906	7205	-+--+	21.2	0.2797	2.33724e-06			4.45355e-05			-1.03016	0.000115647	0.0313895	FALSE
2834	5:178574868:A:G	G	A	0.3928	-0.002	0.0168	-0.119048	0.905	7204	++--+	0	0.7885	2.33719e-06			4.63813e-05			-1.01252	-0.00470247	0.0165918	FALSE
2835	5:178615790:T:C	C	T	0.0286	-0.0059	0.0496	-0.118952	0.9053	7198	+--++	0	0.829	2.33716e-06			4.55053e-05			-1.0208	-0.0101439	0.048577	FALSE
2836	5:178434434:C:T	T	C	0.2508	0.0022	0.0186	0.11828	0.9073	7205	++--+	0	0.8399	2.33698e-06			4.53774e-05			-1.02203	0.00364716	0.0186772	FALSE
2837	5:179108645:G:A	A	G	0.4107	-0.002	0.017	-0.117647	0.9065	7179	++-+-	3.5	0.3867	2.33681e-06			4.45404e-05			-1.03011	0.0788898	0.0229924	FALSE
2838	5:179110369:T:C	C	T	0.4108	-0.002	0.017	-0.117647	0.9079	7178	--+-+	7.1	0.3664	2.33681e-06			4.45397e-05			-1.03012	0.07889	0.0229925	FALSE
2839	5:178952039:G:T	T	G	0.2279	0.0023	0.0196	0.117347	0.9072	7191	+-+-+	6	0.3725	2.33673e-06			4.61375e-05			-1.01481	0.0792946	0.0223665	FALSE
2840	5:178803180:C:T	T	C	0.0335	-0.0053	0.0455	-0.116484	0.9065	7205	--++-	40.2	0.1532	2.33651e-06			4.48385e-05			-1.02721	0.0787961	0.0248134	FALSE
2841	5:178632482:G:A	A	G	0.2423	-0.0022	0.0189	-0.116402	0.9056	7203	--+-+	33.3	0.1994	2.33649e-06			4.47053e-05			-1.02851	-0.00175702	0.0188906	FALSE
2842	5:178935867:A:G	G	A	0.2944	0.0022	0.0189	0.116402	0.9083	7074	+--+-	0	0.9723	2.33649e-06			4.46196e-05			-1.02934	0.0790447	0.0224903	FALSE
2843	5:178395338:A:G	G	A	0.0715	0.0038	0.0327	0.116208	0.907	7205	+-++-	26.2	0.247	2.33643e-06			4.45365e-05			-1.03015	-7.38895e-05	0.0314309	FALSE
2844	5:178248384:A:G	G	A	0.45	-0.0019	0.0164	-0.115854	0.9069	7195	---++	0	0.4292	2.33634e-06			4.51617e-05			-1.0241	-0.00276237	0.0162717	FALSE
2845	5:178256048:T:G	G	T	0.4543	-0.0019	0.0164	-0.115854	0.9092	7201	---++	0	0.5039	2.33634e-06			4.50657e-05			-1.02502	-0.00255256	0.0162573	FALSE
2846	5:178256095:A:G	G	A	0.4542	-0.0019	0.0164	-0.115854	0.9057	7200	---++	0	0.5075	2.33634e-06			4.50449e-05			-1.02522	-0.00250515	0.0162575	FALSE
2847	5:178616135:T:C	C	T	0.3708	-0.002	0.0173	-0.115607	0.9062	7169	++---	0	0.9352	2.33628e-06			4.82434e-05			-0.995427	-0.00662254	0.0168087	FALSE
2848	5:178821409:A:G	G	A	0.4691	0.0019	0.0165	0.115152	0.9059	7205	-+--+	0	0.4599	2.33616e-06			4.50327e-05			-1.02534	0.0790956	0.0224266	FALSE
2849	5:178239484:T:G	G	T	0.2297	0.0022	0.0192	0.114583	0.9106	7205	++---	5.4	0.3762	2.33601e-06			4.45456e-05			-1.03006	-0.000277884	0.0192546	FALSE
2850	5:178973780:T:C	C	T	0.4196	-0.0019	0.0166	-0.114458	0.9082	7199	--+-+	12.3	0.3356	2.33598e-06			4.53451e-05			-1.02234	0.0790073	0.0228902	FALSE
2851	5:178820704:G:A	A	G	0.0271	0.0059	0.0516	0.114341	0.909	7206	--++-	19.4	0.2909	2.33595e-06			4.45531e-05			-1.02999	0.0791804	0.0238808	FALSE
2852	5:178252906:T:G	G	T	0.0682	0.0037	0.0324	0.114198	0.908	7204	--++-	0	0.6172	2.33591e-06			4.45632e-05			-1.02989	0.00140736	0.0321138	FALSE
2853	5:178830672:T:C	C	T	0.0183	0.0075	0.0661	0.113464	0.9095	7199	-+--+	24.4	0.2589	2.33573e-06			4.48297e-05			-1.0273	0.0792542	0.0246432	FALSE
2854	5:178387820:T:C	C	T	0.0717	0.0037	0.0327	0.11315	0.9108	7206	+-++-	21.3	0.279	2.33565e-06			4.4535e-05			-1.03017	-5.20676e-05	0.0313893	FALSE
2855	5:178388009:G:A	A	G	0.0717	0.0037	0.0327	0.11315	0.9109	7206	-+--+	21.3	0.2789	2.33565e-06			4.4535e-05			-1.03017	-5.21113e-05	0.0313893	FALSE
2856	5:178390407:C:T	T	C	0.0717	0.0037	0.0327	0.11315	0.9107	7205	-+--+	21.2	0.2794	2.33565e-06			4.4535e-05			-1.03017	-5.38832e-05	0.0313893	FALSE
2857	5:178861889:A:G	G	A	0.0945	-0.0032	0.0284	-0.112676	0.9106	7185	-+++-	0	0.544	2.33553e-06			4.688e-05			-1.00788	0.0792348	0.023301	FALSE
2858	5:178373319:G:C	C	G	0.0701	-0.0037	0.0329	-0.112462	0.9099	7198	-+--+	13.7	0.3267	2.33547e-06			4.54964e-05			-1.02089	-0.00658636	0.0317142	FALSE
2859	5:178615875:T:G	G	T	0.0278	-0.0056	0.05	-0.112	0.9106	7197	+--++	0	0.7927	2.33536e-06			4.55061e-05			-1.0208	-0.010277	0.0492533	FALSE
2860	5:178571857:G:A	A	G	0.3675	0.0019	0.017	0.111765	0.9129	7204	-+++-	11.5	0.3404	2.3353e-06			4.59303e-05			-1.01677	-0.00390135	0.016866	FALSE
2861	5:179109625:C:T	T	C	0.4106	-0.0019	0.017	-0.111765	0.9097	7179	++-+-	2.9	0.39	2.3353e-06			4.45345e-05			-1.03017	0.078897	0.0229769	FALSE
2862	5:178235956:C:T	T	C	0.1715	-0.0024	0.0215	-0.111628	0.9124	7204	--+++	62.8	0.02945	2.33526e-06			4.51525e-05			-1.02418	-0.00361827	0.0214757	FALSE
2863	5:178413947:T:C	C	T	0.343	-0.0019	0.0173	-0.109827	0.9132	7189	+-+++	0	0.5702	2.33481e-06			4.45374e-05			-1.03014	0.000131398	0.0170595	FALSE
2864	5:178961950:C:T	T	C	0.0131	0.0082	0.0752	0.109043	0.9136	7197	+++-+	0	0.7418	2.33462e-06			4.71952e-05			-1.00497	0.0796866	0.0252984	FALSE
2865	5:178831589:C:G	G	C	0.432	0.0018	0.0167	0.107784	0.914	7202	++--+	24.1	0.2604	2.33431e-06			4.48422e-05			-1.02718	0.0790676	0.0224595	FALSE
2866	5:178695905:A:G	G	A	0.1874	-0.0023	0.0214	-0.107477	0.9141	7161	-++-+	0	0.6162	2.33424e-06			4.47031e-05			-1.02853	0.00159636	0.0207693	FALSE
2867	5:178553341:T:C	C	T	0.3838	-0.0018	0.0168	-0.107143	0.9142	7201	++--+	0	0.7785	2.33416e-06			4.65952e-05			-1.01052	-0.00496709	0.0166683	FALSE
2868	5:178828254:T:C	C	T	0.3958	-0.0018	0.0169	-0.106509	0.9173	7204	+-++-	13.6	0.3275	2.33401e-06			4.51806e-05			-1.02391	0.0789907	0.0228925	FALSE
2869	5:178861350:T:G	G	T	0.4289	0.0018	0.017	0.105882	0.918	7139	++---	0	0.5171	2.33386e-06			4.80185e-05			-0.997456	0.0796182	0.0221818	FALSE
2870	5:178245174:A:G	G	A	0.2415	0.002	0.0189	0.10582	0.9153	7198	++---	18.8	0.2949	2.33384e-06			4.45657e-05			-1.02987	-0.000582919	0.0189254	FALSE
2871	5:178804029:C:T	T	C	0.0335	-0.0048	0.0456	-0.105263	0.9164	7205	--++-	41.7	0.1433	2.33371e-06			4.47808e-05			-1.02777	0.0788144	0.0247496	FALSE
2872	5:178228409:C:T	T	C	0.253	-0.002	0.019	-0.105263	0.9169	7191	+--++	4.5	0.3812	2.33371e-06			4.47448e-05			-1.02812	-0.00190417	0.0186185	FALSE
2873	5:178254174:T:C	C	T	0.0681	0.0034	0.0324	0.104938	0.9175	7204	--++-	0	0.6232	2.33364e-06			4.45482e-05			-1.03004	0.00113694	0.0321355	FALSE
2874	5:178927854:T:C	C	T	0.4106	-0.0018	0.0172	-0.104651	0.917	7131	+-+--	0	0.8423	2.33357e-06			4.8085e-05			-0.996855	0.0795099	0.022611	FALSE
2875	5:178253731:C:T	T	C	0.4527	-0.0017	0.0164	-0.103659	0.919	7207	+++--	0	0.4462	2.33334e-06			4.49971e-05			-1.02568	-0.00238884	0.0162623	FALSE
2876	5:178253708:A:G	G	A	0.4527	-0.0017	0.0164	-0.103659	0.919	7207	---++	0	0.4464	2.33334e-06			4.49969e-05			-1.02568	-0.00238857	0.0162623	FALSE
2877	5:178263702:G:A	A	G	0.3136	0.0018	0.0174	0.103448	0.919	7203	+++--	58.1	0.04892	2.33329e-06			4.49999e-05			-1.02565	0.00257003	0.0174472	FALSE
2878	5:178725603:G:C	C	G	0.1482	-0.0025	0.0242	-0.103306	0.9193	7148	--++-	46.3	0.1141	2.33325e-06			4.45638e-05			-1.02988	-0.00103752	0.0227838	FALSE
2879	5:178510048:C:T	T	C	0.3752	-0.0017	0.0165	-0.10303	0.9162	7207	+-+-+	0	0.6959	2.33319e-06			4.46e-05			-1.02953	0.000783515	0.0167319	FALSE
2880	5:178656664:A:T	T	A	0.2056	0.0021	0.0204	0.102941	0.9185	7186	+-++-	12.2	0.3358	2.33317e-06			4.84881e-05			-0.993229	0.00814652	0.0201	FALSE
2881	5:179088663:T:A	A	T	0.0286	0.0053	0.0515	0.102913	0.9176	7198	-+-+-	0	0.7592	2.33316e-06			4.47999e-05			-1.02759	0.0791869	0.0238185	FALSE
2882	5:178239335:T:C	C	T	0.1715	-0.0022	0.0215	-0.102326	0.9176	7204	++---	62.8	0.02948	2.33303e-06			4.50861e-05			-1.02482	-0.0034245	0.0214757	FALSE
2883	5:178953405:A:G	G	A	0.2282	0.002	0.0196	0.102041	0.9185	7191	-+-+-	0	0.4181	2.33296e-06			4.59759e-05			-1.01634	0.0792723	0.022413	FALSE
2884	5:178833084:C:A	A	C	0.4409	0.0017	0.0167	0.101796	0.9209	7202	--++-	37.4	0.172	2.33291e-06			4.46245e-05			-1.02929	0.0790375	0.0224921	FALSE
2885	5:179116247:G:A	A	G	0.4121	-0.0017	0.0169	-0.100592	0.9177	7159	++-+-	1.9	0.3959	2.33263e-06			4.45356e-05			-1.03016	0.0789069	0.0229449	FALSE
2886	5:178456007:A:G	G	A	0.2382	0.0019	0.0189	0.100529	0.9218	7203	-++--	0	0.8203	2.33262e-06			4.61962e-05			-1.01426	0.00511154	0.0190228	FALSE
2887	5:178456235:T:G	G	T	0.2382	0.0019	0.0189	0.100529	0.9216	7203	-++--	0	0.8203	2.33262e-06			4.61962e-05			-1.01426	0.00511165	0.0190228	FALSE
2888	5:178950829:T:C	C	T	0.3596	0.0017	0.017	0.1	0.9211	7199	---++	30.2	0.2205	2.3325e-06			4.57112e-05			-1.01884	0.0792174	0.0223981	FALSE
2889	5:178636202:G:A	A	G	0.1966	0.0021	0.0212	0.0990566	0.9209	7177	+-+-+	48.7	0.09931	2.33229e-06			4.47393e-05			-1.02818	-0.00176498	0.0203937	FALSE
2890	5:179109338:G:A	A	G	0.1756	-0.0022	0.0224	-0.0982143	0.9234	7158	-+++-	0	0.6243	2.3321e-06			4.54454e-05			-1.02138	0.0790319	0.0230542	FALSE
2891	5:179086753:G:C	C	G	0.2511	0.0019	0.0194	0.0979381	0.9229	7170	+-++-	54.4	0.06687	2.33204e-06			4.48562e-05			-1.02704	0.079079	0.0225153	FALSE
2892	5:178253945:T:C	C	T	0.4527	-0.0016	0.0164	-0.097561	0.9237	7207	---++	0	0.4445	2.33196e-06			4.49622e-05			-1.02602	-0.0023008	0.0162624	FALSE
2893	5:178820914:C:G	G	C	0.0271	0.005	0.0515	0.0970874	0.9219	7206	++--+	18.3	0.298	2.33186e-06			4.45308e-05			-1.03021	0.0791556	0.0239749	FALSE
2894	5:178790360:T:C	C	T	0.0307	-0.0046	0.0479	-0.0960334	0.9237	7186	++---	0	0.7174	2.33163e-06			4.49326e-05			-1.0263	0.078854	0.0248335	FALSE
2895	5:178459283:A:G	G	A	0.2387	0.0018	0.0188	0.0957447	0.9253	7204	-++--	0	0.8099	2.33156e-06			4.61219e-05			-1.01496	0.00499358	0.0190087	FALSE
2896	5:178231806:C:A	A	C	0.2466	0.0018	0.0188	0.0957447	0.9225	7204	+--++	0	0.7229	2.33156e-06			4.48831e-05			-1.02678	0.00241631	0.0187792	FALSE
2897	5:178462032:C:T	T	C	0.2373	0.0018	0.0189	0.0952381	0.9252	7202	+--++	0	0.8681	2.33146e-06			4.61396e-05			-1.01479	0.00502982	0.0190477	FALSE
2898	5:178463054:A:G	G	A	0.2382	0.0018	0.0189	0.0952381	0.9244	7203	-++--	0	0.8213	2.33146e-06			4.61378e-05			-1.01481	0.00502056	0.0190229	FALSE
2899	5:178457434:G:A	A	G	0.2382	0.0018	0.0189	0.0952381	0.9227	7203	+--++	0	0.8209	2.33146e-06			4.61329e-05			-1.01485	0.00501321	0.0190228	FALSE
2900	5:178458371:A:G	G	A	0.2382	0.0018	0.0189	0.0952381	0.9229	7203	-++--	0	0.8206	2.33146e-06			4.61328e-05			-1.01486	0.00501303	0.0190228	FALSE
2901	5:178459169:G:C	C	G	0.2382	0.0018	0.0189	0.0952381	0.9229	7203	+--++	0	0.8206	2.33146e-06			4.61328e-05			-1.01486	0.00501303	0.0190228	FALSE
2902	5:178459426:A:C	C	A	0.2382	0.0018	0.0189	0.0952381	0.9229	7203	-++--	0	0.8206	2.33146e-06			4.61328e-05			-1.01486	0.00501303	0.0190228	FALSE
2903	5:178462590:G:C	C	G	0.2382	0.0018	0.0189	0.0952381	0.9229	7203	+--++	0	0.821	2.33146e-06			4.61319e-05			-1.01486	0.00501166	0.0190228	FALSE
2904	5:178462520:A:G	G	A	0.2382	0.0018	0.0189	0.0952381	0.9232	7203	-++--	0	0.8207	2.33146e-06			4.61314e-05			-1.01487	0.00501101	0.0190227	FALSE
2905	5:178462757:C:T	T	C	0.2382	0.0018	0.0189	0.0952381	0.9232	7203	+--++	0	0.8207	2.33146e-06			4.61314e-05			-1.01487	0.00501101	0.0190227	FALSE
2906	5:178599138:C:T	T	C	0.1523	-0.0023	0.0242	-0.0950413	0.9233	7077	--+++	0	0.4567	2.33141e-06			4.55528e-05			-1.02035	-0.00479377	0.0225394	FALSE
2907	5:178397469:T:C	C	T	0.0712	0.0031	0.0327	0.0948012	0.9234	7206	+-++-	19.5	0.2907	2.33136e-06			4.45476e-05			-1.03004	-0.000714995	0.0314918	FALSE
2908	5:178830514:G:C	C	G	0.0341	-0.0043	0.0455	-0.0945055	0.9243	7202	+----	0	0.8566	2.3313e-06			4.46069e-05			-1.02946	0.078848	0.0246834	FALSE
2909	5:178960064:A:G	G	A	0.0391	-0.004	0.0424	-0.0943396	0.9243	7206	+++--	0	0.569	2.33127e-06			4.47533e-05			-1.02804	0.0788474	0.024424	FALSE
2910	5:179111485:T:C	C	T	0.4106	-0.0016	0.017	-0.0941176	0.927	7177	--+-+	2.8	0.3905	2.33122e-06			4.45268e-05			-1.03024	0.0789177	0.0229302	FALSE
2911	5:178369985:C:T	T	C	0.0315	0.0044	0.0471	0.0934183	0.9257	7206	+-++-	7.4	0.3643	2.33107e-06			4.45872e-05			-1.02966	0.0026544	0.0463425	FALSE
2912	5:179089776:G:A	A	G	0.2532	0.0018	0.0193	0.0932642	0.9248	7172	+-++-	55.2	0.06314	2.33104e-06			4.49263e-05			-1.02637	0.07909	0.0225167	FALSE
2913	5:179099694:A:G	G	A	0.0209	-0.0058	0.0622	-0.0932476	0.9263	7184	-+--+	0	0.6104	2.33104e-06			4.45291e-05			-1.03022	0.0787726	0.0257604	FALSE
2914	5:178239210:T:C	C	T	0.4999	0.0015	0.0162	0.0925926	0.9258	7206	+++--	39.5	0.1579	2.3309e-06			4.4527e-05			-1.03024	0.000221771	0.0161919	FALSE
2915	5:178254864:G:A	A	G	0.4497	-0.0015	0.0163	-0.0920245	0.925	7207	+++--	0	0.4311	2.33078e-06			4.492e-05			-1.02643	-0.00219165	0.0162719	FALSE
2916	5:178255681:C:T	T	C	0.4416	-0.0015	0.0164	-0.0914634	0.9282	7203	+++--	0	0.6039	2.33067e-06			4.49915e-05			-1.02574	-0.00237591	0.0163017	FALSE
2917	5:178254814:T:C	C	T	0.4527	-0.0015	0.0164	-0.0914634	0.9255	7207	---++	0	0.4434	2.33067e-06			4.49254e-05			-1.02637	-0.00220439	0.0162624	FALSE
2918	5:178254886:T:C	C	T	0.4527	-0.0015	0.0164	-0.0914634	0.9292	7207	---++	0	0.4426	2.33067e-06			4.49249e-05			-1.02638	-0.002203	0.0162624	FALSE
2919	5:178254438:A:G	G	A	0.4527	-0.0015	0.0164	-0.0914634	0.9289	7207	---++	0	0.4424	2.33067e-06			4.49248e-05			-1.02638	-0.0022027	0.0162624	FALSE
2920	5:178254234:T:G	G	T	0.4527	-0.0015	0.0164	-0.0914634	0.9261	7207	---++	0	0.4429	2.33067e-06			4.49244e-05			-1.02638	-0.00220174	0.0162624	FALSE
2921	5:178254321:A:T	T	A	0.4527	-0.0015	0.0164	-0.0914634	0.9257	7207	---++	0	0.4432	2.33067e-06			4.49238e-05			-1.02639	-0.00220017	0.0162623	FALSE
2922	5:178413816:T:C	C	T	0.3399	-0.0016	0.0175	-0.0914286	0.929	7180	+-+++	0	0.525	2.33066e-06			4.45956e-05			-1.02957	0.000809429	0.0171006	FALSE
2923	5:178773217:C:T	T	C	0.2247	0.0018	0.0197	0.0913706	0.9272	7204	++---	0	0.8973	2.33065e-06			4.45558e-05			-1.02996	0.079059	0.0225819	FALSE
2924	5:178614693:G:A	A	G	0.441	-0.0015	0.0165	-0.0909091	0.9296	7199	--++-	0	0.6731	2.33055e-06			4.61103e-05			-1.01507	-0.00426875	0.0163212	FALSE
2925	5:178409827:C:T	T	C	0.0709	0.003	0.033	0.0909091	0.9271	7205	-+--+	16.7	0.3081	2.33055e-06			4.45446e-05			-1.03007	-0.000682589	0.0315518	FALSE
2926	5:178658114:A:G	G	A	0.26	-0.0017	0.0188	-0.0904255	0.9285	7193	+--++	20.6	0.2837	2.33045e-06			4.45303e-05			-1.03021	0.000144911	0.0184597	FALSE
2927	5:178546302:C:A	A	C	0.404	-0.0015	0.0166	-0.0903614	0.9288	7197	+-+-+	0	0.9125	2.33044e-06			4.46503e-05			-1.02904	0.00108243	0.0165107	FALSE
2928	5:178797203:G:A	A	G	0.4846	-0.0015	0.0166	-0.0903614	0.9298	7173	+-+--	48.4	0.101	2.33044e-06			4.45831e-05			-1.0297	0.0789201	0.0229005	FALSE
2929	5:178455796:G:C	C	G	0.2383	0.0017	0.0189	0.0899471	0.9278	7203	+--++	0	0.8135	2.33036e-06			4.60684e-05			-1.01546	0.00491024	0.01902	FALSE
2930	5:178575384:G:A	A	G	0.3926	-0.0015	0.0167	-0.0898204	0.9305	7206	--++-	0	0.779	2.33033e-06			4.60081e-05			-1.01603	-0.0042026	0.016593	FALSE
2931	5:179068192:C:T	T	C	0.1663	0.002	0.0223	0.0896861	0.9295	7186	-+-++	60.7	0.03749	2.33031e-06			4.48923e-05			-1.02669	0.079159	0.0226178	FALSE
2932	5:178565708:A:C	C	A	0.39	0.0015	0.0168	0.0892857	0.928	7199	+---+	0	0.8735	2.33022e-06			4.4704e-05			-1.02852	-0.00132595	0.0166133	FALSE
2933	5:178393353:T:C	C	T	0.3689	-0.0015	0.0169	-0.0887574	0.9305	7200	+-+--	7.8	0.3621	2.33012e-06			4.56824e-05			-1.01912	-0.00377458	0.0167877	FALSE
2934	5:178826898:A:T	T	A	0.3959	-0.0015	0.0169	-0.0887574	0.9287	7205	+-++-	13	0.3313	2.33012e-06			4.50571e-05			-1.0251	0.0789948	0.0228592	FALSE
2935	5:178399300:T:C	C	T	0.0712	0.0029	0.0327	0.088685	0.9286	7206	+-++-	19.9	0.2881	2.33011e-06			4.45538e-05			-1.02998	-0.000892614	0.0314917	FALSE
2936	5:178399849:T:C	C	T	0.0712	0.0029	0.0327	0.088685	0.9285	7206	+-++-	19.9	0.2882	2.33011e-06			4.45538e-05			-1.02998	-0.000892676	0.0314917	FALSE
2937	5:178400250:A:G	G	A	0.0712	0.0029	0.0327	0.088685	0.9286	7206	+-++-	19.8	0.2883	2.33011e-06			4.45538e-05			-1.02998	-0.000892484	0.0314917	FALSE
2938	5:179065001:A:C	C	A	0.022	-0.0051	0.0578	-0.0882353	0.93	7184	+-++-	0	0.9202	2.33002e-06			4.48159e-05			-1.02743	0.0788262	0.0255409	FALSE
2939	5:178989152:C:T	T	C	0.0349	-0.0041	0.0467	-0.0877944	0.9302	7170	--+-+	41	0.1478	2.32993e-06			4.47925e-05			-1.02766	0.0789138	0.024581	FALSE
2940	5:178400112:T:C	C	T	0.2785	0.0016	0.0183	0.0874317	0.9307	7201	-++--	14.6	0.3211	2.32986e-06			4.46317e-05			-1.02922	0.00132269	0.0180566	FALSE
2941	5:178274687:A:C	C	A	0.1239	-0.0022	0.0252	-0.0873016	0.9306	7176	-+-++	0	0.7695	2.32983e-06			4.45693e-05			-1.02983	-0.00122003	0.0245683	FALSE
2942	5:178267379:A:G	G	A	0.3266	0.0015	0.0172	0.0872093	0.9312	7198	---++	50.3	0.09003	2.32981e-06			4.48582e-05			-1.02702	0.00214328	0.0172602	FALSE
2943	5:178267368:A:T	T	A	0.3266	0.0015	0.0172	0.0872093	0.9326	7198	---++	50.2	0.09047	2.32981e-06			4.4858e-05			-1.02703	0.00214244	0.0172602	FALSE
2944	5:178236968:C:T	T	C	0.0355	-0.004	0.0459	-0.087146	0.9303	7181	++---	59.8	0.0412	2.3298e-06			4.45832e-05			-1.0297	-0.00244491	0.0437436	FALSE
2945	5:178617862:C:T	T	C	0.2593	-0.0016	0.0185	-0.0864865	0.9292	7204	++-+-	0	0.995	2.32967e-06			4.46616e-05			-1.02893	0.00128189	0.0184866	FALSE
2946	5:178773617:C:G	G	C	0.2247	0.0017	0.0197	0.0862944	0.9297	7204	--+++	0	0.8973	2.32964e-06			4.45628e-05			-1.02989	0.079059	0.0225919	FALSE
2947	5:178254051:A:G	G	A	0.3088	-0.0015	0.0174	-0.0862069	0.9309	7202	---++	63.3	0.0277	2.32962e-06			4.45622e-05			-1.0299	-0.000808658	0.0175206	FALSE
2948	5:178436617:G:A	A	G	0.252	0.0016	0.0186	0.0860215	0.9307	7205	++-++	0	0.8019	2.32958e-06			4.51525e-05			-1.02418	0.00312641	0.0186481	FALSE
2949	5:178431922:G:A	A	G	0.0555	0.0032	0.0373	0.0857909	0.9316	7181	--++-	0	0.9552	2.32954e-06			4.49323e-05			-1.02631	-0.00438828	0.0354137	FALSE
2950	5:179145863:G:A	A	G	0.1534	-0.002	0.0234	-0.0854701	0.9304	7206	+--++	0	0.8347	2.32948e-06			4.50857e-05			-1.02483	0.0789854	0.023108	FALSE
2951	5:179182203:G:C	C	G	0.1523	-0.002	0.0234	-0.0854701	0.9336	7203	+--++	0	0.7996	2.32948e-06			4.48247e-05			-1.02735	0.0789405	0.0231394	FALSE
2952	5:178254792:A:G	G	A	0.4527	-0.0014	0.0164	-0.0853659	0.9305	7207	---++	0	0.4423	2.32946e-06			4.48896e-05			-1.02672	-0.00210624	0.0162624	FALSE
2953	5:178254508:C:T	T	C	0.4528	-0.0014	0.0164	-0.0853659	0.9329	7206	+++--	0	0.4457	2.32946e-06			4.48887e-05			-1.02673	-0.00210369	0.016262	FALSE
2954	5:178451214:T:C	C	T	0.2386	-0.0016	0.0189	-0.0846561	0.9346	7198	-++--	0	0.8689	2.32932e-06			4.47223e-05			-1.02834	0.001611	0.0190114	FALSE
2955	5:178451387:C:A	A	C	0.2362	-0.0016	0.019	-0.0842105	0.9327	7197	+--++	0	0.8536	2.32924e-06			4.47077e-05			-1.02848	0.00155258	0.0190767	FALSE
2956	5:178886827:C:G	G	C	0.4272	0.0014	0.0168	0.0833333	0.9345	7150	++---	36.6	0.1769	2.32907e-06			4.51015e-05			-1.02468	0.0791874	0.0224983	FALSE
2957	5:178912516:G:T	T	G	0.3728	0.0014	0.0169	0.0828402	0.9338	7203	+-+-+	38.2	0.1667	2.32898e-06			4.64546e-05			-1.01184	0.0793574	0.0223622	FALSE
2958	5:178820707:G:A	A	G	0.394	0.0014	0.0169	0.0828402	0.9324	7206	-+--+	1.8	0.3962	2.32898e-06			4.45235e-05			-1.03028	0.0790312	0.0225425	FALSE
2959	5:178403949:G:A	A	G	0.0712	0.0027	0.0327	0.0825688	0.9351	7206	-+--+	19.1	0.2929	2.32893e-06			4.45623e-05			-1.0299	-0.00108348	0.0314917	FALSE
2960	5:179109404:T:C	C	T	0.4111	-0.0014	0.017	-0.0823529	0.9359	7179	--+-+	6.3	0.3708	2.32889e-06			4.45268e-05			-1.03024	0.0789307	0.0228992	FALSE
2961	5:178637301:G:T	T	G	0.06	-0.0029	0.0355	-0.0816901	0.9356	7184	--+--	0	0.4943	2.32877e-06			5.51213e-05			-0.937543	-0.0219156	0.0344678	FALSE
2962	5:178805303:G:A	A	G	0.0231	0.0044	0.0544	0.0808824	0.9352	7199	+-+-+	0	0.9316	2.32862e-06			4.48913e-05			-1.0267	0.0791912	0.0243104	FALSE
2963	5:178297716:A:G	G	A	0.0312	0.0039	0.0484	0.0805785	0.9352	7189	+--++	0	0.4351	2.32857e-06			4.46019e-05			-1.02951	0.00295101	0.0465559	FALSE
2964	5:178255632:G:A	A	G	0.3085	-0.0014	0.0174	-0.0804598	0.9359	7201	+++--	62.9	0.02899	2.32855e-06			4.45535e-05			-1.02998	-0.000732158	0.0175253	FALSE
2965	5:178608463:G:A	A	G	0.0276	0.004	0.0498	0.0803213	0.9365	7202	-++--	0	0.841	2.32852e-06			4.45376e-05			-1.03014	-0.000949952	0.049426	FALSE
2966	5:178405251:T:G	G	T	0.3106	-0.0014	0.0175	-0.08	0.9369	7206	+++--	0	0.6672	2.32846e-06			4.51224e-05			-1.02447	-0.00286135	0.0174967	FALSE
2967	5:179199000:A:G	G	A	0.0328	0.0037	0.0463	0.0799136	0.937	7188	-+--+	26.4	0.2455	2.32845e-06			4.58607e-05			-1.01743	0.0793353	0.0236086	FALSE
2968	5:178280069:C:T	T	C	0.0321	-0.0038	0.0478	-0.0794979	0.9374	7193	-+-++	14.4	0.3224	2.32837e-06			4.45278e-05			-1.03024	-0.000959899	0.0459254	FALSE
2969	5:178809209:A:G	G	A	0.0341	-0.0036	0.0454	-0.0792952	0.9371	7203	-+++-	0	0.9087	2.32834e-06			4.45913e-05			-1.02962	0.0788719	0.0245893	FALSE
2970	5:178809693:C:T	T	C	0.0341	-0.0036	0.0454	-0.0792952	0.9371	7203	+---+	0	0.9087	2.32834e-06			4.45913e-05			-1.02962	0.0788719	0.0245893	FALSE
2971	5:178809778:G:T	T	G	0.0341	-0.0036	0.0454	-0.0792952	0.9372	7203	+---+	0	0.9087	2.32834e-06			4.45913e-05			-1.02962	0.0788719	0.0245893	FALSE
2972	5:178606353:G:C	C	G	0.4328	0.0013	0.0164	0.0792683	0.9379	7197	+++-+	0	0.6256	2.32833e-06			4.63858e-05			-1.01248	0.00461089	0.0163633	FALSE
2973	5:178255654:G:A	A	G	0.453	-0.0013	0.0164	-0.0792683	0.9353	7205	+++--	0	0.4527	2.32833e-06			4.48677e-05			-1.02693	-0.00204258	0.0162616	FALSE
2974	5:178379681:T:G	G	T	0.3066	0.0014	0.0177	0.079096	0.938	7200	+++--	0	0.4871	2.3283e-06			4.45226e-05			-1.03029	0.000172028	0.0175577	FALSE
2975	5:178247333:T:C	C	T	0.1713	-0.0017	0.0215	-0.0790698	0.9383	7200	++---	61.4	0.03486	2.3283e-06			4.49439e-05			-1.0262	-0.00296743	0.0214858	FALSE
2976	5:178451397:C:T	T	C	0.2362	-0.0015	0.019	-0.0789474	0.9353	7197	+--++	0	0.8515	2.32828e-06			4.47272e-05			-1.02829	0.00165202	0.0190767	FALSE
2977	5:178636136:G:A	A	G	0.0575	0.0029	0.0368	0.0788043	0.9362	7171	-++--	0	0.4093	2.32825e-06			4.96727e-05			-0.982747	-0.0156293	0.035133	FALSE
2978	5:178966773:G:C	C	G	0.4235	0.0013	0.0166	0.0783133	0.9389	7196	-+-+-	8.6	0.3576	2.32816e-06			4.45274e-05			-1.03024	0.0790257	0.0225455	FALSE
2979	5:178964969:T:A	A	T	0.4235	0.0013	0.0166	0.0783133	0.9364	7197	-+-+-	6.9	0.3676	2.32816e-06			4.45255e-05			-1.03026	0.079026	0.0225458	FALSE
2980	5:178267415:G:A	A	G	0.2946	-0.0014	0.018	-0.0777778	0.9366	7199	+---+	0	0.4154	2.32807e-06			4.48701e-05			-1.02691	-0.00223708	0.0177572	FALSE
2981	5:178267416:C:A	A	C	0.2946	-0.0014	0.018	-0.0777778	0.9381	7199	+---+	0	0.4148	2.32807e-06			4.487e-05			-1.02691	-0.00223674	0.0177572	FALSE
2982	5:178855640:G:A	A	G	0.0933	0.0022	0.0284	0.0774648	0.9388	7192	+---+	0	0.6014	2.32802e-06			4.51429e-05			-1.02428	0.0792259	0.0228212	FALSE
2983	5:178953810:A:T	T	A	0.0429	0.0031	0.0407	0.0761671	0.94	7200	+-+--	0	0.5689	2.32779e-06			4.46566e-05			-1.02898	0.0791068	0.023431	FALSE
2984	5:178957057:T:C	C	T	0.2233	-0.0015	0.0197	-0.0761421	0.9411	7197	++-+-	0	0.432	2.32779e-06			4.46174e-05			-1.02936	0.0789579	0.0229988	FALSE
2985	5:178358950:A:G	G	A	0.0357	0.0034	0.0451	0.075388	0.9407	7203	-+--+	0	0.5577	2.32766e-06			4.45413e-05			-1.0301	0.00150003	0.0436266	FALSE
2986	5:178436854:G:A	A	G	0.2567	-0.0014	0.0186	-0.0752688	0.9392	7206	-++--	0	0.7539	2.32764e-06			4.50453e-05			-1.02522	-0.00283466	0.0185344	FALSE
2987	5:178437979:G:C	C	G	0.2568	-0.0014	0.0186	-0.0752688	0.9391	7206	-++--	0	0.7517	2.32764e-06			4.50452e-05			-1.02522	-0.00283387	0.0185321	FALSE
2988	5:178437737:G:T	T	G	0.2568	-0.0014	0.0186	-0.0752688	0.938	7206	-++--	0	0.7531	2.32764e-06			4.50442e-05			-1.02523	-0.00283138	0.0185321	FALSE
2989	5:178228502:T:C	C	T	0.1238	-0.0019	0.0253	-0.0750988	0.9411	7163	---++	0	0.529	2.32761e-06			4.45461e-05			-1.03006	-0.00092615	0.0245768	FALSE
2990	5:178794042:G:A	A	G	0.0213	-0.0044	0.0588	-0.0748299	0.9407	7198	+--++	0	0.862	2.32757e-06			4.45285e-05			-1.03023	0.0788263	0.0255727	FALSE
2991	5:178426150:T:C	C	T	0.3115	0.0013	0.0174	0.0747126	0.9401	7205	+--++	0	0.7483	2.32755e-06			4.47675e-05			-1.0279	0.00186516	0.0174785	FALSE
2992	5:178426319:T:C	C	T	0.3111	0.0013	0.0174	0.0747126	0.9387	7205	+--++	0	0.7788	2.32755e-06			4.47586e-05			-1.02799	0.00183342	0.0174845	FALSE
2993	5:178666066:C:T	T	C	0.2137	-0.0015	0.0201	-0.0746269	0.9421	7195	+--+-	0	0.8224	2.32753e-06			4.50154e-05			-1.02551	-0.00293613	0.01975	FALSE
2994	5:178249494:C:T	T	C	0.1713	-0.0016	0.0215	-0.0744186	0.9403	7200	--+++	61.3	0.03494	2.3275e-06			4.49146e-05			-1.02648	-0.00286377	0.0214858	FALSE
2995	5:178593899:G:C	C	G	0.2237	0.0015	0.0202	0.0742574	0.9415	7122	-+-+-	0	0.8559	2.32747e-06			4.50121e-05			-1.02554	-0.0026713	0.0194574	FALSE
2996	5:178457742:A:C	C	A	0.238	0.0014	0.0189	0.0740741	0.9403	7203	-++--	0	0.8312	2.32744e-06			4.58929e-05			-1.01712	0.00462118	0.0190283	FALSE
2997	5:178241495:G:A	A	G	0.2468	0.0014	0.0189	0.0740741	0.9411	7206	+--++	0	0.6736	2.32744e-06			4.48066e-05			-1.02752	0.00214795	0.0187745	FALSE
2998	5:178451428:T:C	C	T	0.2372	-0.0014	0.019	-0.0736842	0.9427	7197	-++--	0	0.8448	2.32738e-06			4.47665e-05			-1.02791	0.00182289	0.01905	FALSE
2999	5:178255974:T:C	C	T	0.453	-0.0012	0.0164	-0.0731707	0.9407	7204	---++	0	0.4527	2.32729e-06			4.4836e-05			-1.02724	-0.00194856	0.0162616	FALSE
3000	5:178257218:A:G	G	A	0.4531	-0.0012	0.0164	-0.0731707	0.9395	7206	---++	0	0.4675	2.32729e-06			4.48308e-05			-1.02729	-0.00193318	0.0162612	FALSE
3001	5:179186397:C:A	A	C	0.1524	-0.0017	0.0234	-0.0726496	0.9407	7203	+--++	0	0.7901	2.32721e-06			4.47512e-05			-1.02806	0.0789467	0.0231045	FALSE
3002	5:178966303:G:T	T	G	0.4235	0.0012	0.0166	0.0722892	0.9401	7196	-+-+-	8.5	0.358	2.32715e-06			4.45227e-05			-1.03028	0.0790241	0.0225568	FALSE
3003	5:178624158:T:C	C	T	0.116	-0.0019	0.0265	-0.0716981	0.9442	7174	-++-+	3.9	0.3845	2.32705e-06			4.58156e-05			-1.01785	0.0057191	0.0253641	FALSE
3004	5:178827143:C:T	T	C	0.4026	0.0012	0.017	0.0705882	0.9426	7200	+-++-	10.5	0.3463	2.32688e-06			4.49178e-05			-1.02645	0.079082	0.0225207	FALSE
3005	5:179111290:C:T	T	C	0.4105	-0.0012	0.017	-0.0705882	0.9459	7177	++-+-	4.5	0.381	2.32688e-06			4.45382e-05			-1.03013	0.0789464	0.0228684	FALSE
3006	5:179113488:A:G	G	A	0.4112	-0.0012	0.017	-0.0705882	0.9445	7177	--+-+	8.1	0.3603	2.32688e-06			4.4532e-05			-1.03019	0.078944	0.0228685	FALSE
3007	5:178411288:C:T	T	C	0.0313	-0.0034	0.0483	-0.0703934	0.9442	7181	-+---	44.7	0.1239	2.32685e-06			4.53032e-05			-1.02274	-0.00860937	0.0465086	FALSE
3008	5:178242847:G:A	A	G	0.2513	-0.0013	0.0186	-0.0698925	0.9423	7205	--+++	0.6	0.403	2.32677e-06			4.51735e-05			-1.02398	-0.00316656	0.0186678	FALSE
3009	5:178247951:G:A	A	G	0.1712	-0.0015	0.0215	-0.0697674	0.9461	7201	--+++	61.6	0.03409	2.32675e-06			4.48815e-05			-1.0268	-0.00274357	0.0214906	FALSE
3010	5:178249355:C:T	T	C	0.1712	-0.0015	0.0215	-0.0697674	0.9452	7201	--+++	61.6	0.03404	2.32675e-06			4.48815e-05			-1.0268	-0.0027437	0.0214906	FALSE
3011	5:178813626:C:A	A	C	0.035	-0.0031	0.0449	-0.0690423	0.9454	7207	+---+	0	0.8702	2.32663e-06			4.46981e-05			-1.02858	0.0789211	0.0244707	FALSE
3012	5:178927877:C:T	T	C	0.4054	-0.0012	0.0174	-0.0689655	0.9455	7128	-+-++	0	0.8132	2.32662e-06			4.72103e-05			-1.00483	0.0794205	0.0226083	FALSE
3013	5:178331760:A:G	G	A	0.1344	-0.0017	0.0248	-0.0685484	0.9438	7163	-++++	0	0.7432	2.32656e-06			4.47567e-05			-1.02801	-0.00247543	0.0237318	FALSE
3014	5:178855436:G:A	A	G	0.0342	0.0031	0.0455	0.0681319	0.9459	7197	-+--+	0	0.8214	2.3265e-06			4.55513e-05			-1.02036	0.0792677	0.0236451	FALSE
3015	5:178247716:T:C	C	T	0.2416	-0.0013	0.0191	-0.0680628	0.9444	7198	-++--	0	0.6713	2.32648e-06			4.45412e-05			-1.0301	-0.000660717	0.0189097	FALSE
3016	5:178705430:C:T	T	C	0.1809	-0.0015	0.0221	-0.0678733	0.9465	7130	++-+-	0	0.9528	2.32646e-06			4.48729e-05			-1.02688	0.00244674	0.0210552	FALSE
3017	5:178668859:G:A	A	G	0.0554	0.0026	0.0384	0.0677083	0.9451	7182	-++-+	0	0.8754	2.32643e-06			5.61189e-05			-0.929752	0.0236822	0.0358369	FALSE
3018	5:178278590:G:C	C	G	0.0332	-0.0032	0.0475	-0.0673684	0.9455	7189	-++--	0	0.6543	2.32638e-06			4.46831e-05			-1.02872	-0.00395216	0.0451789	FALSE
3019	5:178250890:T:A	A	T	0.4527	-0.0011	0.0164	-0.0670732	0.9447	7197	+++--	0	0.4757	2.32634e-06			4.4818e-05			-1.02741	-0.00189187	0.0162627	FALSE
3020	5:178255706:G:A	A	G	0.4529	-0.0011	0.0164	-0.0670732	0.9486	7205	+++--	0	0.4502	2.32634e-06			4.48023e-05			-1.02757	-0.00184368	0.0162619	FALSE
3021	5:178255335:C:A	A	C	0.4528	-0.0011	0.0164	-0.0670732	0.9485	7206	+++--	0	0.4465	2.32634e-06			4.48021e-05			-1.02757	-0.00184301	0.0162622	FALSE
3022	5:178797837:G:A	A	G	0.4875	-0.0011	0.0164	-0.0670732	0.9457	7173	+-+--	49.9	0.09196	2.32634e-06			4.45363e-05			-1.03015	0.078939	0.0228469	FALSE
3023	5:178861641:G:A	A	G	0.0938	-0.0019	0.0285	-0.0666667	0.9473	7185	+---+	0	0.5494	2.32627e-06			4.62786e-05			-1.01349	0.0792241	0.0231914	FALSE
3024	5:178612881:G:C	C	G	0.4262	0.0011	0.0165	0.0666667	0.9459	7191	---+-	0	0.5511	2.32627e-06			4.50089e-05			-1.02557	-0.0022564	0.0163944	FALSE
3025	5:178519690:T:G	G	T	0.3801	-0.0011	0.0165	-0.0666667	0.9491	7207	-+-+-	0	0.7495	2.32627e-06			4.46829e-05			-1.02873	0.00129589	0.0166883	FALSE
3026	5:178269398:G:A	A	G	0.0734	0.0021	0.0316	0.0664557	0.9465	7203	++--+	0	0.8416	2.32624e-06			4.45531e-05			-1.02999	-0.00101533	0.0310483	FALSE
3027	5:178545385:C:T	T	C	0.4039	-0.0011	0.0166	-0.0662651	0.9465	7198	+-+-+	0	0.8987	2.32621e-06			4.47324e-05			-1.02824	0.00147517	0.0165114	FALSE
3028	5:178840577:G:A	A	G	0.1847	-0.0014	0.0217	-0.0645161	0.9469	7167	++---	0	0.8059	2.32596e-06			4.78293e-05			-0.999171	0.0795322	0.0227117	FALSE
3029	5:178440693:C:G	G	C	0.2518	0.0012	0.0186	0.0645161	0.9503	7207	-++--	0	0.818	2.32596e-06			4.49714e-05			-1.02593	0.00264459	0.0186525	FALSE
3030	5:178609614:G:A	A	G	0.0276	0.0032	0.0498	0.064257	0.949	7202	-++--	0	0.8423	2.32592e-06			4.45584e-05			-1.02994	-0.00177573	0.0494263	FALSE
3031	5:178829164:A:T	T	A	0.0275	-0.0033	0.0514	-0.0642023	0.9487	7204	++--+	24.9	0.2554	2.32591e-06			4.49169e-05			-1.02646	0.0789225	0.0248486	FALSE
3032	5:178790134:C:G	G	C	0.058	-0.0023	0.0359	-0.0640669	0.9483	7203	+--+-	0	0.5671	2.32589e-06			4.49933e-05			-1.02572	0.0790244	0.0237372	FALSE
3033	5:178267605:C:T	T	C	0.3266	0.0011	0.0172	0.0639535	0.9467	7198	+++--	49.7	0.09334	2.32588e-06			4.47518e-05			-1.02806	0.00178023	0.0172603	FALSE
3034	5:178618188:C:T	T	C	0.2543	-0.0012	0.0188	-0.0638298	0.9484	7198	++---	0	0.997	2.32586e-06			4.46557e-05			-1.02899	0.0013182	0.0186003	FALSE
3035	5:178453837:A:G	G	A	0.2382	0.0012	0.0189	0.0634921	0.9513	7203	-++--	0	0.8228	2.32581e-06			4.57982e-05			-1.01802	0.00445269	0.0190232	FALSE
3036	5:178455247:T:C	C	T	0.2382	0.0012	0.0189	0.0634921	0.949	7203	-++--	0	0.8238	2.32581e-06			4.5797e-05			-1.01803	0.00445069	0.0190232	FALSE
3037	5:178455575:G:A	A	G	0.2382	0.0012	0.0189	0.0634921	0.949	7203	+--++	0	0.8238	2.32581e-06			4.5797e-05			-1.01803	0.00445072	0.0190232	FALSE
3038	5:178972705:G:T	T	G	0.2449	0.0012	0.0189	0.0634921	0.9496	7201	--+-+	0	0.4404	2.32581e-06			4.55972e-05			-1.01993	0.0792118	0.0225218	FALSE
3039	5:178598691:C:T	T	C	0.0273	-0.0032	0.0509	-0.0628684	0.9492	7203	-++--	0	0.9413	2.32572e-06			4.51815e-05			-1.02391	-0.00846264	0.0496935	FALSE
3040	5:178261147:G:A	A	G	0.2948	0.0011	0.0178	0.0617978	0.9529	7184	++---	64.5	0.02363	2.32557e-06			4.48642e-05			-1.02697	0.00220888	0.0177548	FALSE
3041	5:178610028:T:C	C	T	0.4568	-0.001	0.0162	-0.0617284	0.9516	7205	---+-	0	0.5947	2.32556e-06			4.52826e-05			-1.02293	0.00282158	0.0162843	FALSE
3042	5:178255080:G:A	A	G	0.4528	-0.001	0.0164	-0.0609756	0.9516	7206	+++--	0	0.4456	2.32546e-06			4.4774e-05			-1.02784	-0.00175019	0.0162622	FALSE
3043	5:178255750:A:G	G	A	0.4529	-0.001	0.0164	-0.0609756	0.9532	7205	---++	0	0.4494	2.32546e-06			4.47727e-05			-1.02785	-0.00174582	0.0162618	FALSE
3044	5:178256467:A:T	T	A	0.4528	-0.001	0.0164	-0.0609756	0.9501	7206	---++	0	0.4462	2.32546e-06			4.47723e-05			-1.02786	-0.00174472	0.0162622	FALSE
3045	5:178859049:T:C	C	T	0.1186	-0.0016	0.0263	-0.0608365	0.9517	7170	-++--	0	0.8498	2.32544e-06			4.53553e-05			-1.02224	0.0790679	0.0231233	FALSE
3046	5:178520312:A:G	G	A	0.3801	-0.001	0.0165	-0.0606061	0.9535	7207	-+-+-	0	0.7424	2.32541e-06			4.47088e-05			-1.02847	0.00141295	0.0166885	FALSE
3047	5:178521347:A:C	C	A	0.3801	-0.001	0.0165	-0.0606061	0.9532	7207	-+-+-	0	0.7428	2.32541e-06			4.47088e-05			-1.02847	0.00141315	0.0166885	FALSE
3048	5:178520064:A:T	T	A	0.3801	-0.001	0.0165	-0.0606061	0.9538	7207	-+-+-	0	0.7422	2.32541e-06			4.47085e-05			-1.02848	0.00141184	0.0166885	FALSE
3049	5:178805289:A:G	G	A	0.0651	-0.002	0.0331	-0.060423	0.9527	7203	-+--+	0	0.6276	2.32539e-06			4.45451e-05			-1.03007	0.0789195	0.0236474	FALSE
3050	5:178817499:G:A	A	G	0.4255	-0.001	0.0166	-0.060241	0.9517	7206	++--+	22.9	0.2684	2.32536e-06			4.46726e-05			-1.02883	0.0789644	0.0228211	FALSE
3051	5:178247670:T:A	A	T	0.1473	-0.0014	0.0237	-0.0590717	0.9538	7201	-+-++	0	0.4683	2.32521e-06			4.45554e-05			-1.02997	-0.0010029	0.0228385	FALSE
3052	5:178248374:G:A	A	G	0.1473	-0.0014	0.0237	-0.0590717	0.9513	7201	-+-++	0	0.4669	2.32521e-06			4.45548e-05			-1.02997	-0.000995561	0.0228386	FALSE
3053	5:178354536:C:T	T	C	0.0663	0.002	0.034	0.0588235	0.952	7203	-+--+	1.8	0.3959	2.32517e-06			4.45697e-05			-1.02983	-0.00137396	0.0325446	FALSE
3054	5:178450995:T:C	C	T	0.2385	-0.0011	0.0189	-0.0582011	0.9553	7199	-++--	0	0.8376	2.32509e-06			4.48292e-05			-1.02731	0.0020829	0.0190138	FALSE
3055	5:178232425:G:A	A	G	0.2466	0.0011	0.0189	0.0582011	0.953	7205	+--++	0	0.6593	2.32509e-06			4.47017e-05			-1.02854	0.00172374	0.0187792	FALSE
3056	5:178835722:T:G	G	T	0.0184	-0.0038	0.0661	-0.0574887	0.9543	7200	-+--+	17.7	0.3022	2.325e-06			4.45605e-05			-1.02992	0.0788544	0.0258355	FALSE
3057	5:178265479:A:C	C	A	0.3153	0.001	0.0174	0.0574713	0.9543	7201	---++	58.2	0.0483	2.325e-06			4.47712e-05			-1.02787	0.00186291	0.017422	FALSE
3058	5:178256761:C:A	A	C	0.3085	-0.001	0.0174	-0.0574713	0.9532	7201	+++--	63.3	0.02761	2.325e-06			4.45231e-05			-1.03028	-0.000340788	0.0175253	FALSE
3059	5:178257936:C:T	T	C	0.3085	-0.001	0.0174	-0.0574713	0.9548	7201	+++--	63.3	0.02757	2.325e-06			4.45231e-05			-1.03028	-0.000339894	0.0175253	FALSE
3060	5:178258160:T:C	C	T	0.3085	-0.001	0.0174	-0.0574713	0.9559	7201	---++	63.4	0.0275	2.325e-06			4.45231e-05			-1.03028	-0.000341053	0.0175253	FALSE
3061	5:178258166:A:G	G	A	0.3085	-0.001	0.0174	-0.0574713	0.9559	7201	---++	63.4	0.0275	2.325e-06			4.45231e-05			-1.03028	-0.000341105	0.0175253	FALSE
3062	5:178257606:G:A	A	G	0.3085	-0.001	0.0174	-0.0574713	0.9551	7201	+++--	63.3	0.02756	2.325e-06			4.4523e-05			-1.03028	-0.000339152	0.0175253	FALSE
3063	5:178257275:T:A	A	T	0.3084	-0.001	0.0174	-0.0574713	0.9544	7201	+++--	63.6	0.02678	2.325e-06			4.45225e-05			-1.03029	-0.000325312	0.0175269	FALSE
3064	5:178253260:C:T	T	C	0.308	-0.001	0.0175	-0.0571429	0.9525	7201	+++--	62.6	0.03011	2.32496e-06			4.45208e-05			-1.0303	-0.000278194	0.0175333	FALSE
3065	5:178240420:C:A	A	C	0.1657	-0.0013	0.0231	-0.0562771	0.9541	7189	+--+-	0	0.9673	2.32485e-06			4.51226e-05			-1.02447	-0.00353913	0.0217793	FALSE
3066	5:178825433:G:A	A	G	0.1244	0.0014	0.0251	0.0557769	0.9557	7166	++---	40.7	0.1503	2.32478e-06			4.45364e-05			-1.03015	0.0790352	0.0228119	FALSE
3067	5:178498170:T:C	C	T	0.0198	0.0032	0.0578	0.0553633	0.9552	7206	+----	44	0.1287	2.32473e-06			4.49724e-05			-1.02592	0.00822542	0.0581176	FALSE
3068	5:178383396:C:T	T	C	0.0721	0.0018	0.0326	0.0552147	0.9567	7201	-+--+	22.8	0.2693	2.32471e-06			4.46018e-05			-1.02951	-0.00173327	0.031308	FALSE
3069	5:178246618:C:A	A	C	0.1479	-0.0013	0.0236	-0.0550847	0.955	7201	-+-++	0	0.4704	2.3247e-06			4.45459e-05			-1.03006	-0.000881563	0.0228002	FALSE
3070	5:178255541:G:A	A	G	0.4529	-0.0009	0.0164	-0.054878	0.956	7205	+++--	0	0.449	2.32467e-06			4.47449e-05			-1.02812	-0.00164891	0.0162618	FALSE
3071	5:178256346:T:A	A	T	0.4529	-0.0009	0.0164	-0.054878	0.956	7205	+++--	0	0.449	2.32467e-06			4.47444e-05			-1.02813	-0.00164685	0.0162618	FALSE
3072	5:178257859:A:G	G	A	0.453	-0.0009	0.0164	-0.054878	0.9556	7206	---++	0	0.4648	2.32467e-06			4.47429e-05			-1.02814	-0.00164187	0.0162615	FALSE
3073	5:178257078:T:C	C	T	0.453	-0.0009	0.0164	-0.054878	0.9543	7206	---++	0	0.4646	2.32467e-06			4.47428e-05			-1.02814	-0.00164125	0.0162615	FALSE
3074	5:178252940:G:C	C	G	0.4531	-0.0009	0.0164	-0.054878	0.9543	7207	+++--	0	0.4563	2.32467e-06			4.47419e-05			-1.02815	-0.00163836	0.0162612	FALSE
3075	5:178253285:T:A	A	T	0.453	-0.0009	0.0164	-0.054878	0.9583	7207	+++--	0	0.457	2.32467e-06			4.47384e-05			-1.02819	-0.00162605	0.0162615	FALSE
3076	5:178252960:C:T	T	C	0.453	-0.0009	0.0164	-0.054878	0.9562	7207	+++--	0	0.4543	2.32467e-06			4.47381e-05			-1.02819	-0.00162494	0.0162614	FALSE
3077	5:178252776:C:A	A	C	0.453	-0.0009	0.0164	-0.054878	0.9572	7207	+++--	0	0.4565	2.32467e-06			4.47375e-05			-1.02819	-0.00162297	0.0162614	FALSE
3078	5:178253431:T:C	C	T	0.453	-0.0009	0.0164	-0.054878	0.9573	7207	---++	0	0.4565	2.32467e-06			4.4737e-05			-1.0282	-0.00162101	0.0162614	FALSE
3079	5:178251512:C:T	T	C	0.453	-0.0009	0.0164	-0.054878	0.9574	7207	+++--	0	0.4568	2.32467e-06			4.47369e-05			-1.0282	-0.00162089	0.0162614	FALSE
3080	5:178251216:G:A	A	G	0.453	-0.0009	0.0164	-0.054878	0.9558	7207	+++--	0	0.457	2.32467e-06			4.47368e-05			-1.0282	-0.00162025	0.0162614	FALSE
3081	5:178251248:A:G	G	A	0.453	-0.0009	0.0164	-0.054878	0.9556	7207	---++	0	0.4571	2.32467e-06			4.47361e-05			-1.02821	-0.00161774	0.0162614	FALSE
3082	5:178575917:C:T	T	C	0.3922	-0.0009	0.0167	-0.0538922	0.9573	7206	--++-	0	0.7896	2.32455e-06			4.56264e-05			-1.01965	-0.00361436	0.016596	FALSE
3083	5:178910952:A:T	T	A	0.3811	-0.0009	0.0169	-0.0532544	0.9589	7198	+-+-+	42.3	0.1393	2.32448e-06			4.61411e-05			-1.01478	0.0792465	0.0226753	FALSE
3084	5:178822753:T:A	A	T	0.3942	0.0009	0.0169	0.0532544	0.9573	7206	-+--+	1.7	0.3966	2.32448e-06			4.45467e-05			-1.03005	0.0790294	0.0225954	FALSE
3085	5:178451447:C:A	A	C	0.2376	-0.001	0.019	-0.0526316	0.9571	7197	+--++	0	0.8405	2.3244e-06			4.48747e-05			-1.02686	0.00224902	0.0190393	FALSE
3086	5:178240940:A:G	G	A	0.1998	-0.0011	0.021	-0.052381	0.9591	7200	-++++	0	0.934	2.32437e-06			4.48036e-05			-1.02755	-0.00228949	0.0202458	FALSE
3087	5:178835980:C:T	T	C	0.0272	0.0027	0.0518	0.0521236	0.9591	7198	--++-	21.8	0.2758	2.32434e-06			4.45285e-05			-1.03023	0.0790886	0.0242157	FALSE
3088	5:178643740:A:G	G	A	0.3797	-0.0009	0.0173	-0.0520231	0.9597	7103	--+++	11.9	0.3378	2.32433e-06			4.77992e-05			-0.999444	0.00603659	0.0167878	FALSE
3089	5:178262331:T:C	C	T	0.3153	0.0009	0.0173	0.0520231	0.9573	7207	---++	57.2	0.05279	2.32433e-06			4.47385e-05			-1.02819	0.00174044	0.0174219	FALSE
3090	5:178260309:G:A	A	G	0.3155	0.0009	0.0173	0.0520231	0.9575	7207	+++--	59.9	0.04094	2.32433e-06			4.47263e-05			-1.0283	0.00169374	0.0174187	FALSE
3091	5:178260227:T:C	C	T	0.3154	0.0009	0.0173	0.0520231	0.9578	7207	---++	59.9	0.04095	2.32433e-06			4.47262e-05			-1.0283	0.00169346	0.0174202	FALSE
3092	5:178260360:G:A	A	G	0.3155	0.0009	0.0173	0.0520231	0.9577	7207	+++--	59.9	0.04096	2.32433e-06			4.47262e-05			-1.0283	0.00169321	0.0174187	FALSE
3093	5:178257804:G:A	A	G	0.3085	-0.0009	0.0174	-0.0517241	0.9595	7201	+++--	63.4	0.0275	2.3243e-06			4.45192e-05			-1.03032	-0.00025203	0.0175252	FALSE
3094	5:179150349:T:C	C	T	0.1383	-0.0012	0.0238	-0.0504202	0.961	7207	+-++-	0	0.8074	2.32415e-06			4.45226e-05			-1.03029	0.0789389	0.0231004	FALSE
3095	5:178386662:A:G	G	A	0.0718	0.0016	0.0326	0.0490798	0.9616	7202	+-++-	22.6	0.2704	2.324e-06			4.46168e-05			-1.02937	-0.00191997	0.0313683	FALSE
3096	5:178386708:G:A	A	G	0.0718	0.0016	0.0326	0.0490798	0.9616	7202	-+--+	22.6	0.2704	2.324e-06			4.46168e-05			-1.02937	-0.00191997	0.0313683	FALSE
3097	5:178250916:C:T	T	C	0.4527	-0.0008	0.0164	-0.0487805	0.9617	7198	+++--	0	0.4572	2.32396e-06			4.47216e-05			-1.02835	-0.0015624	0.0162625	FALSE
3098	5:178519028:T:C	C	T	0.38	-0.0008	0.0165	-0.0484848	0.9611	7206	-+-+-	0	0.7501	2.32393e-06			4.47513e-05			-1.02806	0.00159217	0.0166891	FALSE
3099	5:178517030:A:T	T	A	0.3798	-0.0008	0.0165	-0.0484848	0.9617	7206	-+-+-	0	0.7672	2.32393e-06			4.47435e-05			-1.02814	0.00156477	0.0166905	FALSE
3100	5:178614443:T:C	C	T	0.4113	-0.0008	0.0166	-0.0481928	0.9619	7188	+++-+	0	0.6988	2.3239e-06			4.53574e-05			-1.02222	-0.00312834	0.0164624	FALSE
3101	5:179118152:G:A	A	G	0.1323	-0.0012	0.0249	-0.0481928	0.9608	7181	-++--	0	0.871	2.3239e-06			4.46281e-05			-1.02926	0.0789556	0.0231011	FALSE
3102	5:178968033:T:C	C	T	0.4205	0.0008	0.0166	0.0481928	0.9609	7195	--+-+	24.6	0.2572	2.3239e-06			4.45401e-05			-1.03012	0.0790245	0.0226016	FALSE
3103	5:178963388:A:T	T	A	0.4236	0.0008	0.0166	0.0481928	0.9605	7196	+-+-+	6.9	0.3673	2.3239e-06			4.45196e-05			-1.03032	0.0790174	0.0226023	FALSE
3104	5:178964079:C:T	T	C	0.4236	0.0008	0.0166	0.0481928	0.9598	7196	-+-+-	6.8	0.3681	2.3239e-06			4.45196e-05			-1.03032	0.0790174	0.0226023	FALSE
3105	5:178557919:C:T	T	C	0.3931	0.0008	0.0168	0.047619	0.9605	7203	--++-	0	0.7785	2.32384e-06			4.4957e-05			-1.02607	-0.00218768	0.0165924	FALSE
3106	5:178451640:T:C	C	T	0.2383	-0.0009	0.0189	-0.047619	0.9626	7200	-++--	0	0.8503	2.32384e-06			4.48965e-05			-1.02665	0.00232558	0.0190199	FALSE
3107	5:178451854:A:G	G	A	0.2383	-0.0009	0.0189	-0.047619	0.9625	7200	-++--	0	0.8502	2.32384e-06			4.48965e-05			-1.02665	0.00232543	0.0190199	FALSE
3108	5:178238863:T:A	A	T	0.2437	0.0009	0.0189	0.047619	0.96	7204	--+++	0	0.4746	2.32384e-06			4.46213e-05			-1.02932	-0.00118484	0.0188625	FALSE
3109	5:178811786:T:C	C	T	0.3964	0.0008	0.017	0.0470588	0.9613	7189	+-++-	17.5	0.3035	2.32378e-06			4.45369e-05			-1.03015	0.0790232	0.0226073	FALSE
3110	5:178805565:A:C	C	A	0.0321	0.0022	0.0468	0.0470085	0.9623	7205	-+++-	0	0.8003	2.32377e-06			4.51743e-05			-1.02397	0.0791808	0.0238897	FALSE
3111	5:179186855:A:G	G	A	0.0212	0.0027	0.0581	0.0464716	0.9628	7195	-+-++	15.4	0.3162	2.32372e-06			4.56413e-05			-1.01951	0.0792862	0.0246064	FALSE
3112	5:178260066:C:T	T	C	0.3154	0.0008	0.0173	0.0462428	0.9631	7207	+++--	59.8	0.04117	2.3237e-06			4.47017e-05			-1.02854	0.00159194	0.0174202	FALSE
3113	5:178260000:A:G	G	A	0.3154	0.0008	0.0173	0.0462428	0.9634	7207	---++	59.8	0.04118	2.3237e-06			4.47015e-05			-1.02854	0.0015913	0.0174202	FALSE
3114	5:178958678:A:G	G	A	0.1777	-0.001	0.0217	-0.0460829	0.9649	7194	+--++	0	0.8726	2.32368e-06			4.45902e-05			-1.02963	0.0789715	0.0229827	FALSE
3115	5:178755060:C:T	T	C	0.0255	-0.0025	0.0543	-0.0460405	0.9635	7185	+--++	26	0.248	2.32367e-06			4.45338e-05			-1.03018	0.078896	0.0249412	FALSE
3116	5:178675645:A:T	T	A	0.0188	-0.0029	0.063	-0.0460317	0.9634	7198	-++++	0	0.6355	2.32367e-06			4.96949e-05			-0.982552	0.0269828	0.060152	FALSE
3117	5:178238052:T:C	C	T	0.223	0.0009	0.0196	0.0459184	0.962	7155	---++	59.2	0.0439	2.32366e-06			4.50347e-05			-1.02532	0.00292009	0.0194534	FALSE
3118	5:178260133:C:G	G	C	0.3063	-0.0008	0.0176	-0.0454545	0.9626	7197	---++	60.4	0.03884	2.32361e-06			4.45278e-05			-1.03024	0.000337689	0.0175621	FALSE
3119	5:179023990:G:A	A	G	0.0587	0.0017	0.0376	0.0452128	0.9642	7152	--+++	0	0.5241	2.32359e-06			4.45492e-05			-1.03003	0.0790466	0.0232776	FALSE
3120	5:178643569:A:G	G	A	0.1309	0.0011	0.0247	0.0445344	0.9643	7186	-+---	0	0.528	2.32352e-06			4.53717e-05			-1.02208	-0.00444497	0.0240472	FALSE
3121	5:178614867:T:C	C	T	0.2731	-0.0008	0.0181	-0.0441989	0.9658	7202	-++--	0	0.4293	2.32349e-06			4.56174e-05			-1.01974	-0.00393526	0.018188	FALSE
3122	5:178687683:G:A	A	G	0.1276	0.0011	0.0249	0.0441767	0.9644	7188	-++-+	0	0.4149	2.32349e-06			4.46736e-05			-1.02881	0.00204805	0.0242611	FALSE
3123	5:178818217:A:G	G	A	0.1262	0.0011	0.025	0.044	0.9664	7158	--+++	35	0.1876	2.32347e-06			4.45723e-05			-1.0298	0.079032	0.0228368	FALSE
3124	5:178444586:T:C	C	T	0.256	-0.0008	0.0186	-0.0430108	0.9643	7199	++--+	0	0.8178	2.32337e-06			4.48101e-05			-1.02749	-0.00211275	0.0185502	FALSE
3125	5:178607770:T:C	C	T	0.4639	0.0007	0.0165	0.0424242	0.9647	7192	+-++-	0	0.8363	2.32332e-06			4.53042e-05			-1.02273	0.00298495	0.0162436	FALSE
3126	5:178516676:T:C	C	T	0.3798	-0.0007	0.0165	-0.0424242	0.9648	7206	-+-+-	0	0.7691	2.32332e-06			4.47699e-05			-1.02788	0.00166672	0.0166905	FALSE
3127	5:178518206:T:C	C	T	0.3798	-0.0007	0.0165	-0.0424242	0.9667	7206	-+-+-	0	0.7676	2.32332e-06			4.47692e-05			-1.02789	0.00166434	0.0166905	FALSE
3128	5:178516483:G:A	A	G	0.3805	-0.0007	0.0165	-0.0424242	0.9668	7206	+-+-+	0	0.7654	2.32332e-06			4.47641e-05			-1.02794	0.00164648	0.0166844	FALSE
3129	5:178473923:G:C	C	G	0.2373	0.0008	0.0189	0.042328	0.9661	7201	+--++	0	0.8735	2.32331e-06			4.55803e-05			-1.02009	0.00405105	0.0190479	FALSE
3130	5:178234231:G:T	T	G	0.2465	0.0008	0.0189	0.042328	0.9643	7205	+--++	0	0.6814	2.32331e-06			4.46469e-05			-1.02907	0.00144997	0.0187818	FALSE
3131	5:178614489:G:A	A	G	0.4387	-0.0007	0.0166	-0.0421687	0.9682	7197	--++-	0	0.7283	2.32329e-06			4.55352e-05			-1.02052	-0.00340028	0.0163293	FALSE
3132	5:178969147:C:A	A	C	0.4205	-0.0007	0.0166	-0.0421687	0.9675	7197	-+-+-	20.8	0.2819	2.32329e-06			4.48426e-05			-1.02718	0.0790143	0.0227623	FALSE
3133	5:178449813:T:C	C	T	0.238	-0.0008	0.019	-0.0421053	0.9664	7197	-++--	0	0.8316	2.32329e-06			4.49322e-05			-1.02631	0.00244577	0.0190283	FALSE
3134	5:179106717:T:C	C	T	0.0263	-0.0023	0.0547	-0.0420475	0.9667	7199	+-+-+	0	0.8297	2.32328e-06			4.45382e-05			-1.03013	0.0789064	0.024849	FALSE
3135	5:178918790:G:C	C	G	0.3979	0.0007	0.0167	0.0419162	0.9647	7191	-+-+-	0	0.5867	2.32327e-06			4.47536e-05			-1.02804	0.0790742	0.0226001	FALSE
3136	5:178243375:G:A	A	G	0.171	-0.0009	0.0215	-0.0418605	0.967	7204	--+++	62.8	0.02943	2.32326e-06			4.4717e-05			-1.02839	-0.00203707	0.0215001	FALSE
3137	5:178956605:G:A	A	G	0.2285	-0.0008	0.0195	-0.0410256	0.9653	7195	--+-+	5.9	0.373	2.32319e-06			4.48347e-05			-1.02725	0.079037	0.022871	FALSE
3138	5:178261463:G:A	A	G	0.3156	0.0007	0.0173	0.0404624	0.967	7207	+++--	59.2	0.04378	2.32313e-06			4.46897e-05			-1.02866	0.00153765	0.0174174	FALSE
3139	5:178264611:T:C	C	T	0.3155	0.0007	0.0173	0.0404624	0.97	7206	---++	58.9	0.04516	2.32313e-06			4.46875e-05			-1.02868	0.00152832	0.0174188	FALSE
3140	5:178263769:C:T	T	C	0.3155	0.0007	0.0173	0.0404624	0.9696	7206	+++--	58.9	0.04515	2.32313e-06			4.46866e-05			-1.02869	0.00152438	0.0174188	FALSE
3141	5:178263894:C:G	G	C	0.3155	0.0007	0.0173	0.0404624	0.9696	7206	---++	58.9	0.04511	2.32313e-06			4.46865e-05			-1.02869	0.0015239	0.0174188	FALSE
3142	5:178263502:C:A	A	C	0.3155	0.0007	0.0173	0.0404624	0.9687	7206	+++--	58.8	0.04544	2.32313e-06			4.46864e-05			-1.02869	0.00152383	0.0174188	FALSE
3143	5:178263653:A:T	T	A	0.3155	0.0007	0.0173	0.0404624	0.9695	7206	---++	58.9	0.04511	2.32313e-06			4.46864e-05			-1.02869	0.00152367	0.0174188	FALSE
3144	5:178266245:G:A	A	G	0.3151	0.0007	0.0174	0.0402299	0.9697	7201	+++--	58	0.04927	2.32311e-06			4.46908e-05			-1.02865	0.00154294	0.0174249	FALSE
3145	5:178410538:A:C	C	A	0.0727	0.0013	0.0326	0.0398773	0.9689	7207	+-++-	36.1	0.1807	2.32308e-06			4.46663e-05			-1.02889	-0.00238669	0.0311904	FALSE
3146	5:178377492:C:T	T	C	0.0719	0.0013	0.0326	0.0398773	0.9687	7202	-+--+	23.1	0.267	2.32308e-06			4.46501e-05			-1.02904	-0.00226208	0.0313487	FALSE
3147	5:178630876:C:T	T	C	0.0227	-0.0022	0.0571	-0.0385289	0.9699	7196	++-+-	0	0.4157	2.32296e-06			4.77204e-05			-1.00016	-0.0197637	0.0545658	FALSE
3148	5:179106647:C:T	T	C	0.0419	0.0016	0.042	0.0380952	0.9704	7165	--+-+	0	0.4398	2.32293e-06			4.51779e-05			-1.02394	0.079164	0.0235777	FALSE
3149	5:178861614:G:A	A	G	0.2814	-0.0007	0.0187	-0.0374332	0.9714	7157	+--++	0	0.6295	2.32287e-06			4.85623e-05			-0.992565	0.079725	0.0224782	FALSE
3150	5:178807335:C:T	T	C	0.034	0.0017	0.0455	0.0373626	0.9708	7202	+-+-+	0	0.9055	2.32287e-06			4.51319e-05			-1.02438	0.0791605	0.0238608	FALSE
3151	5:178959047:C:T	T	C	0.2456	-0.0007	0.0188	-0.037234	0.9714	7202	--+-+	0	0.4095	2.32285e-06			4.48144e-05			-1.02745	0.079035	0.0228445	FALSE
3152	5:178255896:G:A	A	G	0.2398	0.0007	0.0189	0.037037	0.9706	7201	--+++	9.3	0.3535	2.32284e-06			4.46079e-05			-1.02945	-0.00113207	0.0189643	FALSE
3153	5:178235553:A:G	G	A	0.4989	0.0006	0.0162	0.037037	0.9689	7207	+++--	40.3	0.1526	2.32284e-06			4.45654e-05			-1.02987	-0.000702737	0.0161922	FALSE
3154	5:178450056:C:T	T	C	0.238	-0.0007	0.019	-0.0368421	0.9713	7197	+--++	0	0.8353	2.32282e-06			4.49632e-05			-1.02601	0.00254609	0.0190284	FALSE
3155	5:178518695:G:T	T	G	0.3798	-0.0006	0.0165	-0.0363636	0.9724	7206	+-+-+	0	0.7675	2.32278e-06			4.47898e-05			-1.02769	0.00174202	0.0166903	FALSE
3156	5:178516457:G:A	A	G	0.3798	-0.0006	0.0165	-0.0363636	0.9725	7206	+-+-+	0	0.7675	2.32278e-06			4.47897e-05			-1.02769	0.00174184	0.0166903	FALSE
3157	5:178518035:C:A	A	C	0.3798	-0.0006	0.0165	-0.0363636	0.9733	7206	+-+-+	0	0.7664	2.32278e-06			4.47893e-05			-1.02769	0.00174049	0.0166903	FALSE
3158	5:178821964:A:G	G	A	0.4324	-0.0006	0.0166	-0.0361446	0.9689	7204	++--+	13	0.3309	2.32277e-06			4.4515e-05			-1.03036	0.0789638	0.02278	FALSE
3159	5:178685266:A:G	G	A	0.4245	0.0006	0.0167	0.0359281	0.9732	7193	-+---	0	0.7083	2.32275e-06			5.10551e-05			-0.970825	-0.00830705	0.0165548	FALSE
3160	5:179114462:A:G	G	A	0.4109	-0.0006	0.017	-0.0352941	0.973	7182	--+-+	8.1	0.3602	2.3227e-06			4.45896e-05			-1.02963	0.0789863	0.0227766	FALSE
3161	5:178262194:A:G	G	A	0.3155	0.0006	0.0173	0.0346821	0.9719	7207	---++	59.2	0.04403	2.32265e-06			4.46668e-05			-1.02888	0.00143297	0.0174188	FALSE
3162	5:178262208:G:T	T	G	0.3155	0.0006	0.0173	0.0346821	0.9719	7207	+++--	59.2	0.04403	2.32265e-06			4.46668e-05			-1.02888	0.00143297	0.0174188	FALSE
3163	5:178262085:T:C	C	T	0.3155	0.0006	0.0173	0.0346821	0.9716	7207	---++	59.2	0.044	2.32265e-06			4.46667e-05			-1.02888	0.00143259	0.0174188	FALSE
3164	5:178260478:G:A	A	G	0.3154	0.0006	0.0173	0.0346821	0.9701	7207	+++--	59.2	0.04402	2.32265e-06			4.46666e-05			-1.02888	0.00143192	0.0174203	FALSE
3165	5:178262058:G:A	A	G	0.3155	0.0006	0.0173	0.0346821	0.9722	7207	+++--	59.2	0.04406	2.32265e-06			4.46666e-05			-1.02888	0.00143219	0.0174188	FALSE
3166	5:178260560:A:G	G	A	0.3154	0.0006	0.0173	0.0346821	0.9712	7207	---++	59.1	0.04411	2.32265e-06			4.46664e-05			-1.02889	0.00143125	0.0174203	FALSE
3167	5:178264904:C:T	T	C	0.3155	0.0006	0.0173	0.0346821	0.9701	7206	+++--	58.9	0.04514	2.32265e-06			4.46662e-05			-1.02889	0.00143001	0.0174188	FALSE
3168	5:178265002:T:A	A	T	0.3155	0.0006	0.0173	0.0346821	0.9703	7206	+++--	58.9	0.04519	2.32265e-06			4.46662e-05			-1.02889	0.00143002	0.0174188	FALSE
3169	5:178264488:G:A	A	G	0.3155	0.0006	0.0173	0.0346821	0.9723	7206	+++--	58.8	0.04549	2.32265e-06			4.46657e-05			-1.02889	0.00142811	0.0174188	FALSE
3170	5:178264253:T:C	C	T	0.3155	0.0006	0.0173	0.0346821	0.972	7206	---++	58.8	0.04548	2.32265e-06			4.46656e-05			-1.02889	0.00142765	0.0174188	FALSE
3171	5:178262348:G:A	A	G	0.3155	0.0006	0.0173	0.0346821	0.9739	7207	+++--	59.1	0.04426	2.32265e-06			4.46653e-05			-1.0289	0.00142629	0.0174188	FALSE
3172	5:178261184:A:G	G	A	0.3155	0.0006	0.0173	0.0346821	0.9727	7207	---++	59.1	0.04412	2.32265e-06			4.46648e-05			-1.0289	0.00142369	0.0174188	FALSE
3173	5:178261494:A:G	G	A	0.3155	0.0006	0.0173	0.0346821	0.9726	7207	---++	59.1	0.04411	2.32265e-06			4.46648e-05			-1.0289	0.0014238	0.0174188	FALSE
3174	5:178261082:C:T	T	C	0.3155	0.0006	0.0173	0.0346821	0.9727	7207	+++--	59.2	0.04406	2.32265e-06			4.46647e-05			-1.0289	0.00142328	0.0174188	FALSE
3175	5:178263241:A:G	G	A	0.3154	0.0006	0.0173	0.0346821	0.9716	7206	---++	58.8	0.04554	2.32265e-06			4.46647e-05			-1.0289	0.00142357	0.0174203	FALSE
3176	5:178263347:A:C	C	A	0.3154	0.0006	0.0173	0.0346821	0.9716	7206	---++	58.8	0.04552	2.32265e-06			4.46647e-05			-1.0289	0.00142355	0.0174203	FALSE
3177	5:178262556:C:T	T	C	0.3155	0.0006	0.0173	0.0346821	0.9716	7207	+++--	59.2	0.04406	2.32265e-06			4.46645e-05			-1.0289	0.00142243	0.0174188	FALSE
3178	5:178262608:C:T	T	C	0.3155	0.0006	0.0173	0.0346821	0.9716	7207	+++--	59.2	0.04407	2.32265e-06			4.46645e-05			-1.0289	0.00142245	0.0174188	FALSE
3179	5:178262877:G:A	A	G	0.3155	0.0006	0.0173	0.0346821	0.9723	7207	+++--	59.1	0.04409	2.32265e-06			4.46645e-05			-1.0289	0.00142221	0.0174188	FALSE
3180	5:178262913:T:C	C	T	0.3155	0.0006	0.0173	0.0346821	0.9723	7207	---++	59.1	0.04409	2.32265e-06			4.46645e-05			-1.0289	0.00142221	0.0174188	FALSE
3181	5:178263297:T:C	C	T	0.3154	0.0006	0.0173	0.0346821	0.9705	7206	---++	58.8	0.04546	2.32265e-06			4.46642e-05			-1.02891	0.00142131	0.0174203	FALSE
3182	5:178263823:G:A	A	G	0.3156	0.0006	0.0173	0.0346821	0.9719	7205	+++--	59.1	0.04447	2.32265e-06			4.46603e-05			-1.02894	0.00140305	0.0174172	FALSE
3183	5:178266254:G:A	A	G	0.3152	0.0006	0.0174	0.0344828	0.9703	7201	+++--	58.1	0.04895	2.32263e-06			4.46722e-05			-1.02883	0.00145749	0.0174234	FALSE
3184	5:179173067:T:G	G	T	0.1538	0.0008	0.0233	0.0343348	0.9732	7205	-++--	0	0.8854	2.32262e-06			4.45402e-05			-1.03011	0.0790247	0.0228021	FALSE
3185	5:178918122:A:C	C	A	0.2827	0.0006	0.0178	0.0337079	0.9736	7206	+-+-+	12.3	0.3352	2.32258e-06			4.60931e-05			-1.01523	0.0793591	0.0225392	FALSE
3186	5:178244306:C:T	T	C	0.2004	-0.0007	0.021	-0.0333333	0.9719	7200	+----	0	0.9448	2.32255e-06			4.46759e-05			-1.02879	-0.00170936	0.0202221	FALSE
3187	5:178243014:T:C	C	T	0.2007	0.0007	0.021	0.0333333	0.9731	7199	-++++	0	0.9611	2.32255e-06			4.45281e-05			-1.03023	-0.000440188	0.020211	FALSE
3188	5:178959249:G:A	A	G	0.1776	-0.0007	0.0217	-0.0322581	0.9758	7194	-++--	0	0.8693	2.32247e-06			4.4621e-05			-1.02933	0.0789899	0.0229382	FALSE
3189	5:178450280:A:G	G	A	0.2383	-0.0006	0.0189	-0.031746	0.9751	7199	-++--	0	0.8408	2.32243e-06			4.50007e-05			-1.02565	0.0026594	0.0190204	FALSE
3190	5:178450693:T:C	C	T	0.2384	-0.0006	0.0189	-0.031746	0.9742	7199	-++--	0	0.84	2.32243e-06			4.49768e-05			-1.02588	0.00259194	0.0190167	FALSE
3191	5:178450646:C:G	G	C	0.2384	-0.0006	0.0189	-0.031746	0.9744	7199	-++--	0	0.8406	2.32243e-06			4.49765e-05			-1.02588	0.00259115	0.0190167	FALSE
3192	5:178618917:C:T	T	C	0.246	0.0006	0.0192	0.03125	0.9748	7190	++-++	0	0.9986	2.3224e-06			4.50598e-05			-1.02508	0.00287263	0.0188049	FALSE
3193	5:178380162:C:T	T	C	0.0719	0.001	0.0326	0.0306748	0.9752	7204	-+--+	23.7	0.2636	2.32236e-06			4.46832e-05			-1.02872	-0.0025627	0.0313488	FALSE
3194	5:178535134:T:C	C	T	0.3796	-0.0005	0.0165	-0.030303	0.9763	7206	-+-+-	0	0.7248	2.32233e-06			4.48494e-05			-1.02711	0.00193492	0.016693	FALSE
3195	5:178523951:G:A	A	G	0.3798	-0.0005	0.0165	-0.030303	0.9755	7207	+-+-+	0	0.7348	2.32233e-06			4.48209e-05			-1.02739	0.00184948	0.0166904	FALSE
3196	5:178524847:T:C	C	T	0.3798	-0.0005	0.0165	-0.030303	0.9762	7207	-+-+-	0	0.7351	2.32233e-06			4.48208e-05			-1.02739	0.00184898	0.0166904	FALSE
3197	5:178515853:T:C	C	T	0.3797	-0.0005	0.0165	-0.030303	0.9737	7206	-+-+-	0	0.7669	2.32233e-06			4.48182e-05			-1.02741	0.00184122	0.0166911	FALSE
3198	5:178516072:A:G	G	A	0.3797	-0.0005	0.0165	-0.030303	0.9736	7206	-+-+-	0	0.767	2.32233e-06			4.48182e-05			-1.02741	0.00184129	0.0166911	FALSE
3199	5:178516257:C:T	T	C	0.3797	-0.0005	0.0165	-0.030303	0.9736	7206	+-+-+	0	0.767	2.32233e-06			4.48182e-05			-1.02741	0.00184129	0.0166911	FALSE
3200	5:178517297:T:C	C	T	0.3797	-0.0005	0.0165	-0.030303	0.9736	7206	-+-+-	0	0.767	2.32233e-06			4.48182e-05			-1.02741	0.00184128	0.0166911	FALSE
3201	5:178576631:G:A	A	G	0.3923	0.0005	0.0167	0.0299401	0.9767	7206	--++-	0	0.7729	2.32231e-06			4.49665e-05			-1.02598	-0.00223899	0.0165951	FALSE
3202	5:178752809:T:C	C	T	0.0252	-0.0016	0.055	-0.0290909	0.977	7183	-++--	25.1	0.2543	2.32225e-06			4.45182e-05			-1.03033	0.0789302	0.0248576	FALSE
3203	5:178264000:G:T	T	G	0.3169	0.0005	0.0172	0.0290698	0.9767	7206	+++--	58.8	0.04571	2.32225e-06			4.46481e-05			-1.02906	0.00133905	0.0173981	FALSE
3204	5:178263100:G:A	A	G	0.3154	0.0005	0.0173	0.0289017	0.9755	7206	+++--	58.7	0.04624	2.32224e-06			4.46466e-05			-1.02908	0.00133325	0.0174203	FALSE
3205	5:178263128:G:T	T	G	0.3154	0.0005	0.0173	0.0289017	0.9754	7206	+++--	58.7	0.04623	2.32224e-06			4.46463e-05			-1.02908	0.00133222	0.0174203	FALSE
3206	5:178263152:C:T	T	C	0.3154	0.0005	0.0173	0.0289017	0.9754	7206	+++--	58.7	0.04623	2.32224e-06			4.46463e-05			-1.02908	0.00133222	0.0174203	FALSE
3207	5:178264714:G:C	C	G	0.3154	0.0005	0.0173	0.0289017	0.9773	7206	+++--	59	0.04472	2.32224e-06			4.46457e-05			-1.02909	0.00132897	0.0174203	FALSE
3208	5:178360522:C:T	T	C	0.0359	-0.0013	0.045	-0.0288889	0.9772	7203	+-++-	0	0.5915	2.32224e-06			4.46036e-05			-1.0295	-0.00275615	0.0435089	FALSE
3209	5:178258113:A:G	G	A	0.3085	-0.0005	0.0174	-0.0287356	0.9793	7201	---++	62.3	0.03117	2.32223e-06			4.45172e-05			-1.03034	0.000178933	0.0175253	FALSE
3210	5:178764836:C:T	T	C	0.3054	0.0005	0.0178	0.0280899	0.9756	7164	+--++	0	0.548	2.32219e-06			4.47933e-05			-1.02765	0.0790734	0.0226494	FALSE
3211	5:178602027:C:T	T	C	0.0275	0.0014	0.0503	0.027833	0.9771	7202	-++--	0	0.8755	2.32217e-06			4.46606e-05			-1.02894	-0.00377484	0.0495154	FALSE
3212	5:178927757:G:A	A	G	0.0927	0.0008	0.0291	0.0274914	0.9792	7145	+-+-+	0	0.4829	2.32215e-06			4.4997e-05			-1.02568	0.0791286	0.0229939	FALSE
3213	5:178548280:A:C	C	A	0.1029	0.0008	0.0294	0.0272109	0.9787	7116	+++--	0	0.9288	2.32213e-06			4.45177e-05			-1.03033	-0.000299461	0.0266417	FALSE
3214	5:178960517:A:G	G	A	0.2456	-0.0005	0.0188	-0.0265957	0.9808	7202	++-+-	1	0.4003	2.3221e-06			4.48737e-05			-1.02687	0.0790536	0.0228102	FALSE
3215	5:178452958:C:G	G	C	0.2381	0.0005	0.0189	0.026455	0.9795	7200	-++--	0	0.8362	2.32209e-06			4.54528e-05			-1.0213	0.00378429	0.0190263	FALSE
3216	5:178452307:A:G	G	A	0.2381	0.0005	0.0189	0.026455	0.98	7200	-++--	0	0.8358	2.32209e-06			4.54526e-05			-1.02131	0.00378385	0.0190263	FALSE
3217	5:178452502:G:A	A	G	0.2381	0.0005	0.0189	0.026455	0.9797	7200	+--++	0	0.8356	2.32209e-06			4.54526e-05			-1.02131	0.00378375	0.0190263	FALSE
3218	5:178450508:G:C	C	G	0.2383	-0.0005	0.0189	-0.026455	0.9786	7199	+--++	0	0.8389	2.32209e-06			4.50096e-05			-1.02556	0.00269232	0.0190195	FALSE
3219	5:178240212:A:C	C	A	0.2458	0.0005	0.0189	0.026455	0.9774	7201	-++--	0	0.6749	2.32209e-06			4.46116e-05			-1.02942	0.00123922	0.0188	FALSE
3220	5:179066006:G:A	A	G	0.1453	-0.0006	0.0234	-0.025641	0.9796	7200	++---	21.8	0.2754	2.32204e-06			4.45354e-05			-1.03016	0.0789677	0.0229974	FALSE
3221	5:178544084:A:G	G	A	0.4059	-0.0004	0.0164	-0.0243902	0.9809	7198	-+-+-	0	0.787	2.32197e-06			4.49209e-05			-1.02642	0.00211749	0.0164979	FALSE
3222	5:178258640:T:G	G	T	0.4417	-0.0004	0.0164	-0.0243902	0.9827	7203	---++	0	0.5995	2.32197e-06			4.46702e-05			-1.02885	-0.00134714	0.0163015	FALSE
3223	5:178540656:T:G	G	T	0.381	-0.0004	0.0165	-0.0242424	0.9805	7207	-+-+-	0	0.6537	2.32196e-06			4.4865e-05			-1.02696	0.00198739	0.0166806	FALSE
3224	5:178526691:A:G	G	A	0.3799	-0.0004	0.0165	-0.0242424	0.9827	7207	-+-+-	0	0.7454	2.32196e-06			4.48492e-05			-1.02711	0.00194289	0.0166894	FALSE
3225	5:178821109:A:G	G	A	0.4259	-0.0004	0.0166	-0.0240964	0.9807	7206	--++-	17.6	0.3027	2.32195e-06			4.45772e-05			-1.02975	0.0789826	0.0227464	FALSE
3226	5:178947661:A:G	G	A	0.4097	0.0004	0.0166	0.0240964	0.9788	7192	--+-+	0	0.5983	2.32195e-06			4.45181e-05			-1.03033	0.0790047	0.0226515	FALSE
3227	5:178573954:T:C	C	T	0.392	-0.0004	0.0168	-0.0238095	0.9792	7204	++--+	0	0.8322	2.32194e-06			4.53967e-05			-1.02184	-0.00320033	0.0165985	FALSE
3228	5:178586315:G:A	A	G	0.0239	0.0013	0.0555	0.0234234	0.981	7174	-++-+	27.1	0.2409	2.32192e-06			4.45596e-05			-1.02992	0.002423	0.0529941	FALSE
3229	5:178377740:G:A	A	G	0.3055	0.0004	0.0178	0.0224719	0.9802	7198	---++	0	0.5072	2.32187e-06			4.4558e-05			-1.02994	-0.000731816	0.0175749	FALSE
3230	5:178444474:G:A	A	G	0.2564	-0.0004	0.0186	-0.0215054	0.9848	7200	-++--	0	0.8191	2.32182e-06			4.4707e-05			-1.02849	-0.00169561	0.0185406	FALSE
3231	5:178444713:A:G	G	A	0.2565	-0.0004	0.0186	-0.0215054	0.9812	7199	++-++	0	0.82	2.32182e-06			4.47055e-05			-1.0285	-0.00168889	0.0185381	FALSE
3232	5:179171834:G:T	T	G	0.1537	0.0005	0.0233	0.0214592	0.984	7205	+--++	0	0.8804	2.32182e-06			4.45632e-05			-1.02989	0.0790195	0.0228357	FALSE
3233	5:178239383:G:A	A	G	0.2578	0.0004	0.0187	0.0213904	0.9829	7206	+--++	0	0.5126	2.32182e-06			4.45593e-05			-1.02993	0.000842221	0.0185043	FALSE
3234	5:178234991:C:T	T	C	0.258	0.0004	0.0187	0.0213904	0.985	7205	+--++	0	0.5162	2.32182e-06			4.45555e-05			-1.02996	0.000807967	0.0184996	FALSE
3235	5:178232365:A:C	C	A	0.2582	0.0004	0.0187	0.0213904	0.9811	7205	-++--	0	0.4892	2.32182e-06			4.45538e-05			-1.02998	0.000791431	0.0184949	FALSE
3236	5:178962918:G:A	A	G	0.245	-0.0004	0.0188	-0.0212766	0.9837	7202	--+-+	0	0.4217	2.32181e-06			4.49392e-05			-1.02624	0.0790703	0.0227906	FALSE
3237	5:178970923:A:G	G	A	0.0391	-0.0009	0.0423	-0.0212766	0.9836	7199	+++--	0	0.559	2.32181e-06			4.45466e-05			-1.03005	0.078959	0.0240409	FALSE
3238	5:178814026:A:C	C	A	0.0414	0.0009	0.0449	0.0200445	0.9846	7206	+---+	0	0.89	2.32175e-06			4.49125e-05			-1.0265	0.0791097	0.0237148	FALSE
3239	5:178814029:T:C	C	T	0.0414	0.0009	0.0449	0.0200445	0.9846	7206	+---+	0	0.89	2.32175e-06			4.49125e-05			-1.0265	0.0791097	0.0237148	FALSE
3240	5:178659772:C:G	G	C	0.202	-0.0004	0.0205	-0.0195122	0.9852	7195	+-++-	4.3	0.3824	2.32173e-06			4.61471e-05			-1.01472	0.00520352	0.020221	FALSE
3241	5:178252366:C:T	T	C	0.1717	-0.0004	0.0215	-0.0186047	0.9846	7201	--+++	61	0.03644	2.32169e-06			4.46465e-05			-1.02908	-0.00163136	0.0214657	FALSE
3242	5:178540026:A:G	G	A	0.3826	0.0003	0.0165	0.0181818	0.9874	7203	-+-+-	0	0.6872	2.32168e-06			4.52146e-05			-1.02359	0.00286364	0.0166694	FALSE
3243	5:178796344:A:G	G	A	0.4783	-0.0003	0.0166	-0.0180723	0.9852	7176	+-+--	50.4	0.08941	2.32167e-06			4.47283e-05			-1.02828	0.0790173	0.0227137	FALSE
3244	5:178577267:G:C	C	G	0.3927	0.0003	0.0167	0.0179641	0.9841	7206	-+++-	0	0.7454	2.32167e-06			4.50948e-05			-1.02474	-0.00255573	0.0165938	FALSE
3245	5:178577487:G:A	A	G	0.3928	0.0003	0.0167	0.0179641	0.9851	7206	-+++-	0	0.7419	2.32167e-06			4.50801e-05			-1.02488	-0.00252296	0.0165926	FALSE
3246	5:178268132:A:G	G	A	0.3858	-0.0003	0.0168	-0.0178571	0.9871	7186	--+++	52.3	0.07828	2.32166e-06			4.45317e-05			-1.0302	-0.000488874	0.0166277	FALSE
3247	5:178815959:C:T	T	C	0.3942	-0.0003	0.0169	-0.0177515	0.9875	7205	-+--+	18.3	0.2979	2.32166e-06			4.47064e-05			-1.0285	0.079013	0.0227259	FALSE
3248	5:178817563:G:A	A	G	0.3938	0.0003	0.0169	0.0177515	0.9838	7206	-+--+	7.8	0.362	2.32166e-06			4.46073e-05			-1.02946	0.0790223	0.0226599	FALSE
3249	5:178564499:C:T	T	C	0.3622	0.0003	0.017	0.0176471	0.9866	7197	--++-	12.9	0.3318	2.32165e-06			4.69981e-05			-1.00678	-0.0053504	0.016914	FALSE
3250	5:178504603:A:C	C	A	0.3403	-0.0003	0.0172	-0.0174419	0.9876	7201	++--+	41.8	0.1425	2.32165e-06			4.65139e-05			-1.01128	-0.00491795	0.0171321	FALSE
3251	5:178265500:A:G	G	A	0.3154	0.0003	0.0174	0.0172414	0.987	7201	---++	57.8	0.05029	2.32164e-06			4.46171e-05			-1.02936	0.00117097	0.0174205	FALSE
3252	5:178258728:C:T	T	C	0.2965	0.0003	0.0179	0.0167598	0.9875	7189	+++--	59.8	0.04139	2.32162e-06			4.4554e-05			-1.02998	0.000756589	0.0177228	FALSE
3253	5:178935170:T:C	C	T	0.0306	-0.0008	0.051	-0.0156863	0.9878	7180	---++	51.7	0.08186	2.32158e-06			4.46456e-05			-1.02909	0.0789849	0.0243829	FALSE
3254	5:178938973:G:A	A	G	0.0277	-0.0008	0.0516	-0.0155039	0.9881	7196	+--++	0	0.6484	2.32157e-06			4.45151e-05			-1.03036	0.0789593	0.0245809	FALSE
3255	5:178293235:G:T	T	G	0.0312	-0.0007	0.0486	-0.0144033	0.9877	7194	-++--	0	0.4852	2.32154e-06			4.45296e-05			-1.03022	-0.00128831	0.0465558	FALSE
3256	5:178241114:T:G	G	T	0.2004	0.0003	0.021	0.0142857	0.9875	7200	-++++	0	0.9565	2.32153e-06			4.45564e-05			-1.02996	-0.000842592	0.0202224	FALSE
3257	5:178259354:G:A	A	G	0.1711	0.0003	0.0215	0.0139535	0.989	7205	--+++	61	0.03613	2.32152e-06			4.4581e-05			-1.02972	-0.00112644	0.0214964	FALSE
3258	5:178423820:G:A	A	G	0.0212	-0.0008	0.0585	-0.0136752	0.9887	7188	-++-+	20.8	0.2822	2.32151e-06			4.45764e-05			-1.02976	0.00284202	0.0561981	FALSE
3259	5:178387390:T:C	C	T	0.0784	0.0004	0.0317	0.0126183	0.9896	7189	+-++-	0	0.5472	2.32148e-06			4.47396e-05			-1.02817	-0.00290085	0.030126	FALSE
3260	5:178382041:T:G	G	T	0.0721	-0.0004	0.0326	-0.0122699	0.9911	7204	+-++-	24.8	0.2562	2.32147e-06			4.48593e-05			-1.02701	-0.00378696	0.0313079	FALSE
3261	5:178376911:C:T	T	C	0.033	-0.0006	0.0491	-0.01222	0.9899	7180	-+-++	0	0.657	2.32147e-06			4.49148e-05			-1.02648	-0.00590096	0.0453355	FALSE
3262	5:178837790:C:T	T	C	0.1326	0.0003	0.0247	0.0121457	0.9918	7167	++---	47.3	0.1078	2.32147e-06			4.45701e-05			-1.02982	0.0790097	0.0229139	FALSE
3263	5:178527081:A:G	G	A	0.38	-0.0002	0.0165	-0.0121212	0.9904	7207	-+-+-	0	0.7383	2.32147e-06			4.49127e-05			-1.0265	0.00213709	0.0166885	FALSE
3264	5:178577392:C:T	T	C	0.3886	0.0002	0.0166	0.0120482	0.9896	7207	-+++-	0	0.7398	2.32147e-06			4.51134e-05			-1.02456	-0.002609	0.0166244	FALSE
3265	5:179214264:C:T	T	C	0.0178	0.0008	0.0665	0.0120301	0.9909	7192	+--++	0	0.4491	2.32147e-06			4.56095e-05			-1.01981	0.0792504	0.0252783	FALSE
3266	5:178818516:C:T	T	C	0.3937	0.0002	0.0169	0.0118343	0.9886	7207	-+--+	8.1	0.3601	2.32146e-06			4.46166e-05			-1.02937	0.0790199	0.0226712	FALSE
3267	5:179114250:T:C	C	T	0.4115	-0.0002	0.017	-0.0117647	0.9911	7182	--+-+	13	0.3312	2.32146e-06			4.46419e-05			-1.02912	0.0790107	0.0227168	FALSE
3268	5:178637965:T:C	C	T	0.3917	0.0002	0.0172	0.0116279	0.9907	7163	+--++	14.6	0.3211	2.32146e-06			4.50015e-05			-1.02564	-0.00235032	0.0165973	FALSE
3269	5:178553185:G:A	A	G	0.3392	-0.0002	0.0173	-0.0115607	0.9897	7192	+++-+	0	0.9456	2.32146e-06			4.46549e-05			-1.029	0.001303	0.0171016	FALSE
3270	5:178261163:T:C	C	T	0.3156	0.0002	0.0173	0.0115607	0.9921	7207	---++	59.8	0.04128	2.32146e-06			4.45935e-05			-1.0296	0.00102657	0.0174173	FALSE
3271	5:178266494:G:C	C	G	0.3153	0.0002	0.0174	0.0114943	0.9911	7201	+++--	57.7	0.05088	2.32145e-06			4.46031e-05			-1.0295	0.00108505	0.017422	FALSE
3272	5:178266459:A:G	G	A	0.3153	0.0002	0.0174	0.0114943	0.993	7201	---++	57.6	0.05105	2.32145e-06			4.46014e-05			-1.02952	0.00107545	0.017422	FALSE
3273	5:178262853:T:C	C	T	0.3112	-0.0002	0.0174	-0.0114943	0.9902	7205	---++	56.5	0.05617	2.32145e-06			4.45318e-05			-1.0302	0.000480991	0.0174833	FALSE
3274	5:178446708:A:G	G	A	0.2516	0.0002	0.0186	0.0107527	0.9897	7199	-+++-	0	0.8323	2.32144e-06			4.46826e-05			-1.02873	0.00158507	0.0186569	FALSE
3275	5:178447026:G:C	C	G	0.2516	0.0002	0.0186	0.0107527	0.9897	7199	+---+	0	0.8295	2.32144e-06			4.46819e-05			-1.02873	0.00158204	0.0186569	FALSE
3276	5:178570664:G:A	A	G	0.2484	-0.0002	0.0189	-0.010582	0.9919	7204	++-+-	0	0.8061	2.32143e-06			4.52459e-05			-1.02329	0.00325361	0.0187578	FALSE
3277	5:178450476:G:C	C	G	0.2384	-0.0002	0.0189	-0.010582	0.9931	7200	+--++	0	0.8336	2.32143e-06			4.51175e-05			-1.02452	0.00299667	0.0190169	FALSE
3278	5:178523895:T:C	C	T	0.0191	0.0006	0.0593	0.010118	0.9919	7206	+----	38.4	0.165	2.32142e-06			4.46908e-05			-1.02865	0.00514086	0.0591479	FALSE
3279	5:178257566:G:A	A	G	0.1715	-0.0002	0.0215	-0.00930233	0.9936	7201	--+++	60.9	0.03668	2.3214e-06			4.46213e-05			-1.02932	-0.00146133	0.0214757	FALSE
3280	5:178257572:G:A	A	G	0.1715	-0.0002	0.0215	-0.00930233	0.9936	7201	--+++	60.9	0.03668	2.3214e-06			4.46213e-05			-1.02932	-0.00146133	0.0214757	FALSE
3281	5:178865191:C:T	T	C	0.0251	-0.0005	0.0541	-0.00924214	0.9931	7188	++--+	0	0.6252	2.3214e-06			4.49224e-05			-1.0264	0.0790598	0.0246886	FALSE
3282	5:178624844:C:T	T	C	0.1575	0.0002	0.0231	0.00865801	0.9942	7139	+--+-	0	0.9115	2.32139e-06			4.52922e-05			-1.02284	0.00400975	0.022246	FALSE
3283	5:178554808:C:T	T	C	0.0156	0.0005	0.0693	0.00721501	0.9945	7187	+-++-	0	0.6679	2.32136e-06			4.45244e-05			-1.03027	-0.0014296	0.0653178	FALSE
3284	5:178749572:G:A	A	G	0.0248	0.0004	0.0561	0.00713012	0.9942	7181	+--++	13.8	0.3262	2.32136e-06			4.45169e-05			-1.03034	0.0790032	0.0246605	FALSE
3285	5:178409950:G:A	A	G	0.0812	0.0002	0.0317	0.00630915	0.9943	7204	+---+	0	0.6625	2.32135e-06			4.45702e-05			-1.02982	0.00146896	0.0296353	FALSE
3286	5:178293564:G:T	T	G	0.0314	0.0003	0.0485	0.00618557	0.995	7195	-++--	0	0.4878	2.32135e-06			4.45137e-05			-1.03037	-0.00032641	0.046412	FALSE
3287	5:178685260:C:A	A	C	0.4354	0.0001	0.0167	0.00598802	0.9942	7194	-+---	0	0.6781	2.32135e-06			5.24764e-05			-0.958899	0.00913317	0.0165079	FALSE
3288	5:178553931:G:A	A	G	0.3914	0.0001	0.0168	0.00595238	0.9966	7202	--++-	0	0.8207	2.32135e-06			4.52534e-05			-1.02322	-0.00290074	0.0166056	FALSE
3289	5:178570902:C:T	T	C	0.3923	0.0001	0.0168	0.00595238	0.9975	7204	--++-	0	0.844	2.32135e-06			4.51645e-05			-1.02407	-0.00272076	0.0165963	FALSE
3290	5:178569149:G:A	A	G	0.3925	0.0001	0.0168	0.00595238	0.9964	7200	--++-	0	0.8346	2.32135e-06			4.5162e-05			-1.02409	-0.00271533	0.0165948	FALSE
3291	5:178266470:C:T	T	C	0.3153	0.0001	0.0174	0.00574713	0.9977	7201	+++--	57.9	0.04958	2.32134e-06			4.45878e-05			-1.02965	0.000984497	0.017422	FALSE
3292	5:178266850:A:T	T	A	0.3154	0.0001	0.0174	0.00574713	0.9956	7201	---++	57.9	0.04987	2.32134e-06			4.45869e-05			-1.02966	0.00097842	0.0174205	FALSE
3293	5:178240506:C:T	T	C	0.3125	0.0001	0.0174	0.00574713	0.9941	7201	+++--	61.9	0.033	2.32134e-06			4.45279e-05			-1.03023	0.000452229	0.0174627	FALSE
3294	5:178244076:G:A	A	G	0.3124	-0.0001	0.0174	-0.00574713	0.9952	7199	+++--	63.1	0.02835	2.32134e-06			4.45194e-05			-1.03032	0.000291089	0.0174642	FALSE
3295	5:178920852:T:C	C	T	0.2872	0.0001	0.018	0.00555556	0.9935	7206	+-+-+	2.1	0.3946	2.32134e-06			4.6363e-05			-1.01269	0.0793762	0.0225696	FALSE
3296	5:179078391:C:T	T	C	0.301	-0.0001	0.018	-0.00555556	0.9973	7176	-+--+	43.9	0.1291	2.32134e-06			4.52426e-05			-1.02332	0.0791343	0.0226834	FALSE
3297	5:178234961:C:T	T	C	0.2432	0.0001	0.0189	0.00529101	0.9959	7206	--+++	0	0.4753	2.32134e-06			4.47965e-05			-1.02762	-0.00204505	0.0188763	FALSE
3298	5:178246465:T:C	C	T	0.2395	-0.0001	0.0189	-0.00529101	0.9977	7200	++---	8.1	0.3605	2.32134e-06			4.47605e-05			-1.02797	-0.00193531	0.0189726	FALSE
3299	5:178247386:T:A	A	T	0.2395	-0.0001	0.0189	-0.00529101	0.9977	7200	--+++	8.2	0.36	2.32134e-06			4.47602e-05			-1.02797	-0.00193415	0.0189726	FALSE
3300	5:178250299:G:A	A	G	0.2396	-0.0001	0.0189	-0.00529101	0.9978	7201	--+++	6.7	0.3683	2.32134e-06			4.47538e-05			-1.02804	-0.00190917	0.0189697	FALSE
3301	5:178961710:T:C	C	T	0.2065	-0.0001	0.02	-0.005	0.9961	7201	++-+-	0	0.5191	2.32133e-06			4.51485e-05			-1.02422	0.0791199	0.0227682	FALSE
3302	5:178637179:C:T	T	C	0.1831	0.0001	0.0219	0.00456621	0.9968	7168	-+---	42.8	0.1362	2.32133e-06			4.73401e-05			-1.00364	0.00711591	0.02102	FALSE
3303	5:179208704:A:G	G	A	0.1529	-0.0001	0.0235	-0.00425532	0.997	7204	-++--	0	0.7971	2.32133e-06			4.45457e-05			-1.03006	0.0789914	0.0229123	FALSE
3304	5:179210981:G:C	C	G	0.1528	-0.0001	0.0235	-0.00425532	0.9979	7204	+--++	0	0.7976	2.32133e-06			4.4545e-05			-1.03007	0.0789913	0.0229126	FALSE
3305	5:179203933:A:G	G	A	0.1523	0.0001	0.0235	0.00425532	0.9982	7204	-++--	0	0.7961	2.32133e-06			4.45429e-05			-1.03009	0.078999	0.0228892	FALSE
3306	5:178810045:T:C	C	T	0.0364	0.0001	0.0451	0.00221729	0.9977	7202	+---+	0	0.965	2.32131e-06			4.49308e-05			-1.02632	0.0790806	0.0239743	FALSE
3307	5:178451932:C:T	T	C	0.2378	0	0.0189	0	0.9991	7200	+--++	0	0.8471	2.32131e-06			4.52357e-05			-1.02339	0.0032938	0.0190346	FALSE
3308	5:178576471:T:C	C	T	0.3927	0	0.0167	0	0.9991	7206	++--+	0	0.7615	2.32131e-06			4.5189e-05			-1.02383	-0.00277783	0.0165928	FALSE
3309	5:178233145:T:G	G	T	0.2436	0	0.0188	0	0.999	7206	++---	0	0.4807	2.32131e-06			4.48063e-05			-1.02753	-0.00208622	0.0188653	FALSE
3310	5:178818076:A:C	C	A	0.3947	0	0.0169	0	0.9986	7207	+-++-	9	0.355	2.32131e-06			4.46747e-05			-1.0288	0.0790227	0.0226905	FALSE
3311	5:178266604:G:A	A	G	0.3168	0	0.0173	0	0.9999	7201	+++--	57.9	0.04991	2.32131e-06			4.45756e-05			-1.02977	0.000893915	0.0173998	FALSE
3312	5:178228534:C:A	A	C	0.3029	0	0.0176	0	0.9995	7200	+++--	53.8	0.06999	2.32131e-06			4.45292e-05			-1.03022	0.0004678	0.0176149	FALSE
3313	5:178228500:C:T	T	C	0.3029	0	0.0176	0	0.9985	7200	+++--	53.9	0.0699	2.32131e-06			4.45291e-05			-1.03022	0.00046581	0.0176149	FALSE
3314	5:178291500:G:A	A	G	0.0313	0	0.0485	0	0.9999	7196	-++--	0	0.4873	2.32131e-06			4.45163e-05			-1.03035	-0.000603267	0.0464837	FALSE
3315	5:178950509:G:A	A	G	0.1307	0	0.0243	0	0.9997	7194	+++--	0	0.6956	2.32131e-06			4.45125e-05			-1.03038	0.0789886	0.0229631	FALSE

### Sheet: eTable 6
eTable 6. ARMSS1 chr1 fine-mapping results
Summary
Metric	Value
LD/fine-mapping setup	SuSiE-RSS L<=10 and FINEMAP v1.4 up to 10 causal SNPs using covariate-adjusted meta-weighted LD across GSA, OE, GSA2, OSR, and MMS.
Retained SNPs	1,788
Analysis N	7,206
Lead variant	rs1234317 / 1:173187775:C:T; p=1.079e-07
Top SuSiE PIP	rs6657136 / 1:173133986:A:G; SuSiE PIP=0.561
SuSiE 95% credible set	rs6657136 / 1:173133986:A:G PIP 0.561; rs1234317 / 1:173187775:C:T PIP 0.399; size=2; coverage=0.960			Legend for the Variant-level results
FINEMAP selected model	k=2; posterior probability=0.620; file=ARMSS1_1:173187775.cred2			Effect_allele, Other_allele, MAF, Meta_beta, Meta_SE, Meta_Z, P-value, Total N, Direction, HetISq, HetPVal are the meta-analyses statistics from the discovery and replication meta-analyses
Top FINEMAP PIP	rs6657136 / 1:173133986:A:G; FINEMAP PIP=0.527			Direction indicate the direction of effect in all five cohorts
SuSiE-FINEMAP concordance	Pearson r=0.997; Spearman rho=0.982;			HetISq: Meta-analyses heterogeneity I-squared, estimating the heterogeneity proportion of effects; HetPVal: P-value for heterogeneity across the cohorts; SuSiE_PIP: SuSiE posterior inclusion probability; SuSiE_all_CS: Any SUSiE credible set membership; FINEMAP_PIP: posterior probability of that SNP within that credible set; FINEMAP_log10BF: log 10 Bayes Factor for supporting the SNP/configuration; FINEMAP_mean_incl: FINEMAP posterior mean effect size conditional on the SNP being causal; FINEMAP_sd_incl: posterior standard deviation of FINEMAP_mean_incl
Variant-level results
Rank	SNP	Effect_allele	Other_allele	MAF	Meta_beta	Meta_SE	Meta_Z	P_value	Total_N	Direction	HetISq	HetPVal	SuSiE_PIP	SuSiE_primary_CS_coverage	SuSiE_all_CS	FINEMAP_PIP	FINEMAP_credible_set	FINEMAP_credible_set_prob	FINEMAP_log10BF	FINEMAP_mean_incl	FINEMAP_sd_incl	Lead_variant
1	1:173133986:A:G (rs6657136)	G	A	0.3685	-0.092	0.0175	-5.25714	1.346e-07	7145	+++++	0	0.6451	0.561151	0.959775	L1;L2	0.527454	C1	0.683778	3.1006	-0.0818061	0.0261018	FALSE
2	1:173187775:C:T (rs1234317)	T	C	0.2484	0.1004	0.0189	5.31217	1.079e-07	7198	+++++	0	0.8796	0.398838	0.959775	L1;L2	0.442356	C1;C2	0.272952;0.00163725	2.95227	0.0804826	0.04624	TRUE
3	1:173449036:G:A	A	G	0.2456	0.0697	0.019	3.66842	0.0002446	7201	+++++	0	0.7002	0.0164119		L2	0.0130323	C2	0.0243083	1.17357	-0.0322988	0.0825037	FALSE
4	1:173448495:A:G	G	A	0.245	0.069	0.019	3.63158	0.0002909	7201	-----	0	0.7646	0.0149962		L2	0.0117462	C2	0.0218144	1.12788	-0.0317679	0.0828188	FALSE
5	1:173459100:G:A	A	G	0.2447	0.0689	0.019	3.62632	0.0002878	7207	+++++	0	0.7792	0.0149173		L2	0.0116281	C2	0.0214383	1.12344	-0.0308513	0.083235	FALSE
6	1:173457599:A:G	G	A	0.2466	0.0686	0.0189	3.62963	0.0002934	7207	-----	0	0.695	0.0147747		L2	0.0115356	C2	0.0213554	1.11993	-0.0313565	0.0829464	FALSE
7	1:173448500:A:G	G	A	0.2449	0.0687	0.019	3.61579	0.0003051	7201	-----	0	0.7677	0.0142977		L2	0.0111233	C2	0.0206133	1.10395	-0.0314989	0.0829296	FALSE
8	1:173398533:T:C	C	T	0.201	-0.0711	0.0208	-3.41827	0.0006374	7200	+++++	0	0.9509	0.0135261		L2	0.0103485	C2	0.0195137	1.07225	-0.0347349	0.083832	FALSE
9	1:173191475:G:T	T	G	0.2218	0.0898	0.0197	4.55838	5.224e-06	7192	+++++	0	0.5802	0.0131019		L2	0.014048	C2	0.000385423	1.20661	0.0722123	0.0435709	FALSE
10	1:173394246:T:C	C	T	0.201	-0.0708	0.0208	-3.40385	0.0006666	7200	+++++	0	0.9515	0.0129805		L2	0.00986713	C2	0.0185485	1.05135	-0.0343252	0.0840125	FALSE
11	1:173393103:C:A	A	C	0.201	-0.0708	0.0208	-3.40385	0.0006666	7200	-----	0	0.9515	0.0129805		L2	0.00986712	C2	0.0185485	1.05135	-0.0343254	0.0840124	FALSE
12	1:173398436:T:C	C	T	0.1992	-0.0708	0.0208	-3.40385	0.0006493	7200	+++++	0	0.9487	0.0129596		L2	0.00985917	C2	0.0185646	1.051	-0.0345476	0.0839104	FALSE
13	1:173457017:C:T	T	C	0.2458	0.068	0.019	3.57895	0.0003373	7207	+++++	0	0.7729	0.0129585		L2	0.00992187	C2	0.0182462	1.05378	-0.0305392	0.083366	FALSE
14	1:173396682:G:A	A	G	0.2002	-0.0685	0.0207	-3.30918	0.0009572	7201	-----	0	0.9526	0.00985158		L2	0.00721228	C2	0.0134013	0.91407	-0.0328009	0.0846272	FALSE
15	1:173395683:G:A	A	G	0.2019	-0.0687	0.0208	-3.30288	0.0009417	7201	-----	0	0.9546	0.00969466		L2	0.00806013	C2	0.0131465	0.962711	-0.0242258	0.0859189	FALSE
16	1:173395810:G:T	T	G	0.2019	-0.0687	0.0208	-3.30288	0.000941	7201	-----	0	0.9546	0.00969437		L2	0.0070812	C2	0.0131472	0.906047	-0.0326952	0.0846758	FALSE
17	1:173404464:G:A	A	G	0.1907	0.0668	0.0209	3.19617	0.001403	7203	+++++	0	0.9261	0.00661977		L2	0.0046013	C2	0.00841234	0.717738	-0.0295955	0.0855123	FALSE
18	1:173408741:T:C	C	T	0.1908	0.0667	0.0209	3.19139	0.001436	7203	-----	0	0.9264	0.00654878		L2	0.00454572	C2	0.00830852	0.712435	-0.029565	0.0855325	FALSE
19	1:173415547:A:T	T	A	0.1912	0.0659	0.0209	3.15311	0.001615	7201	-----	0	0.9057	0.00591199		L2	0.00404439	C2	0.00734639	0.661466	-0.0287649	0.0858294	FALSE
20	1:173415265:C:A	A	C	0.1912	0.0659	0.0209	3.15311	0.001614	7201	+++++	0	0.9057	0.00591174		L2	0.0040442	C2	0.00734605	0.661446	-0.0287649	0.0858292	FALSE
21	1:173418267:C:T	T	C	0.1912	0.0658	0.0209	3.14833	0.001641	7201	+++++	0	0.9064	0.00584062		L2	0.00398902	C2	0.00724169	0.655456	-0.0286943	0.0858575	FALSE
22	1:173411638:G:A	A	G	0.1909	0.0656	0.0209	3.13876	0.00171	7201	+++++	0	0.9024	0.00571843		L2	0.00389673	C2	0.00707179	0.645249	-0.0286977	0.085874	FALSE
23	1:173390634:A:C	C	A	0.205	-0.0628	0.0206	-3.04854	0.002331	7199	+++++	0	0.9202	0.00552467		L2	0.00376657	C2	0.00692595	0.630438	-0.0314254	0.0856987	FALSE
24	1:173392146:T:C	C	T	0.2048	-0.0628	0.0206	-3.04854	0.002333	7195	+++++	0	0.9208	0.00550671		L2	0.00375402	C2	0.00690647	0.628984	-0.0314932	0.0856583	FALSE
25	1:173438399:C:A	A	C	0.1848	0.0676	0.0212	3.18868	0.001399	7204	+++++	0	0.8515	0.00548109		L2	0.00374797	C2	0.00686421	0.62828	-0.0296499	0.0848064	FALSE
26	1:173448261:G:A	A	G	0.1853	0.0672	0.0211	3.18483	0.001484	7202	+++++	0	0.848	0.00543532		L2	0.0037067	C2	0.00676592	0.623454	-0.0292281	0.0849725	FALSE
27	1:173389640:C:T	T	C	0.2033	-0.0627	0.0206	-3.04369	0.002299	7199	-----	0	0.9176	0.00543056		L2	0.0036903	C2	0.00676797	0.621521	-0.0310902	0.0858112	FALSE
28	1:173434174:C:T	T	C	0.1848	0.0674	0.0212	3.17925	0.00145	7204	+++++	0	0.8567	0.00533673		L2	0.0036366	C2	0.00665302	0.615132	-0.0295144	0.0848521	FALSE
29	1:173401367:C:T	T	C	0.1914	0.065	0.0209	3.11005	0.001869	7203	+++++	0	0.9216	0.00529475		L2	0.0035734	C2	0.006479	0.60749	-0.0285265	0.0859297	FALSE
30	1:173401947:G:C	C	G	0.1914	0.065	0.0209	3.11005	0.001874	7203	+++++	0	0.9218	0.00529404		L2	0.00357291	C2	0.00647824	0.60743	-0.0285289	0.0859283	FALSE
31	1:173409199:T:C	C	T	0.1914	0.065	0.0209	3.11005	0.001894	7203	-----	0	0.9204	0.00529012		L2	0.00356977	C2	0.00647152	0.607047	-0.0285085	0.0859326	FALSE
32	1:173406860:T:C	C	T	0.1914	0.065	0.0209	3.11005	0.001898	7203	-----	0	0.9206	0.00528932		L2	0.00356921	C2	0.00647064	0.606978	-0.0285109	0.0859311	FALSE
33	1:173222162:A:G	G	A	0.0445	-0.1342	0.0393	-3.41476	0.0006388	7206	+++++	0	0.7475	0.00527838		L2	0.00374015	C2	0.00682992	0.62737	-0.0352819	0.0816946	FALSE
34	1:173392031:G:T	T	G	0.0304	0.1634	0.0479	3.41127	0.0006545	7202	+++++	0	0.6236	0.00524623		L2	0.00358479	C2	0.00480595	0.608877	-0.00331788	0.0911887	FALSE
35	1:173409054:G:A	A	G	0.1914	0.0649	0.0209	3.10526	0.001898	7203	+++++	0	0.9206	0.00522488		L2	0.00352002	C2	0.00637806	0.60093	-0.0284449	0.0859563	FALSE
36	1:173408803:A:G	G	A	0.1914	0.0649	0.0209	3.10526	0.001898	7203	-----	0	0.9206	0.00522488		L2	0.00352001	C2	0.00637803	0.600929	-0.0284446	0.0859564	FALSE
37	1:173406895:C:T	T	C	0.1914	0.0649	0.0209	3.10526	0.001898	7203	+++++	0	0.9206	0.00522485		L2	0.00351999	C2	0.00637801	0.600927	-0.0284449	0.0859562	FALSE
38	1:173407109:A:G	G	A	0.1914	0.0649	0.0209	3.10526	0.001922	7203	-----	0	0.9212	0.00522459		L2	0.00473819	C2	0.006378	0.730529	-0.0353355	0.079913	FALSE
39	1:173431345:T:C	C	T	0.1849	0.0672	0.0212	3.16981	0.001498	7204	-----	0	0.8451	0.00521974		L2	0.00354526	C2	0.00647663	0.604044	-0.0293377	0.0849309	FALSE
40	1:173236648:T:C	C	T	0.0445	-0.1339	0.0393	-3.40712	0.0006599	7206	+++++	0	0.7482	0.00516962		L2	0.00365985	C2	0.0067008	0.617909	-0.035456	0.0815594	FALSE
41	1:173446934:T:G	G	T	0.1859	0.0667	0.0211	3.16114	0.001598	7202	-----	0	0.8049	0.00512768		L2	0.00347558	C2	0.00635002	0.595393	-0.0293656	0.0849416	FALSE
42	1:173410277:C:T	T	C	0.1914	0.0643	0.0209	3.07656	0.002094	7203	+++++	0	0.9118	0.00485701		L2	0.00324136	C2	0.00585653	0.564991	-0.0280973	0.0860892	FALSE
43	1:173488197:T:G	G	T	0.188	0.0662	0.0211	3.13744	0.001662	7207	-----	0	0.8703	0.00483748		L2	0.00322759	C2	0.00578392	0.563136	-0.0269337	0.0858312	FALSE
44	1:173410444:C:A	A	C	0.1917	0.0642	0.0209	3.07177	0.002097	7203	+++++	0	0.9108	0.00480105		L2	0.00319765	C2	0.00576881	0.559075	-0.0279089	0.0861594	FALSE
45	1:173220048:T:C	C	T	0.048	-0.1289	0.0377	-3.4191	0.0006242	7207	+++++	0	0.5717	0.00476274		L2	0.00331754	C2	0.00592605	0.575113	-0.032971	0.082328	FALSE
46	1:173456445:A:G	G	A	0.1855	0.0661	0.0211	3.1327	0.001747	7202	-----	0	0.8421	0.00475688		L2	0.00318222	C2	0.00575723	0.556968	-0.0281299	0.0853973	FALSE
47	1:173415996:G:A	A	G	0.1919	0.0641	0.0209	3.06699	0.002154	7201	+++++	0	0.9	0.00474312		L2	0.00344431	C2	0.00567822	0.591455	-0.0228034	0.0866607	FALSE
48	1:173423726:A:G	G	A	0.1919	0.0641	0.0209	3.06699	0.002167	7201	-----	0	0.8997	0.00473027		L2	0.0031432	C2	0.00565947	0.551593	-0.0276794	0.0862304	FALSE
49	1:173420178:T:C	C	T	0.1919	0.0641	0.0209	3.06699	0.002168	7201	-----	0	0.8997	0.0047301		L2	0.00314306	C2	0.00565917	0.551573	-0.0276783	0.0862307	FALSE
50	1:173232334:T:C	C	T	0.0479	-0.1291	0.0378	-3.41534	0.0006366	7207	+++++	0	0.5737	0.0047182		L2	0.00328235	C2	0.00586133	0.570467	-0.0328031	0.0823589	FALSE
51	1:173232340:T:C	C	T	0.0479	-0.1291	0.0378	-3.41534	0.0006366	7207	+++++	0	0.5737	0.0047182		L2	0.00328235	C2	0.00586133	0.570467	-0.0328031	0.0823589	FALSE
52	1:173414184:T:C	C	T	0.192	0.0641	0.0209	3.06699	0.002156	7201	-----	0	0.9	0.00470729		L2	0.00312688	C2	0.00563161	0.549325	-0.0277092	0.0862	FALSE
53	1:173419597:G:A	A	G	0.1919	0.064	0.0209	3.0622	0.002187	7201	+++++	0	0.9008	0.00468704		L2	0.0031106	C2	0.0055987	0.547051	-0.0276368	0.0862586	FALSE
54	1:173489674:C:T	T	C	0.1879	0.0658	0.0211	3.11848	0.001812	7199	+++++	0	0.8823	0.00458651		L2	0.00403916	C2	0.00549319	0.660903	-0.0346658	0.0800926	FALSE
55	1:173483303:G:A	A	G	0.1877	0.0657	0.0211	3.11374	0.001822	7207	+++++	0	0.8609	0.0045428		L2	0.00301461	C2	0.00542155	0.533397	-0.0273871	0.0856731	FALSE
56	1:173491605:G:A	A	G	0.1878	0.0657	0.0211	3.11374	0.001834	7199	+++++	0	0.8835	0.00452087		L2	0.00300007	C2	0.00539983	0.53129	-0.0274753	0.0856237	FALSE
57	1:173491431:G:A	A	G	0.1878	0.0657	0.0211	3.11374	0.00183	7199	+++++	0	0.8837	0.00452073		L2	0.0029997	C2	0.0053981	0.531237	-0.0274505	0.0856322	FALSE
58	1:173484656:C:G	G	C	0.1877	0.0656	0.0211	3.109	0.001831	7207	-----	0	0.8604	0.00448955		L2	0.00297489	C2	0.00534835	0.527619	-0.0273481	0.0856894	FALSE
59	1:173485212:A:C	C	A	0.1877	0.0656	0.0211	3.109	0.001827	7207	-----	0	0.8606	0.00448888		L2	0.00297437	C2	0.00534727	0.527543	-0.0273445	0.0856901	FALSE
60	1:173484049:G:A	A	G	0.1877	0.0656	0.0211	3.109	0.001827	7207	+++++	0	0.8606	0.00448886		L2	0.00297436	C2	0.00534725	0.527541	-0.0273445	0.0856901	FALSE
61	1:173484443:T:C	C	T	0.1877	0.0656	0.0211	3.109	0.001827	7207	-----	0	0.8605	0.00448848		L2	0.0029741	C2	0.00534682	0.527502	-0.0273454	0.0856894	FALSE
62	1:173411048:G:A	A	G	0.1916	0.0636	0.0209	3.04306	0.002333	7201	+++++	0	0.8995	0.00448487		L2	0.00295993	C2	0.00532079	0.525422	-0.0274851	0.0863338	FALSE
63	1:173460213:C:G	G	C	0.1861	0.0654	0.0211	3.09953	0.001927	7207	-----	0	0.8407	0.00442535		L2	0.00292955	C2	0.00527567	0.520928	-0.0275708	0.0856569	FALSE
64	1:173254804:C:T	T	C	0.0445	-0.1324	0.0394	-3.36041	0.0007866	7206	-----	0	0.7142	0.00439801		L2	0.00303678	C2	0.0054749	0.536588	-0.0336072	0.0822486	FALSE
65	1:173236127:T:C	C	T	0.0478	-0.128	0.0378	-3.38624	0.0006976	7207	+++++	0	0.5737	0.00437321		L2	0.00301169	C2	0.00536427	0.532974	-0.0324365	0.0825018	FALSE
66	1:173390145:T:C	C	T	0.2059	-0.0609	0.0206	-2.95631	0.003134	7200	+++++	0	0.9246	0.00433663		L2	0.00285901	C2	0.00518742	0.510313	-0.0296916	0.086327	FALSE
67	1:173390196:T:C	C	T	0.2058	-0.0608	0.0206	-2.95146	0.003173	7200	+++++	0	0.9239	0.00428879		L2	0.00282276	C2	0.00511685	0.504756	-0.0295728	0.0863757	FALSE
68	1:173392166:G:A	A	G	0.2057	-0.0608	0.0206	-2.95146	0.003158	7196	-----	0	0.9247	0.00426817		L2	0.00281015	C2	0.00510345	0.502806	-0.0298087	0.0862675	FALSE
69	1:173235835:T:G	G	T	0.0478	-0.1272	0.0378	-3.36508	0.0007776	7207	+++++	0	0.5736	0.00417437		L2	0.00285687	C2	0.00508469	0.509987	-0.0322608	0.0825789	FALSE
70	1:173238902:G:A	A	G	0.0477	-0.1276	0.0379	-3.36675	0.0007702	7207	-----	0	0.5811	0.00416316		L2	0.0028463	C2	0.0050552	0.508372	-0.031947	0.082663	FALSE
71	1:173241309:G:A	A	G	0.0478	-0.1272	0.0379	-3.3562	0.0007883	7207	-----	0	0.5764	0.00408528		L2	0.00278776	C2	0.00495818	0.499322	-0.0320396	0.082629	FALSE
72	1:173238130:T:G	G	T	0.0478	-0.1271	0.0379	-3.35356	0.0007956	7207	+++++	0	0.5766	0.00405653		L2	0.00576997	C2	0.00491594	0.81654	-0.0529547	0.0683558	FALSE
73	1:173482709:C:T	T	C	0.1877	0.0647	0.0211	3.06635	0.00213	7207	+++++	0	0.8845	0.00402637		L2	0.00263017	C2	0.0047056	0.473981	-0.0267557	0.0859044	FALSE
74	1:173213499:C:T	T	C	0.0475	-0.1278	0.0382	-3.34555	0.0008116	7203	-----	0	0.603	0.00399639		L2	0.0027157	C2	0.00482131	0.487916	-0.0320605	0.0827231	FALSE
75	1:173465324:G:A	A	G	0.1863	0.0646	0.0211	3.06161	0.002181	7207	+++++	0	0.8704	0.00398076		L2	0.00259742	C2	0.00464719	0.468525	-0.0267627	0.0859085	FALSE
76	1:173465008:G:A	A	G	0.1864	0.0645	0.0211	3.05687	0.002216	7207	+++++	0	0.8729	0.00395859		L2	0.0025829	C2	0.0046276	0.466085	-0.0269396	0.0858757	FALSE
77	1:173462714:T:C	C	T	0.1862	0.0644	0.0211	3.05213	0.002237	7207	-----	0	0.8756	0.00389549		L2	0.00253555	C2	0.00453648	0.458028	-0.026768	0.0859183	FALSE
78	1:173435257:T:C	C	T	0.1826	0.0653	0.0213	3.06573	0.002125	7205	-----	0	0.9	0.00389533		L2	0.00253945	C2	0.00455155	0.458698	-0.0269649	0.0857094	FALSE
79	1:173046339:G:A	A	G	0.27	-0.0559	0.0186	-3.00538	0.002617	7174	---++	31.9	0.209	0.00385883		L2	0.00316436	C2	0.00201469	0.554517	-0.0533641	0.0183869	FALSE
80	1:173224628:T:A	A	T	0.0477	-0.1263	0.0379	-3.33245	0.0008667	7207	-----	0	0.5718	0.00384532		L2	0.00259885	C2	0.00459717	0.468765	-0.0316017	0.0828879	FALSE
81	1:173441466:T:C	C	T	0.1826	0.0651	0.0213	3.05634	0.002188	7205	-----	0	0.9032	0.00380662		L2	0.00247354	C2	0.00442653	0.447249	-0.0267757	0.0857796	FALSE
82	1:173043245:T:A	A	T	0.27	-0.0558	0.0186	-3	0.002662	7174	---++	32.4	0.2052	0.0037982		L2	0.0031076	C2	0.00198031	0.546631	-0.0532491	0.0183872	FALSE
83	1:173494210:C:A	A	C	0.1854	0.0647	0.0212	3.05189	0.00226	7198	+++++	0	0.9211	0.00375807		L2	0.00243144	C2	0.00432168	0.439775	-0.0259217	0.0860604	FALSE
84	1:173466057:T:G	G	T	0.1862	0.0641	0.0211	3.03791	0.002351	7207	-----	0	0.8821	0.00375659		L2	0.00243344	C2	0.00434583	0.440132	-0.0265454	0.0859956	FALSE
85	1:173243613:C:T	T	C	0.0476	-0.127	0.0382	-3.32461	0.0008822	7206	-----	0	0.5466	0.0037431		L2	0.00251899	C2	0.0044417	0.455176	-0.0309991	0.0830406	FALSE
86	1:173470458:C:A	A	C	0.1864	0.0641	0.0211	3.03791	0.002352	7207	+++++	0	0.8836	0.00372798		L2	0.00241314	C2	0.0043087	0.436485	-0.0265148	0.0859751	FALSE
87	1:173472045:A:C	C	A	0.1864	0.064	0.0211	3.03318	0.002409	7207	-----	0	0.8792	0.00369294		L2	0.00238753	C2	0.00426214	0.431841	-0.0264941	0.0859928	FALSE
88	1:173497452:C:T	T	C	0.1839	0.0645	0.0212	3.04245	0.002374	7198	+++++	0	0.9159	0.00368665		L2	0.00238048	C2	0.00423234	0.430554	-0.0259632	0.0860705	FALSE
89	1:173486342:A:G	G	A	0.1844	0.0645	0.0212	3.04245	0.002314	7207	-----	0	0.9007	0.00365729		L2	0.00300931	C2	0.00418693	0.53263	-0.032594	0.0814124	FALSE
90	1:173470105:A:G	G	A	0.1866	0.0634	0.021	3.01905	0.002577	7207	-----	0	0.8725	0.00357757		L2	0.00230287	C2	0.00410356	0.416124	-0.026278	0.0860837	FALSE
91	1:173465265:T:C	C	T	0.187	0.0632	0.021	3.00952	0.002588	7207	-----	0	0.867	0.00352103		L2	0.0022611	C2	0.00402513	0.408156	-0.0261654	0.0861548	FALSE
92	1:173458326:C:T	T	C	0.1837	0.0639	0.0212	3.01415	0.002579	7207	+++++	0	0.895	0.00346652		L2	0.00221821	C2	0.00392544	0.39982	-0.025418	0.0862928	FALSE
93	1:173522153:C:T	T	C	0.1833	0.0643	0.0213	3.01878	0.002494	7197	+++++	0	0.905	0.00342709		L2	0.00218789	C2	0.00385554	0.393831	-0.0248731	0.0863774	FALSE
94	1:173521778:G:C	C	G	0.1833	0.0643	0.0213	3.01878	0.00249	7197	+++++	0	0.9052	0.00342698		L2	0.00218765	C2	0.00385437	0.393783	-0.0248495	0.0863848	FALSE
95	1:173508194:A:T	T	A	0.1835	0.0641	0.0213	3.00939	0.002579	7197	-----	0	0.9023	0.00339348		L2	0.00216425	C2	0.00381849	0.389101	-0.0250368	0.0863807	FALSE
96	1:173340087:C:G	G	C	0.1242	0.0646	0.0247	2.61538	0.008981	7204	---+-	40.5	0.1516	0.00335883		L2	0.0020944	C2	0.00286828	0.374824	0.0023537	0.0949523	FALSE
97	1:173339969:C:A	A	C	0.1241	0.0646	0.0247	2.61538	0.009043	7204	+++-+	40.4	0.1519	0.00335822		L2	0.00209396	C2	0.00286785	0.374733	0.00234722	0.0949514	FALSE
98	1:173484581:G:C	C	G	0.184	0.0635	0.0212	2.99528	0.002734	7207	+++++	0	0.915	0.0032873		L2	0.00208848	C2	0.00368236	0.373593	-0.0249683	0.0864182	FALSE
99	1:173484385:A:T	T	A	0.184	0.0634	0.0212	2.99057	0.002735	7207	-----	0	0.915	0.00325024		L2	0.00206188	C2	0.00363346	0.368013	-0.0249032	0.0864415	FALSE
100	1:173475612:C:T	T	C	0.1846	0.0634	0.0212	2.99057	0.002719	7207	+++++	0	0.9273	0.00322588		L2	0.00204068	C2	0.00357559	0.363515	-0.0242008	0.0866333	FALSE
101	1:173519039:A:G	G	A	0.1834	0.0636	0.0213	2.98592	0.002761	7197	-----	0	0.9182	0.00317483		L2	0.00200675	C2	0.00352427	0.356219	-0.0244709	0.0865332	FALSE
102	1:173487356:C:T	T	C	0.1852	0.0626	0.0211	2.96682	0.00307	7207	+++++	0	0.889	0.00305006		L2	0.00192095	C2	0.00338393	0.337204	-0.0248624	0.0864369	FALSE
103	1:173485336:C:T	T	C	0.1852	0.0626	0.0211	2.96682	0.003068	7207	+++++	0	0.889	0.00305005		L2	0.00192094	C2	0.00338395	0.337204	-0.0248634	0.0864365	FALSE
104	1:173463183:T:C	C	T	0.1839	0.0623	0.0212	2.93868	0.003259	7207	-----	0	0.9232	0.00287386		L2	0.00179401	C2	0.00314406	0.307459	-0.0242178	0.0866794	FALSE
105	1:173312796:T:C	C	T	0.1243	0.0628	0.0247	2.54251	0.01106	7204	---+-	43.1	0.134	0.00284445		L2	0.00173983	C2	0.00239405	0.294117	0.00184508	0.0949089	FALSE
106	1:173465886:A:G	G	A	0.1839	0.0621	0.0212	2.92925	0.003331	7207	-----	0	0.9249	0.00281114		L2	0.00174967	C2	0.0030622	0.296571	-0.0240561	0.0867354	FALSE
107	1:173564878:A:C	C	A	0.1698	0.0649	0.0219	2.96347	0.003021	7197	-----	0	0.7527	0.0025895		L2	0.0015978	C2	0.00274742	0.257071	-0.0219417	0.0867282	FALSE
108	1:173565945:C:T	T	C	0.1697	0.0648	0.0219	2.9589	0.003063	7197	+++++	0	0.7511	0.00255804		L2	0.00157608	C2	0.0027088	0.251116	-0.0218898	0.0867401	FALSE
109	1:173387158:G:A	A	G	0.0934	-0.077	0.0281	-2.74021	0.006121	7207	---+-	1.3	0.3991	0.00235921		L2	0.00139134	C2	0.00208588	0.196891	-0.00820522	0.0914932	FALSE
110	1:173637123:G:C	C	G	0.036	0.1304	0.0443	2.94357	0.003217	7203	+++++	0	0.9343	0.00231809		L2	0.00142639	C2	0.0018896	0.207712	-0.00247088	0.0908789	FALSE
111	1:173387942:C:T	T	C	0.0933	-0.0766	0.0281	-2.72598	0.006463	7206	---+-	0.5	0.4034	0.00226772		L2	0.0013313	C2	0.00199016	0.177708	-0.00791197	0.0915064	FALSE
112	1:173664719:T:C	C	T	0.0352	0.1298	0.0446	2.91031	0.003601	7207	-----	0	0.8444	0.00224375		L2	0.00137403	C2	0.00181734	0.191447	-0.00222082	0.0910541	FALSE
113	1:173388038:A:T	T	A	0.0966	-0.0767	0.0282	-2.71986	0.006595	7207	+++-+	0	0.4974	0.00221145		L2	0.00129442	C2	0.00193018	0.165492	-0.00765502	0.0914891	FALSE
114	1:173569875:G:A	A	G	0.2618	0.0526	0.0186	2.82796	0.004711	7194	+++++	0	0.9706	0.00200527		L2	0.00119123	C2	0.00199319	0.129368	-0.0194074	0.0876434	FALSE
115	1:173175947:C:T	T	C	0.0523	-0.1146	0.0369	-3.10569	0.001873	7207	-----	0	0.6371	0.00199204		L2	0.001202	C2	0.0019183	0.133279	-0.0851099	0.0268575	FALSE
116	1:173563418:C:T	T	C	0.2618	0.0525	0.0186	2.82258	0.004765	7194	+++++	0	0.9701	0.00198188		L2	0.0011753	C2	0.00196602	0.123513	-0.0193225	0.0876564	FALSE
117	1:173565287:A:T	T	A	0.2617	0.0525	0.0186	2.82258	0.004794	7194	-----	0	0.97	0.00197849		L2	0.00117309	C2	0.00196208	0.122694	-0.0193082	0.0876533	FALSE
118	1:173384422:C:T	T	C	0.0939	-0.0754	0.0283	-2.66431	0.007768	7207	---+-	30.3	0.2194	0.00194371		L2	0.00112176	C2	0.0016841	0.103243	-0.00840882	0.0913794	FALSE
119	1:173538526:G:A	A	G	0.1718	0.0603	0.0217	2.7788	0.005527	7203	+++++	0	0.9122	0.00177694		L2	0.00104468	C2	0.00176706	0.0722917	-0.020194	0.0874947	FALSE
120	1:173538503:C:T	T	C	0.1717	0.0603	0.0217	2.7788	0.005539	7203	+++++	0	0.912	0.00177694		L2	0.00104468	C2	0.00176708	0.072292	-0.0201948	0.0874946	FALSE
121	1:173398180:A:G	G	A	0.3045	-0.0537	0.018	-2.98333	0.002805	7200	+++++	0	0.8877	0.00177071		L2	0.00104245	C2	0.00144772	0.071361	-0.0021654	0.0886694	FALSE
122	1:173550127:A:T	T	A	0.1714	0.0606	0.0218	2.77982	0.005391	7200	-----	0	0.9075	0.00176921		L2	0.00103959	C2	0.00175736	0.0701679	-0.0201109	0.0874908	FALSE
123	1:173540004:C:T	T	C	0.1715	0.0605	0.0218	2.77523	0.005436	7203	+++++	0	0.9096	0.00175943		L2	0.00103333	C2	0.00174801	0.0675409	-0.0202071	0.0874854	FALSE
124	1:173305632:T:C	C	T	0.1238	0.0577	0.0249	2.31727	0.02035	7205	---+-	51	0.0858	0.00174497		L2	0.00100898	C2	0.00138782	0.0571762	0.00176478	0.094808	FALSE
125	1:173538753:T:C	C	T	0.1715	0.0604	0.0218	2.77064	0.00554	7203	-----	0	0.9117	0.00174342		L2	0.00102265	C2	0.00172847	0.0630256	-0.020112	0.0875176	FALSE
126	1:173544945:C:A	A	C	0.1716	0.0603	0.0218	2.76606	0.005592	7202	+++++	0	0.915	0.00172965		L2	0.00101351	C2	0.00171237	0.0591218	-0.020073	0.087539	FALSE
127	1:173535122:T:C	C	T	0.1716	0.0603	0.0218	2.76606	0.005578	7204	-----	0	0.8677	0.00172142		L2	0.0010082	C2	0.00170256	0.056838	-0.0200169	0.0875352	FALSE
128	1:173244448:C:T	T	C	0.2382	0.0778	0.0193	4.03109	5.745e-05	7200	+++++	0	0.5372	0.00171112		L2	0.000855827	C2	0.000239031	-0.0143886	0.0593362	0.0512177	FALSE
129	1:173535392:G:A	A	G	0.1716	0.0602	0.0218	2.76147	0.00563	7205	+++++	0	0.8673	0.00170298		L2	0.000995994	C2	0.00168058	0.0515433	-0.0199269	0.0875588	FALSE
130	1:173545446:C:A	A	C	0.1709	0.0599	0.0218	2.74771	0.005986	7201	+++++	0	0.9175	0.00169204		L2	0.000987441	C2	0.00166188	0.0477939	-0.0196441	0.087734	FALSE
131	1:173541184:A:G	G	A	0.1716	0.06	0.0218	2.75229	0.005817	7203	-----	0	0.9197	0.00167242		L2	0.000975431	C2	0.001642	0.0424743	-0.0196614	0.0876415	FALSE
132	1:173248183:A:T	T	A	0.2381	0.078	0.0194	4.02062	5.601e-05	7190	-----	0	0.5353	0.00165602		L2	0.000826384	C2	0.00023522	-0.0296052	0.0589286	0.0515783	FALSE
133	1:173549827:G:A	A	G	0.1717	0.0598	0.0218	2.74312	0.006025	7201	+++++	0	0.9092	0.0016436		L2	0.000957091	C2	0.00161325	0.0342229	-0.0198232	0.0876149	FALSE
134	1:173538221:T:C	C	T	0.1716	0.0598	0.0218	2.74312	0.006019	7203	-----	0	0.9224	0.00164105		L2	0.000954785	C2	0.00160496	0.0331744	-0.0195065	0.0876919	FALSE
135	1:173428749:C:G	G	C	0.3	-0.0536	0.018	-2.97778	0.002853	7207	+++++	0	0.8694	0.00162819		L2	0.000952803	C2	0.00134624	0.0322708	-0.00405853	0.088242	FALSE
136	1:173189325:T:A	A	T	0.0699	-0.1035	0.0331	-3.12689	0.001753	7176	-----	0	0.793	0.0016236		L2	0.000958872	C2	0.0014308	0.035031	-0.0167744	0.0861899	FALSE
137	1:173241872:G:A	A	G	0.2381	0.0775	0.0193	4.01554	5.787e-05	7201	+++++	0	0.5233	0.00161804		L2	0.000811538	C2	0.00023094	-0.0374847	0.0589214	0.0516097	FALSE
138	1:173394054:C:T	T	C	0.3026	-0.0525	0.0179	-2.93296	0.00338	7201	-----	0	0.8828	0.0015868		L2	0.000921814	C2	0.00127788	0.0178977	-0.00193904	0.0887531	FALSE
139	1:173215372:C:T	T	C	0.2388	0.0769	0.0192	4.00521	6.004e-05	7205	++-++	0	0.4521	0.00156598		L2	0.000782738	C2	0.000220037	-0.0531895	0.0599621	0.0500775	FALSE
140	1:173203439:A:C	C	A	0.0531	0.1444	0.0381	3.79003	0.0001498	7194	---+-	5.8	0.3739	0.0015612		L2	0.00116657	C2	0.00182584	0.12027	0.000840029	0.0975937	FALSE
141	1:173416711:A:T	T	A	0.293	0.053	0.018	2.94444	0.003193	7201	-----	0	0.8794	0.00154677		L2	0.000898195	C2	0.00127332	0.00661475	-0.00210792	0.0884275	FALSE
142	1:173641827:C:T	T	C	0.1965	0.0544	0.0208	2.61538	0.008719	7200	+++++	0	0.6742	0.001546		L2	0.000885903	C2	0.0014749	0.000625065	-0.0185158	0.088835	FALSE
143	1:173643416:G:A	A	G	0.1957	0.0543	0.0208	2.61058	0.009026	7198	+++++	0	0.7126	0.00153542		L2	0.000879269	C2	0.00146384	-0.00264249	-0.0185203	0.0888511	FALSE
144	1:173606179:A:T	T	A	0.1941	0.0545	0.0209	2.60766	0.008953	7201	-----	0	0.8516	0.00150722		L2	0.000861888	C2	0.0014364	-0.0113207	-0.0186638	0.0887666	FALSE
145	1:173444646:G:A	A	G	0.0356	0.1245	0.0449	2.77283	0.005536	7204	+++++	0	0.6616	0.00150242		L2	0.000875907	C2	0.00114687	-0.00430787	-0.000237569	0.0909475	FALSE
146	1:173426809:T:C	C	T	0.2993	-0.0528	0.018	-2.93333	0.003339	7202	+++++	0	0.9055	0.00150178		L2	0.000869388	C2	0.00122388	-0.00755464	-0.00359824	0.0884054	FALSE
147	1:173588081:C:A	A	C	0.194	0.0543	0.0209	2.59809	0.009346	7197	+++++	0	0.8541	0.0014799		L2	0.000844624	C2	0.00140746	-0.020116	-0.0186599	0.0887797	FALSE
148	1:173417642:C:A	A	C	0.2989	-0.0526	0.018	-2.92222	0.003479	7201	-----	0	0.8898	0.0014705		L2	0.000848895	C2	0.00119738	-0.0179235	-0.00377173	0.0884143	FALSE
149	1:173413385:C:T	T	C	0.2989	-0.0525	0.018	-2.91667	0.003528	7201	-----	0	0.8905	0.00145378		L2	0.00083805	C2	0.00118152	-0.023512	-0.0037185	0.0884284	FALSE
150	1:173309117:T:C	C	T	0.0226	0.1254	0.0559	2.24329	0.02484	7199	+----	51.5	0.0829	0.00136654		L2	0.000819039	C2	0.000820935	-0.0334858	0.0278378	0.0922849	FALSE
151	1:173423799:G:A	A	G	0.2997	-0.052	0.0179	-2.90503	0.003743	7202	-----	0	0.8382	0.00134999		L2	0.000773734	C2	0.00109826	-0.0582186	-0.0045221	0.0881822	FALSE
152	1:173408212:G:A	A	G	0.2944	0.0516	0.0179	2.88268	0.003998	7203	+++++	0	0.8989	0.00134197		L2	0.000767028	C2	0.00105549	-0.062002	0.000687003	0.0886488	FALSE
153	1:173426022:G:C	C	G	0.3013	-0.0522	0.018	-2.9	0.003659	7202	-----	0	0.848	0.00133156		L2	0.000762066	C2	0.00107791	-0.0648224	-0.00419091	0.0882104	FALSE
154	1:173657051:G:A	A	G	0.2914	0.0458	0.018	2.54444	0.01102	7205	+++++	0	0.8235	0.00132748		L2	0.000745973	C2	0.00122372	-0.0740988	-0.0172901	0.0890901	FALSE
155	1:173425229:T:A	A	T	0.3011	-0.052	0.018	-2.88889	0.003787	7202	-----	0	0.8385	0.00130392		L2	0.000744213	C2	0.00105399	-0.0751255	-0.00429203	0.0882251	FALSE
156	1:172692796:C:T	T	C	0.0461	-0.1039	0.0404	-2.57178	0.01006	7201	-----	37.5	0.1713	0.00129127		L2	0.000796472	C2	0.000705599	-0.0456296	-0.0920064	0.0387007	FALSE
157	1:173585611:G:A	A	G	0.1904	0.0534	0.021	2.54286	0.01096	7195	+++++	0	0.8322	0.00127543		L2	0.000714283	C2	0.00117372	-0.0929653	-0.0170935	0.0890454	FALSE
158	1:173573652:C:T	T	C	0.19	0.0533	0.021	2.5381	0.01122	7192	+++++	0	0.8555	0.00126959		L2	0.000711016	C2	0.00117117	-0.0949581	-0.0173741	0.0890028	FALSE
159	1:173576720:G:A	A	G	0.2822	0.0459	0.0182	2.52198	0.01181	7191	+++++	0	0.9295	0.00124877		L2	0.000696514	C2	0.00113677	-0.103914	-0.0167277	0.0891704	FALSE
160	1:173606207:T:A	A	T	0.2821	0.046	0.0182	2.52747	0.01144	7199	+++++	0	0.9254	0.0012477		L2	0.000695612	C2	0.00113306	-0.104477	-0.0165055	0.0891688	FALSE
161	1:173255118:C:T	T	C	0.242	0.0755	0.0192	3.93229	8.577e-05	7191	+++++	0	0.6877	0.00124732		L2	0.000622714	C2	0.000214703	-0.152587	0.05435	0.0551187	FALSE
162	1:173594351:A:G	G	A	0.282	0.046	0.0182	2.52747	0.01148	7201	-----	0	0.9264	0.00124731		L2	0.000695185	C2	0.00113082	-0.104744	-0.0163464	0.0892037	FALSE
163	1:173379994:A:G	G	A	0.0943	-0.0692	0.0286	-2.41958	0.01543	7206	+++-+	30.8	0.2161	0.00124478		L2	0.000683276	C2	0.00101864	-0.112253	-0.00764307	0.091777	FALSE
164	1:173498017:C:T	T	C	0.4066	0.0416	0.0167	2.49102	0.01291	7194	+++++	26.6	0.2443	0.00124245		L2	0.000719227	C2	0.000762416	-0.0899677	0.0232989	0.090323	FALSE
165	1:173498264:A:T	T	A	0.4066	0.0416	0.0167	2.49102	0.01293	7194	-----	27	0.2414	0.00124223		L2	0.000719079	C2	0.000762275	-0.0900573	0.0232971	0.0903226	FALSE
166	1:173381023:A:C	C	A	0.0943	-0.0691	0.0286	-2.41608	0.01552	7206	+++-+	30.8	0.2165	0.00123533		L2	0.000677494	C2	0.00100942	-0.115947	-0.00758175	0.091783	FALSE
167	1:173590112:T:G	G	T	0.282	0.0459	0.0182	2.52198	0.01155	7197	-----	0	0.9282	0.00123472		L2	0.000687413	C2	0.00111806	-0.10963	-0.0163373	0.0892127	FALSE
168	1:173529732:C:T	T	C	0.4064	0.0414	0.0167	2.47904	0.01326	7197	+++++	27.5	0.2383	0.00122577		L2	0.000708466	C2	0.000751138	-0.0965197	0.0232981	0.0903718	FALSE
169	1:173620643:T:A	A	T	0.1945	0.0521	0.0208	2.50481	0.01234	7201	+++++	0	0.8529	0.00121909		L2	0.000678912	C2	0.00111337	-0.115038	-0.0169063	0.0892319	FALSE
170	1:173623302:T:C	C	T	0.1945	0.0521	0.0208	2.50481	0.01237	7201	-----	0	0.8543	0.00121896		L2	0.000678822	C2	0.00111312	-0.115095	-0.0168967	0.0892337	FALSE
171	1:173442068:G:A	A	G	0.2953	-0.0516	0.0181	-2.85083	0.004266	7200	-----	0	0.84	0.00120404		L2	0.000680375	C2	0.000951902	-0.114102	-0.00302377	0.0883981	FALSE
172	1:173391782:C:T	T	C	0.3083	-0.0494	0.0179	-2.75978	0.005736	7196	--+--	0	0.8102	0.0011949		L2	0.000667024	C2	0.000933341	-0.122715	-0.00231719	0.0892103	FALSE
173	1:173072381:C:T	T	C	0.4422	-0.0337	0.0167	-2.01796	0.04346	7177	----+	54.4	0.06707	0.00118782		L2	0.000876669	C2	0.000556097	-0.00392982	-0.0400325	0.0165926	FALSE
174	1:173635742:G:A	A	G	0.1945	0.0518	0.0208	2.49038	0.01284	7201	+++++	0	0.8514	0.00118321		L2	0.000656479	C2	0.00107397	-0.12964	-0.0166455	0.0892943	FALSE
175	1:173500954:G:T	T	G	0.4066	0.0412	0.0167	2.46707	0.01382	7194	+++++	25.2	0.2535	0.00118096		L2	0.000679454	C2	0.000721123	-0.114691	0.0231962	0.0903395	FALSE
176	1:173585327:C:G	G	C	0.1901	0.0526	0.021	2.50476	0.01239	7195	-----	0	0.8543	0.00117611		L2	0.00065208	C2	0.00106479	-0.132562	-0.0164184	0.0892017	FALSE
177	1:173600171:T:C	C	T	0.1901	0.0526	0.021	2.50476	0.01224	7199	-----	0	0.8548	0.00117533		L2	0.000651354	C2	0.00106206	-0.133046	-0.0162517	0.0892359	FALSE
178	1:173304360:T:C	C	T	0.032	0.138	0.0475	2.90526	0.003666	7201	-----	0	0.4606	0.00116593		L2	0.000663063	C2	0.000914105	-0.125303	-0.0029976	0.0899328	FALSE
179	1:173256550:A:G	G	A	0.2428	0.075	0.0192	3.90625	9.572e-05	7188	--+--	0	0.6175	0.00115953		L2	0.000573081	C2	0.000203333	-0.188681	0.0535319	0.055728	FALSE
180	1:173249338:C:T	T	C	0.2419	0.075	0.0192	3.90625	9.731e-05	7191	++-++	0	0.6039	0.00114913		L2	0.00057352	C2	0.00020425	-0.188349	0.0535901	0.0558849	FALSE
181	1:173227515:G:A	A	G	0.239	0.0747	0.0191	3.91099	9.332e-05	7207	++-++	0	0.4177	0.00114437		L2	0.000578329	C2	0.000189937	-0.18472	0.056644	0.0535484	FALSE
182	1:173212273:C:T	T	C	0.2392	0.0749	0.0192	3.90104	9.627e-05	7199	+++++	0	0.6582	0.00114063		L2	0.000562229	C2	0.000163362	-0.196989	0.0598535	0.0525766	FALSE
183	1:173090994:A:T	T	A	0.4423	-0.0333	0.0167	-1.99401	0.04653	7176	++++-	50.7	0.08775	0.00113387		L2	0.000830552	C2	0.000529559	-0.0274187	-0.0396594	0.0165944	FALSE
184	1:173072434:C:T	T	C	0.442	-0.0333	0.0167	-1.99401	0.04609	7177	----+	54.1	0.06852	0.00112952		L2	0.000826329	C2	0.000527082	-0.0296343	-0.0396244	0.0165945	FALSE
185	1:173634455:T:C	C	T	0.2824	0.0451	0.0182	2.47802	0.01306	7201	-----	0	0.9294	0.00112947		L2	0.00062166	C2	0.00100172	-0.153323	-0.0153149	0.0894543	FALSE
186	1:173637518:A:T	T	A	0.2824	0.0451	0.0182	2.47802	0.01306	7201	-----	0	0.9294	0.00112946		L2	0.000621656	C2	0.00100172	-0.153326	-0.015315	0.0894543	FALSE
187	1:173634967:G:C	C	G	0.2824	0.0451	0.0182	2.47802	0.01306	7201	+++++	0	0.9295	0.00112945		L2	0.000621651	C2	0.00100171	-0.15333	-0.0153151	0.0894542	FALSE
188	1:173523580:G:T	T	G	0.406	0.0408	0.0167	2.44311	0.01475	7193	+++++	25.7	0.25	0.0011257		L2	0.000644708	C2	0.000682212	-0.137503	0.023407	0.0903096	FALSE
189	1:173215037:T:C	C	T	0.0127	0.1596	0.0779	2.04878	0.04048	7188	----+	0	0.5597	0.0011203		L2	0.000632861	C2	0.000763111	-0.145563	0.0127778	0.0954519	FALSE
190	1:173443531:T:C	C	T	0.295	-0.0509	0.0181	-2.81215	0.004878	7200	+++++	0	0.8561	0.00111759		L2	0.000625273	C2	0.000873814	-0.150805	-0.00274849	0.0884673	FALSE
191	1:173088503:C:T	T	C	0.4422	-0.0333	0.0168	-1.98214	0.04713	7156	----+	52.2	0.07897	0.00110469		L2	0.00080232	C2	0.00051693	-0.0424502	-0.0394081	0.0165905	FALSE
192	1:173664155:T:A	A	T	0.0211	-0.1336	0.059	-2.26441	0.02357	7203	-----	39.5	0.1578	0.00109467		L2	0.000634036	C2	0.00113415	-0.144757	-0.0323115	0.0865205	FALSE
193	1:173399734:C:T	T	C	0.2983	-0.0501	0.018	-2.78333	0.005215	7202	-----	0	0.9122	0.0010897		L2	0.00060714	C2	0.000827904	-0.163593	-0.000284859	0.0888089	FALSE
194	1:173249994:C:T	T	C	0.2417	0.0746	0.0192	3.88542	0.0001065	7189	++-++	0	0.609	0.00107399		L2	0.000537609	C2	0.00019647	-0.216446	0.0530095	0.0565397	FALSE
195	1:173431118:G:A	A	G	0.2949	-0.0506	0.0181	-2.79558	0.005088	7207	-----	0	0.8564	0.00106897		L2	0.00059528	C2	0.00083133	-0.172167	-0.00269969	0.0884564	FALSE
196	1:173220249:T:G	G	T	0.2429	0.0738	0.019	3.88421	0.0001061	7206	--+--	0	0.5145	0.00106881		L2	0.000535126	C2	0.000191492	-0.218458	0.0543672	0.055073	FALSE
197	1:173616525:T:C	C	T	0.2825	0.0443	0.0181	2.44751	0.0146	7200	-----	0	0.9374	0.00105934		L2	0.000578873	C2	0.000931126	-0.184311	-0.0151359	0.0894922	FALSE
198	1:173492219:C:T	T	C	0.407	0.0402	0.0167	2.40719	0.01608	7196	+++++	18.6	0.2964	0.00105854		L2	0.000601307	C2	0.000638596	-0.167789	0.0231313	0.0904092	FALSE
199	1:173491416:A:C	C	A	0.407	0.0402	0.0167	2.40719	0.01608	7196	-----	18.6	0.2964	0.00105854		L2	0.000601306	C2	0.000638595	-0.167789	0.0231312	0.0904092	FALSE
200	1:173491947:T:A	A	T	0.407	0.0402	0.0167	2.40719	0.01608	7196	+++++	18.6	0.2964	0.00105854		L2	0.000601306	C2	0.000638595	-0.167789	0.0231312	0.0904092	FALSE
201	1:173492649:A:G	G	A	0.407	0.0402	0.0167	2.40719	0.01608	7196	-----	18.6	0.2964	0.00105853		L2	0.000601302	C2	0.00063859	-0.167792	0.0231312	0.0904091	FALSE
202	1:173490862:T:C	C	T	0.407	0.0402	0.0167	2.40719	0.01609	7196	-----	18.6	0.2964	0.0010585		L2	0.000601282	C2	0.000638561	-0.167807	0.0231322	0.0904088	FALSE
203	1:173489585:C:T	T	C	0.407	0.0402	0.0167	2.40719	0.01601	7196	+++++	18.9	0.2943	0.00105834		L2	0.000601171	C2	0.000638489	-0.167887	0.0231264	0.0904092	FALSE
204	1:173371030:C:T	T	C	0.0206	0.1754	0.0594	2.95286	0.003157	7202	+++-+	37.1	0.174	0.0010571		L2	0.000620789	C2	0.0008993	-0.153933	-0.00405698	0.0916035	FALSE
205	1:173429735:G:A	A	G	0.1463	0.0589	0.0232	2.53879	0.01135	7202	+++++	0	0.5295	0.00105239		L2	0.000589001	C2	0.00101099	-0.176774	-0.0220736	0.0871043	FALSE
206	1:173084377:G:A	A	G	0.442	-0.0326	0.0167	-1.9521	0.05166	7159	----+	54.6	0.06626	0.0010473		L2	0.000757093	C2	0.000486486	-0.0676681	-0.039015	0.016599	FALSE
207	1:173614371:G:T	T	G	0.2823	0.0444	0.0182	2.43956	0.01455	7199	+++++	0	0.9355	0.00104522		L2	0.000570148	C2	0.000915849	-0.190911	-0.0149863	0.0895362	FALSE
208	1:173666162:T:C	C	T	0.2034	0.0496	0.0205	2.41951	0.01546	7205	-----	0	0.7174	0.00103987		L2	0.00056962	C2	0.000938389	-0.191314	-0.0174729	0.089175	FALSE
209	1:173619623:C:A	A	C	0.1909	0.0512	0.021	2.4381	0.01452	7199	+++++	0	0.8278	0.00103349		L2	0.000563907	C2	0.000910658	-0.195694	-0.0152417	0.0895008	FALSE
210	1:173620013:T:G	G	T	0.2823	0.0443	0.0182	2.43407	0.01467	7200	-----	0	0.9349	0.0010326		L2	0.000562482	C2	0.000903018	-0.196793	-0.0149285	0.0895453	FALSE
211	1:173441633:G:A	A	G	0.297	-0.0503	0.018	-2.79444	0.005176	7207	-----	0	0.803	0.00101833		L2	0.000565454	C2	0.000793476	-0.194503	-0.0033109	0.0882344	FALSE
212	1:173438673:T:G	G	T	0.2948	-0.0501	0.0181	-2.76796	0.005545	7207	+++++	0	0.8726	0.00101601		L2	0.000562123	C2	0.00078393	-0.19707	-0.0025248	0.0885278	FALSE
213	1:173238736:G:T	T	G	0.239	0.0744	0.0192	3.875	0.0001054	7206	++-++	0	0.4431	0.00101574		L2	0.000518048	C2	0.000179861	-0.232551	0.0546069	0.0561798	FALSE
214	1:173625932:T:C	C	T	0.1909	0.0509	0.021	2.42381	0.01521	7199	-----	0	0.8289	0.00100467		L2	0.000546269	C2	0.000879803	-0.209502	-0.0149576	0.0895657	FALSE
215	1:173080337:A:G	G	A	0.4419	-0.0322	0.0167	-1.92814	0.05392	7160	++++-	54.6	0.06604	0.00100034		L2	0.000716845	C2	0.000463879	-0.0914096	-0.0386256	0.0165998	FALSE
216	1:173549102:T:C	C	T	0.191	0.0502	0.021	2.39048	0.0169	7189	-----	0	0.9494	0.000999203		L2	0.000543289	C2	0.000880876	-0.211879	-0.0157548	0.0896442	FALSE
217	1:173487924:G:T	T	G	0.409	0.04	0.0167	2.39521	0.0164	7204	+++++	22.6	0.2703	0.000987992		L2	0.000554668	C2	0.000596572	-0.202872	0.022174	0.0903859	FALSE
218	1:173089568:G:C	C	G	0.481	-0.0347	0.0167	-2.07784	0.03815	7164	----+	0	0.4339	0.000985659		L2	0.000722742	C2	0.00042889	-0.0878489	-0.0384872	0.0165094	FALSE
219	1:173384478:G:A	A	G	0.0831	-0.0734	0.0305	-2.40656	0.01621	7199	---+-	25.9	0.2488	0.000978699		L2	0.000525903	C2	0.000816227	-0.226012	-0.0120837	0.0903101	FALSE
220	1:173389184:T:A	A	T	0.3075	-0.0476	0.0179	-2.65922	0.007898	7199	--+--	0	0.7548	0.000977046		L2	0.000532379	C2	0.000741425	-0.220694	-0.00171636	0.0893771	FALSE
221	1:173473713:G:C	C	G	0.4069	0.0393	0.0167	2.35329	0.01845	7204	+++++	13.7	0.327	0.000953769		L2	0.000534946	C2	0.000568751	-0.218604	0.0231165	0.0904273	FALSE
222	1:173445076:C:T	T	C	0.2969	-0.0496	0.018	-2.75556	0.005918	7200	-----	0	0.8143	0.00095142		L2	0.000523573	C2	0.000731229	-0.227942	-0.00278355	0.0883735	FALSE
223	1:173529483:A:C	C	A	0.1114	0.0607	0.0263	2.30798	0.02096	7196	--+--	28.9	0.2286	0.000946016		L2	0.00050447	C2	0.000716384	-0.244092	-0.00155049	0.092161	FALSE
224	1:173340721:C:T	T	C	0.0671	-0.0499	0.0336	-1.48512	0.1377	7201	---+-	0	0.7083	0.000923735		L2	0.000609685	C2	0.000511451	-0.161776	0.041741	0.0927187	FALSE
225	1:173631181:G:C	C	G	0.1906	0.05	0.021	2.38095	0.01704	7199	+++++	0	0.8514	0.000921425		L2	0.000495828	C2	0.000792865	-0.2516	-0.0142183	0.0897211	FALSE
226	1:173625181:C:G	G	C	0.1906	0.05	0.021	2.38095	0.01713	7199	-----	0	0.8505	0.000921296		L2	0.000495749	C2	0.000792713	-0.251669	-0.0142145	0.0897214	FALSE
227	1:173437024:C:T	T	C	0.2954	-0.0493	0.018	-2.73889	0.006112	7207	-----	0	0.8179	0.000918972		L2	0.000503656	C2	0.000704279	-0.244794	-0.00288909	0.0883845	FALSE
228	1:173651354:A:T	T	A	0.0276	0.1392	0.0522	2.66667	0.007618	7199	---+-	0	0.4898	0.000909174		L2	0.000492731	C2	0.000731244	-0.254323	-0.00582555	0.0901926	FALSE
229	1:172784082:G:A	A	G	0.0478	-0.0967	0.0405	-2.38765	0.01686	7200	-----	19.7	0.2893	0.000878549		L2	0.000508963	C2	0.000476156	-0.240239	-0.08288	0.0380203	FALSE
230	1:173473056:A:G	G	A	0.409	0.0389	0.0167	2.32934	0.01971	7204	-----	21.8	0.2754	0.000870884		L2	0.000481792	C2	0.000518684	-0.264077	0.0220765	0.0904255	FALSE
231	1:173480759:A:G	G	A	0.409	0.0389	0.0167	2.32934	0.01971	7204	-----	21.9	0.2753	0.000870855		L2	0.000481779	C2	0.000518655	-0.264089	0.0220788	0.090425	FALSE
232	1:173474127:T:C	C	T	0.4097	0.0388	0.0167	2.32335	0.01973	7204	-----	21.9	0.2748	0.000861095		L2	0.000475722	C2	0.000512306	-0.269586	0.0220509	0.0904318	FALSE
233	1:173672580:G:T	T	G	0.1997	0.048	0.0206	2.3301	0.02	7207	+++++	0	0.6792	0.000838485		L2	0.000446763	C2	0.000722674	-0.296875	-0.015471	0.0895172	FALSE
234	1:173665851:T:G	G	T	0.1994	0.048	0.0206	2.3301	0.02018	7207	-----	0	0.6741	0.00083655		L2	0.000445556	C2	0.000719921	-0.29805	-0.0153466	0.0895352	FALSE
235	1:173667486:C:T	T	C	0.1994	0.0479	0.0206	2.32524	0.02021	7207	+++++	0	0.6737	0.000829031		L2	0.000441078	C2	0.000712217	-0.302439	-0.0152792	0.0895519	FALSE
236	1:173225759:C:T	T	C	0.2428	0.0722	0.019	3.8	0.0001456	7207	++-++	0	0.5047	0.000822241		L2	0.000742968	C2	0.000167866	-0.0758535	0.054144	0.0530388	FALSE
237	1:173666449:G:C	C	G	0.2007	0.0477	0.0206	2.31553	0.02067	7207	+++++	0	0.6878	0.000820484		L2	0.000435896	C2	0.00070298	-0.307574	-0.015149	0.0896128	FALSE
238	1:173672184:C:T	T	C	0.1998	0.0477	0.0206	2.31553	0.02071	7207	+++++	0	0.6968	0.000814884		L2	0.000432484	C2	0.000696294	-0.310989	-0.0149622	0.0896255	FALSE
239	1:173240691:C:T	T	C	0.2423	0.0725	0.0191	3.79581	0.0001448	7206	+++++	0	0.5974	0.00081318		L2	0.000413322	C2	0.000167787	-0.330678	0.0507977	0.059558	FALSE
240	1:173667188:T:C	C	T	0.2007	0.0476	0.0206	2.31068	0.02073	7207	-----	0	0.6873	0.000813115		L2	0.000431519	C2	0.000695456	-0.311959	-0.0150806	0.0896293	FALSE
241	1:173669708:G:A	A	G	0.1994	0.0477	0.0206	2.31553	0.02088	7207	+++++	0	0.6915	0.000813022		L2	0.000431332	C2	0.000693674	-0.312147	-0.0148395	0.0896426	FALSE
242	1:173672799:G:A	A	G	0.2004	0.0474	0.0205	2.3122	0.02072	7207	+++++	0	0.6739	0.000812076		L2	0.000430934	C2	0.000694702	-0.312548	-0.0151129	0.0896061	FALSE
243	1:173229555:T:C	C	T	0.2428	0.0721	0.019	3.79474	0.0001476	7207	--+--	0	0.5047	0.000809284		L2	0.000412142	C2	0.000166554	-0.33192	0.0517732	0.0584695	FALSE
244	1:173236065:A:C	C	A	0.2433	0.0721	0.019	3.79474	0.0001487	7206	--+--	0	0.506	0.000806949		L2	0.000412046	C2	0.000167045	-0.332022	0.0516361	0.0584853	FALSE
245	1:173493312:A:G	G	A	0.4049	0.038	0.0167	2.27545	0.0229	7196	-----	13	0.3313	0.000804236		L2	0.000442382	C2	0.000470569	-0.301157	0.0230114	0.0903716	FALSE
246	1:173666177:A:G	G	A	0.2005	0.0475	0.0206	2.30583	0.02115	7206	-----	0	0.6956	0.000802602		L2	0.000425291	C2	0.000684677	-0.318275	-0.0149656	0.0896398	FALSE
247	1:173669658:A:C	C	A	0.2008	0.0474	0.0206	2.30097	0.02144	7207	-----	0	0.7049	0.000797473		L2	0.000422031	C2	0.000677452	-0.321618	-0.0146466	0.0897177	FALSE
248	1:173231258:G:C	C	G	0.2427	0.0719	0.019	3.78421	0.0001578	7207	++-++	0	0.5027	0.00078303		L2	0.000400333	C2	0.000163997	-0.344551	0.0515183	0.0588994	FALSE
249	1:173192587:G:A	A	G	0.0131	0.1383	0.0751	1.84154	0.06562	7188	++++-	0	0.4463	0.000773444		L2	0.000416735	C2	0.00051781	-0.327106	0.00970959	0.0953168	FALSE
250	1:173364432:C:G	G	C	0.0738	-0.0437	0.0323	-1.35294	0.1754	7198	+++-+	0	0.9125	0.000773073		L2	0.000502787	C2	0.000419018	-0.245544	0.042235	0.0926231	FALSE
251	1:173236716:T:C	C	T	0.2427	0.0722	0.0191	3.7801	0.0001526	7206	--+--	0	0.5064	0.000772445		L2	0.000695232	C2	0.000163102	-0.104714	0.0503084	0.057594	FALSE
252	1:173669461:T:G	G	T	0.199	0.0471	0.0207	2.27536	0.02255	7206	-----	0	0.7055	0.000753886		L2	0.000396531	C2	0.00063494	-0.348696	-0.014413	0.0897426	FALSE
253	1:173241676:G:A	A	G	0.0188	-0.1242	0.0604	-2.05629	0.03973	7199	--+--	0	0.8073	0.00074077		L2	0.000471746	C2	0.000970932	-0.273233	-0.0504049	0.0772639	FALSE
254	1:173226498:T:A	A	T	0.2436	0.0714	0.019	3.75789	0.0001699	7207	++-++	0	0.5191	0.00072747		L2	0.000371956	C2	0.000156291	-0.376493	0.0509321	0.0597343	FALSE
255	1:172890309:G:A	A	G	0.0216	-0.1337	0.0576	-2.32118	0.0202	7195	---+-	25.2	0.2531	0.000720062		L2	0.000412615	C2	0.000375398	-0.331422	-0.116187	0.0558479	FALSE
256	1:172888806:G:A	A	G	0.0218	-0.1331	0.0573	-2.32286	0.02024	7195	---+-	24.4	0.259	0.000718203		L2	0.00041143	C2	0.000374123	-0.332672	-0.115591	0.055599	FALSE
257	1:173663305:T:C	C	T	0.199	0.0465	0.0207	2.24638	0.02446	7206	-----	0	0.696	0.000715352		L2	0.000373949	C2	0.000596261	-0.374172	-0.0139888	0.0898411	FALSE
258	1:172752548:T:C	C	T	0.0493	-0.0896	0.0393	-2.2799	0.02256	7201	+++++	17.3	0.3042	0.000706005		L2	0.000399991	C2	0.000372177	-0.344922	-0.0774249	0.0374837	FALSE
259	1:173064777:T:C	C	T	0.4843	-0.0319	0.0164	-1.94512	0.05208	7197	++++-	38.6	0.1636	0.000693715		L2	0.000520391	C2	0.000276437	-0.23059	-0.036276	0.016615	FALSE
260	1:173065003:C:T	T	C	0.4833	-0.032	0.0165	-1.93939	0.05217	7196	----+	39.1	0.1603	0.000685753		L2	0.000513477	C2	0.000273059	-0.236402	-0.0361775	0.0166174	FALSE
261	1:173057229:T:G	G	T	0.4829	-0.0317	0.0164	-1.93293	0.05366	7200	++++-	42.2	0.1399	0.000669988		L2	0.000496491	C2	0.000267626	-0.251019	-0.035906	0.0166123	FALSE
262	1:173326925:C:T	T	C	0.0579	-0.0448	0.0363	-1.23416	0.218	7203	---++	0	0.7706	0.000665865		L2	0.000437438	C2	0.000343878	-0.30604	0.0458205	0.0913862	FALSE
263	1:173177236:C:T	T	C	0.0761	-0.0711	0.031	-2.29355	0.02196	7205	-----	0	0.8211	0.000661815		L2	0.000476567	C2	0.00104174	-0.268815	-0.0806992	0.0254059	FALSE
264	1:173362457:T:C	C	T	0.1257	-0.0561	0.0249	-2.25301	0.02447	7205	+++--	30.9	0.2156	0.000659187		L2	0.000344553	C2	0.000419592	-0.409741	0.00831002	0.0913582	FALSE
265	1:172770349:C:T	T	C	0.024	0.1105	0.0553	1.99819	0.04581	7182	+++++	0	0.8675	0.000649477		L2	0.000339037	C2	0.00042203	-0.416752	0.1051	0.0529485	FALSE
266	1:173183542:T:C	C	T	0.0529	0.1292	0.038	3.4	0.0006808	7192	---+-	13.6	0.3277	0.000649354		L2	0.000428636	C2	0.000699658	-0.314871	-0.0152749	0.086505	FALSE
267	1:173376341:G:A	A	G	0.1755	-0.0477	0.0214	-2.22897	0.02619	7206	-----	0	0.5337	0.000640763		L2	0.000346149	C2	0.000614477	-0.407733	-0.0287235	0.0854748	FALSE
268	1:173073570:T:C	C	T	0.27	-0.0355	0.0189	-1.87831	0.05966	7183	++-+-	7.8	0.3621	0.000605923		L2	0.000404436	C2	0.000258935	-0.34012	-0.0383543	0.0185706	FALSE
269	1:173679638:G:T	T	G	0.0473	-0.055	0.0391	-1.40665	0.1588	7205	-----	8.8	0.3564	0.00059994		L2	0.000321935	C2	0.00049745	-0.439238	-0.013706	0.0951347	FALSE
270	1:173479023:A:C	C	A	0.1118	0.0535	0.0262	2.04198	0.0417	7194	--+--	12.4	0.335	0.000589036		L2	0.000298055	C2	0.000412591	-0.47272	0.000735963	0.0923747	FALSE
271	1:173458097:G:C	C	G	0.043	0.0949	0.0409	2.32029	0.02039	7204	+++--	52.8	0.07563	0.000580995		L2	0.000296721	C2	0.000442159	-0.47467	-0.0065145	0.0902074	FALSE
272	1:173013767:C:A	A	C	0.4681	0.0285	0.0162	1.75926	0.07836	7204	++++-	56	0.0589	0.00057837		L2	0.00041182	C2	0.000234533	-0.33226	0.0344972	0.0166542	FALSE
273	1:173440464:A:G	G	A	0.0465	-0.0545	0.0391	-1.39386	0.1629	7206	+-+++	19.1	0.2931	0.000573195		L2	0.000304302	C2	0.000460745	-0.463709	-0.0113166	0.0953948	FALSE
274	1:173059905:A:G	G	A	0.3156	-0.0312	0.0178	-1.75281	0.0788	7191	++-+-	55.3	0.06262	0.000572096		L2	0.000388323	C2	0.00024252	-0.357784	-0.0363671	0.0177914	FALSE
275	1:173378629:T:C	C	T	0.0233	-0.1063	0.0556	-1.91187	0.05595	7205	+++-+	42.2	0.14	0.000567361		L2	0.000305194	C2	0.000535718	-0.462437	-0.0297147	0.0872855	FALSE
276	1:173547126:T:C	C	T	0.0472	-0.0805	0.0388	-2.07474	0.03825	7205	+++++	0	0.468	0.000548523		L2	0.000280079	C2	0.000341245	-0.499744	0.00940938	0.0921425	FALSE
277	1:173050320:C:G	G	C	0.4663	-0.0285	0.0164	-1.7378	0.08242	7199	++++-	54	0.06898	0.000546257		L2	0.000382601	C2	0.000221992	-0.364234	-0.033893	0.0166537	FALSE
278	1:173585774:C:T	T	C	0.0549	-0.0775	0.0371	-2.08895	0.03669	7206	----+	0	0.6413	0.000543951		L2	0.000282548	C2	0.000311776	-0.495931	0.0177704	0.0912461	FALSE
279	1:173082782:A:G	G	A	0.2695	-0.0344	0.019	-1.81053	0.07039	7154	++-+-	6.3	0.3709	0.000542838		L2	0.000354774	C2	0.000231535	-0.397041	-0.0371754	0.0185865	FALSE
280	1:173052183:G:A	A	G	0.4663	-0.0284	0.0164	-1.73171	0.08372	7199	----+	54.1	0.06871	0.000540382		L2	0.000377649	C2	0.000219572	-0.369893	-0.0337862	0.0166545	FALSE
281	1:173166247:A:G	G	A	0.333	0.0597	0.0176	3.39205	0.0007135	7194	-----	0	0.5779	0.000537381		L2	0.000264574	C2	0.000183955	-0.524484	0.00987043	0.0567838	FALSE
282	1:173068972:G:A	A	G	0.4268	-0.0274	0.0167	-1.64072	0.1009	7168	---++	57.6	0.05126	0.000533957		L2	0.000382683	C2	0.000214099	-0.364141	-0.0342881	0.0168592	FALSE
283	1:172950145:C:T	T	C	0.0249	-0.1163	0.0556	-2.09173	0.03664	7202	--++-	55.4	0.06172	0.000530781		L2	0.000296771	C2	0.000264424	-0.474596	-0.0998617	0.052149	FALSE
284	1:173249439:T:C	C	T	0.0743	-0.0652	0.0311	-2.09646	0.03572	7206	+++++	0	0.9789	0.000530212		L2	0.000388875	C2	0.000857817	-0.357168	-0.0609358	0.0671726	FALSE
285	1:173064279:C:T	T	C	0.2737	-0.0347	0.0186	-1.86559	0.06141	7203	--+-+	7.6	0.3633	0.000527827		L2	0.000371048	C2	0.000208599	-0.377555	-0.037614	0.0186144	FALSE
286	1:173657022:G:C	C	G	0.0211	0.1059	0.06	1.765	0.07773	7203	+++++	0	0.964	0.000523689		L2	0.000266678	C2	0.000321598	-0.521042	0.0132069	0.0937912	FALSE
287	1:173043251:A:G	G	A	0.4743	0.0279	0.0164	1.70122	0.08904	7198	----+	55.8	0.05971	0.000518096		L2	0.000358448	C2	0.000210746	-0.392564	0.0333208	0.0166407	FALSE
288	1:173058636:G:A	A	G	0.4661	-0.0281	0.0165	-1.70303	0.08758	7200	----+	53.6	0.07113	0.000516843		L2	0.000357857	C2	0.000209952	-0.393281	-0.0333425	0.0166587	FALSE
289	1:173095989:C:T	T	C	0.3271	-0.0221	0.0178	-1.24157	0.2153	7139	---++	23.8	0.2629	0.000508404		L2	0.000321601	C2	0.000247867	-0.43969	-0.0343717	0.0176519	FALSE
290	1:173055681:T:G	G	T	0.4665	-0.028	0.0165	-1.69697	0.08918	7197	++++-	55.6	0.06092	0.000507386		L2	0.000350084	C2	0.00020589	-0.402821	-0.0331572	0.016659	FALSE
291	1:173084083:T:C	C	T	0.2694	-0.0336	0.019	-1.76842	0.07701	7154	++-+-	6.2	0.3713	0.000505733		L2	0.000325905	C2	0.00021551	-0.433913	-0.0363783	0.018591	FALSE
292	1:173039551:T:C	C	T	0.4749	0.0276	0.0164	1.68293	0.09217	7200	----+	54.1	0.06882	0.00050139		L2	0.000344177	C2	0.000204018	-0.410214	0.0329759	0.0166402	FALSE
293	1:173039664:A:G	G	A	0.4762	0.0275	0.0164	1.67683	0.09356	7198	----+	54	0.0691	0.00049144		L2	0.000335886	C2	0.00019984	-0.420809	0.0327631	0.0166375	FALSE
294	1:173122387:A:G	G	A	0.0283	0.1589	0.0528	3.00947	0.002599	7202	--++-	42.9	0.1357	0.000490784		L2	0.000269604	C2	0.000323944	-0.516303	0.0952218	0.0523154	FALSE
295	1:173037248:A:G	G	A	0.4772	0.0273	0.0164	1.66463	0.0949	7202	----+	51.9	0.08059	0.000490686		L2	0.000345216	C2	0.000194883	-0.408905	0.0330724	0.0166846	FALSE
296	1:173646914:T:A	A	T	0.0217	0.1366	0.0597	2.28811	0.02222	7180	-++++	0	0.4929	0.000489933		L2	0.000245456	C2	0.000355262	-0.557066	-0.00341016	0.0909149	FALSE
297	1:173410219:A:T	T	A	0.0449	0.0657	0.0395	1.66329	0.0962	7203	+----	0	0.4841	0.00048768		L2	0.000252406	C2	0.000273577	-0.544938	0.0223074	0.0928491	FALSE
298	1:173065867:G:A	A	G	0.4662	-0.0274	0.0165	-1.66061	0.09686	7197	----+	52	0.07985	0.000486684		L2	0.000333476	C2	0.000197422	-0.423936	-0.0327558	0.0166675	FALSE
299	1:173073614:C:T	T	C	0.2678	-0.0332	0.0189	-1.75661	0.0794	7184	--+-+	13	0.331	0.000485559		L2	0.000310487	C2	0.000206502	-0.454968	-0.0359789	0.0186263	FALSE
300	1:173020270:A:T	T	A	0.0391	-0.1062	0.0453	-2.34437	0.01909	7203	-++++	44.8	0.1233	0.000485099		L2	0.000271047	C2	0.00023529	-0.513984	-0.0785246	0.0421417	FALSE
301	1:173652434:A:G	G	A	0.048	-0.0498	0.0387	-1.28682	0.1981	7205	+-+++	15.8	0.3138	0.000484983		L2	0.000252379	C2	0.0003793	-0.544984	-0.010584	0.0953425	FALSE
302	1:173068424:G:A	A	G	0.4663	-0.0273	0.0165	-1.65455	0.09765	7197	----+	51.8	0.08104	0.000483468		L2	0.000330628	C2	0.000196242	-0.427663	-0.0326817	0.0166674	FALSE
303	1:173055352:G:A	A	G	0.4876	-0.0299	0.0164	-1.82317	0.0688	7191	----+	18.3	0.2982	0.000481047		L2	0.000348055	C2	0.00018251	-0.405347	-0.0331622	0.0166938	FALSE
304	1:173660427:C:G	G	C	0.0481	-0.0495	0.0387	-1.27907	0.201	7205	+-+++	15.2	0.3176	0.000478986		L2	0.000248849	C2	0.000373592	-0.551103	-0.0104646	0.0953448	FALSE
305	1:173092191:A:G	G	A	0.2616	-0.0335	0.0192	-1.74479	0.08059	7146	++++-	0	0.4807	0.0004711		L2	0.000313374	C2	0.000192106	-0.450947	-0.0364689	0.0188508	FALSE
306	1:173377267:A:G	G	A	0.1762	-0.0439	0.0214	-2.0514	0.0401	7207	+++++	0	0.5459	0.000469858		L2	0.000243062	C2	0.000418991	-0.561323	-0.0252205	0.0867517	FALSE
307	1:173180388:C:T	T	C	0.0783	-0.0628	0.0305	-2.05902	0.03969	7205	-----	0	0.8337	0.000468093		L2	0.000317515	C2	0.000680743	-0.445244	-0.0787958	0.0279454	FALSE
308	1:173377954:T:C	C	T	0.1761	-0.0438	0.0214	-2.04673	0.04084	7207	+++++	0	0.5415	0.000466695		L2	0.000241201	C2	0.000415484	-0.564663	-0.0251358	0.0867852	FALSE
309	1:173378347:G:A	A	G	0.1761	-0.0438	0.0214	-2.04673	0.04084	7207	-----	0	0.5415	0.000466695		L2	0.000241201	C2	0.000415484	-0.564663	-0.0251358	0.0867852	FALSE
310	1:173633575:A:G	G	A	0.0477	-0.0488	0.0388	-1.25773	0.2079	7207	+++++	1.5	0.3978	0.000465764		L2	0.000241183	C2	0.00036131	-0.564694	-0.0102338	0.0953684	FALSE
311	1:173178882:T:G	G	T	0.0781	-0.0627	0.0306	-2.04902	0.04044	7205	+++++	0	0.8261	0.000459669		L2	0.000310859	C2	0.000665569	-0.454448	-0.0786721	0.0280876	FALSE
312	1:173059612:A:C	C	A	0.3128	-0.0289	0.0178	-1.6236	0.1045	7189	++-+-	56.8	0.05501	0.000456504		L2	0.000302843	C2	0.000188757	-0.465797	-0.0342701	0.017885	FALSE
313	1:173378918:C:T	T	C	0.1761	-0.0434	0.0214	-2.02804	0.04252	7207	-----	0	0.5346	0.000454614		L2	0.000234101	C2	0.000402118	-0.577642	-0.0248004	0.0869192	FALSE
314	1:173025852:A:G	G	A	0.0436	-0.0921	0.0424	-2.17217	0.0301	7204	-++++	45.2	0.1211	0.000452472		L2	0.000249241	C2	0.000219022	-0.550418	-0.0725961	0.0398998	FALSE
315	1:173075630:G:A	A	G	0.2625	-0.0329	0.019	-1.73158	0.08224	7192	--+-+	6.7	0.3683	0.000451967		L2	0.000294412	C2	0.000186043	-0.478062	-0.0357764	0.0188078	FALSE
316	1:173252859:G:A	A	G	0.0827	0.0619	0.0308	2.00974	0.04472	7205	+++++	0	0.9836	0.000449895		L2	0.000311042	C2	0.000671017	-0.454192	-0.0566425	0.0706736	FALSE
317	1:173053378:G:A	A	G	0.4886	-0.0294	0.0165	-1.78182	0.07355	7191	----+	24	0.2611	0.000448791		L2	0.000319835	C2	0.000170363	-0.442082	-0.0324436	0.0167027	FALSE
318	1:173248957:C:T	T	C	0.0759	-0.0611	0.0307	-1.99023	0.04681	7205	-----	0	0.9846	0.000442443		L2	0.000303449	C2	0.000652769	-0.464929	-0.0569924	0.0704792	FALSE
319	1:173011652:T:A	A	T	0.0435	-0.0914	0.0425	-2.15059	0.03149	7203	+----	42	0.1417	0.000439639		L2	0.000240916	C2	0.000212795	-0.565177	-0.0719162	0.0399391	FALSE
320	1:173380323:C:T	T	C	0.1753	-0.0427	0.0214	-1.99533	0.04634	7207	-----	0	0.5501	0.000434802		L2	0.000222608	C2	0.000381032	-0.599509	-0.0243686	0.0871051	FALSE
321	1:173261169:A:G	G	A	0.0127	0.1211	0.0787	1.53875	0.1239	7187	-----	0	0.8027	0.000434719		L2	0.000220932	C2	0.000256301	-0.602793	0.0155517	0.0942755	FALSE
322	1:173376673:T:C	C	T	0.1753	-0.0426	0.0214	-1.99065	0.04692	7207	+++++	0	0.5308	0.000432652		L2	0.000221884	C2	0.000380855	-0.600925	-0.0247212	0.0870106	FALSE
323	1:173434400:G:T	T	G	0.0459	0.0821	0.0391	2.09974	0.03591	7203	+++--	64.6	0.02327	0.000432624		L2	0.000212771	C2	0.000314103	-0.619141	-0.00559725	0.0906149	FALSE
324	1:173055263:A:C	C	A	0.2721	-0.0326	0.0186	-1.75269	0.07943	7205	++-+-	21.9	0.2753	0.000431357		L2	0.000297968	C2	0.000167065	-0.472847	-0.035665	0.0187118	FALSE
325	1:173381535:G:A	A	G	0.1756	-0.0425	0.0213	-1.99531	0.04652	7207	-----	0	0.5606	0.000430302		L2	0.000219276	C2	0.0003722	-0.60606	-0.0233704	0.0873681	FALSE
326	1:173051346:G:T	T	G	0.4891	-0.0285	0.0164	-1.7378	0.0822	7194	----+	19.6	0.2899	0.000424695		L2	0.000297443	C2	0.000162056	-0.473614	-0.0318033	0.0167041	FALSE
327	1:173643758:C:G	G	C	0.0481	-0.0467	0.0386	-1.20984	0.2262	7207	+++++	4.1	0.3833	0.000423394		L2	0.000215852	C2	0.000319792	-0.612896	-0.00901428	0.0953385	FALSE
328	1:173673836:C:G	G	C	0.0505	0.0758	0.0376	2.01596	0.04401	7203	---+-	9.7	0.351	0.000422561		L2	0.000206884	C2	0.000300035	-0.631329	-0.00398898	0.091136	FALSE
329	1:173040389:T:C	C	T	0.2644	0.0321	0.0185	1.73514	0.08308	7206	--+-+	20.3	0.2855	0.000421258		L2	0.000289246	C2	0.000163321	-0.485754	0.0356933	0.0188846	FALSE
330	1:173071389:G:T	T	G	0.2681	-0.0315	0.0188	-1.67553	0.09446	7183	--+-+	27.1	0.2411	0.000420829		L2	0.000261997	C2	0.000178316	-0.528736	-0.034285	0.0186271	FALSE
331	1:173360767:T:C	C	T	0.0481	0.0796	0.0392	2.03061	0.04242	7200	---++	70.5	0.008761	0.000417556		L2	0.000204457	C2	0.000298782	-0.636455	-0.00463368	0.0909773	FALSE
332	1:173060506:T:C	C	T	0.27	-0.0324	0.0187	-1.73262	0.08223	7200	++-+-	14.8	0.3203	0.000415479		L2	0.000285374	C2	0.000160665	-0.491608	-0.0353302	0.0187661	FALSE
333	1:173038329:C:G	G	C	0.4781	0.0256	0.0163	1.57055	0.1173	7201	----+	54.7	0.06564	0.000415193		L2	0.000277363	C2	0.000166896	-0.503978	0.0311297	0.0166714	FALSE
334	1:173483613:C:T	T	C	0.0544	-0.072	0.0376	-1.91489	0.05537	7204	----+	0	0.6954	0.000414867		L2	0.000208966	C2	0.00023073	-0.62698	0.0177805	0.0913326	FALSE
335	1:173614951:C:T	T	C	0.0482	-0.046	0.0386	-1.19171	0.2332	7207	-----	5.7	0.3745	0.000414597		L2	0.000210867	C2	0.000311473	-0.623045	-0.00868968	0.0953822	FALSE
336	1:173053467:A:G	G	A	0.2716	-0.0322	0.0186	-1.73118	0.0832	7204	++-+-	26.8	0.2429	0.000414211		L2	0.00028374	C2	0.000160393	-0.494103	-0.0352024	0.0187284	FALSE
337	1:173079943:C:T	T	C	0.2597	-0.0318	0.019	-1.67368	0.09418	7167	--+-+	5.6	0.375	0.000413753		L2	0.000263875	C2	0.000170763	-0.525634	-0.0347858	0.0188736	FALSE
338	1:173093402:C:G	G	C	0.4033	-0.0213	0.017	-1.25294	0.2091	7181	++++-	37.8	0.1691	0.00041101		L2	0.000243633	C2	0.000194904	-0.560304	-0.0302596	0.0168052	FALSE
339	1:173382781:G:A	A	G	0.1746	-0.0422	0.0215	-1.96279	0.04927	7206	-----	0	0.5308	0.000409696		L2	0.000207588	C2	0.00035111	-0.629853	-0.0229596	0.0875199	FALSE
340	1:173045847:A:C	C	A	0.2644	0.0317	0.0185	1.71351	0.08708	7206	--+-+	25.5	0.2513	0.000407746		L2	0.000277654	C2	0.000158302	-0.503522	0.0352796	0.0188872	FALSE
341	1:172730214:C:A	A	C	0.414	-0.0323	0.0169	-1.91124	0.05607	7197	-----	0	0.5334	0.000402086		L2	0.000205968	C2	0.000217896	-0.633257	-0.0281874	0.0164404	FALSE
342	1:173168493:T:C	C	T	0.0438	-0.0959	0.0402	-2.38557	0.01698	7198	+++++	49	0.09765	0.000397578		L2	0.000256288	C2	0.000160306	-0.538307	-0.0795702	0.035636	FALSE
343	1:173044220:C:T	T	C	0.0441	-0.0885	0.0421	-2.10214	0.03552	7200	+----	41.1	0.1476	0.000396152		L2	0.000214521	C2	0.000189911	-0.615583	-0.0688544	0.0397014	FALSE
344	1:173049073:G:A	A	G	0.2662	-0.0311	0.0184	-1.69022	0.0901	7206	--+-+	27.9	0.2357	0.000393646		L2	0.000265954	C2	0.000152932	-0.522224	-0.034766	0.0188511	FALSE
345	1:173086517:T:C	C	T	0.2619	-0.0313	0.0191	-1.63874	0.1011	7162	++-+-	0	0.4334	0.000393099		L2	0.000248145	C2	0.000162255	-0.552333	-0.0340568	0.0188265	FALSE
346	1:173036265:C:A	A	C	0.0595	-0.071	0.0357	-1.9888	0.04698	7164	---+-	0	0.5225	0.000388652		L2	0.000208918	C2	0.00018652	-0.627079	-0.0591946	0.0344261	FALSE
347	1:173026967:C:T	T	C	0.2627	0.0311	0.0186	1.67204	0.09444	7204	++-+-	22.1	0.274	0.000379814		L2	0.000257359	C2	0.000146316	-0.536495	0.0346031	0.018956	FALSE
348	1:173085211:T:G	G	T	0.2617	-0.0308	0.0191	-1.61257	0.1068	7162	++-+-	0	0.4383	0.000379259		L2	0.000237827	C2	0.000156483	-0.570782	-0.0336215	0.0188357	FALSE
349	1:173178463:C:T	T	C	0.4428	0.0554	0.0164	3.37805	0.0007156	7200	+++++	0	0.6214	0.000376603		L2	0.000189686	C2	9.90306e-05	-0.669028	0.0208776	0.0571579	FALSE
350	1:173302838:A:C	C	A	0.0767	-0.0373	0.0315	-1.18413	0.2366	7203	-++-+	4.1	0.3836	0.00037618		L2	0.000194737	C2	0.000206407	-0.657614	0.0242005	0.0942918	FALSE
351	1:173099528:G:T	T	G	0.0567	-0.0662	0.0361	-1.8338	0.06649	7196	---+-	7.3	0.365	0.000365972		L2	0.000211857	C2	0.000158061	-0.621012	-0.0612883	0.0355178	FALSE
352	1:173376479:A:G	G	A	0.173	-0.0399	0.0215	-1.85581	0.0637	7206	+++++	0	0.6475	0.000355519		L2	0.000177765	C2	0.000298861	-0.697223	-0.0223265	0.0878554	FALSE
353	1:173038344:C:A	A	C	0.4794	0.0264	0.0164	1.60976	0.106	7200	++++-	21.8	0.2758	0.000351564		L2	0.000233791	C2	0.000135673	-0.578217	0.0296128	0.0167275	FALSE
354	1:173050272:G:A	A	G	0.301	-0.0299	0.0186	-1.60753	0.1084	7122	--+-+	30.9	0.2154	0.000348714		L2	0.000227972	C2	0.000136347	-0.589166	-0.0319326	0.0181723	FALSE
355	1:173493754:G:A	A	G	0.0463	0.0756	0.0389	1.94344	0.05223	7206	+++--	66.3	0.01833	0.000345354		L2	0.000165555	C2	0.000239423	-0.728133	-0.00371448	0.0909271	FALSE
356	1:172938142:C:T	T	C	0.037	-0.0979	0.0474	-2.0654	0.0387	7200	-----	0	0.729	0.000345249		L2	0.000183541	C2	0.00016436	-0.683333	-0.0709341	0.0432357	FALSE
357	1:173028896:A:G	G	A	0.064	0.0893	0.0357	2.5014	0.01248	7192	--+-+	47.6	0.1058	0.000345244		L2	0.000207407	C2	0.000146516	-0.630233	0.0580652	0.0341892	FALSE
358	1:172726075:C:G	G	C	0.4315	-0.0299	0.0166	-1.8012	0.07237	7206	+++++	0	0.5932	0.000343214		L2	0.000175104	C2	0.000176754	-0.703773	-0.0264434	0.0163626	FALSE
359	1:173094569:A:G	G	A	0.4125	-0.019	0.0169	-1.12426	0.2625	7181	++-+-	34	0.1949	0.000335754		L2	0.000191792	C2	0.000157394	-0.664232	-0.0278273	0.0167469	FALSE
360	1:173559211:G:A	A	G	0.0446	0.076	0.0398	1.90955	0.05617	7204	+++--	24.7	0.2564	0.000332759		L2	0.000158765	C2	0.000226223	-0.746322	-0.00229966	0.0911145	FALSE
361	1:172988214:T:C	C	T	0.3775	-0.0225	0.017	-1.32353	0.1848	7203	-+++-	45.1	0.1218	0.000331056		L2	0.0001871	C2	0.000149472	-0.674991	-0.0279463	0.0169527	FALSE
362	1:172728676:A:T	T	A	0.4274	-0.0293	0.0166	-1.76506	0.07809	7207	+++++	0	0.4745	0.000330474		L2	0.00016767	C2	0.000169856	-0.722619	-0.0260275	0.0163804	FALSE
363	1:172729330:A:G	G	A	0.4274	-0.0293	0.0166	-1.76506	0.07806	7207	+++++	0	0.4744	0.000330453		L2	0.000167661	C2	0.000169838	-0.722641	-0.026027	0.0163804	FALSE
364	1:172721811:T:C	C	T	0.4229	-0.0297	0.0167	-1.77844	0.0753	7206	+++++	0	0.6201	0.000328534		L2	0.000166278	C2	0.000169324	-0.726238	-0.0259769	0.0164031	FALSE
365	1:173097435:G:A	A	G	0.3514	-0.0332	0.0181	-1.83425	0.066	7002	---+-	8.3	0.3593	0.000327727		L2	0.000167982	C2	0.000162562	-0.721812	-0.0270237	0.0170101	FALSE
366	1:173368671:C:T	T	C	0.4394	-0.0274	0.0166	-1.6506	0.09786	7201	---+-	44.8	0.1231	0.000327485		L2	0.000159135	C2	0.000254128	-0.745311	-0.0161429	0.0902575	FALSE
367	1:173006252:C:T	T	C	0.375	-0.0222	0.0171	-1.29825	0.194	7179	+---+	39.5	0.1578	0.000325155		L2	0.000182271	C2	0.000147844	-0.68635	-0.0277017	0.0169658	FALSE
368	1:172728946:G:A	A	G	0.4299	-0.0288	0.0165	-1.74545	0.08164	7207	-----	0	0.5256	0.000324258		L2	0.00016418	C2	0.000166335	-0.731753	-0.0257897	0.0163682	FALSE
369	1:173120636:T:C	C	T	0.0568	-0.0628	0.0357	-1.7591	0.07855	7201	+-+-+	21.3	0.2789	0.000321634		L2	0.000183162	C2	0.000137781	-0.684231	-0.0581856	0.0355305	FALSE
370	1:172723700:G:A	A	G	0.4087	-0.0281	0.0168	-1.67262	0.09392	7207	-----	0	0.772	0.000318697		L2	0.000161012	C2	0.000163385	-0.740217	-0.0257623	0.0164794	FALSE
371	1:173452583:G:A	A	G	0.0466	-0.0389	0.0391	-0.994885	0.3204	7205	-+---	17.8	0.3011	0.000317356		L2	0.00015598	C2	0.000222299	-0.754009	-0.00487501	0.0955136	FALSE
372	1:172969258:C:T	T	C	0.0361	-0.0876	0.0473	-1.85201	0.06418	7192	--++-	36.5	0.1779	0.000316161		L2	0.000164985	C2	0.000151565	-0.72963	-0.0687492	0.0436256	FALSE
373	1:172745284:T:C	C	T	0.3352	0.0289	0.0174	1.66092	0.09764	7205	---+-	23.6	0.2639	0.000315914		L2	0.000159874	C2	0.000159866	-0.7433	0.0267581	0.0171702	FALSE
374	1:172719451:A:G	G	A	0.4324	-0.0292	0.0167	-1.7485	0.07973	7199	+++++	0	0.5744	0.000315273		L2	0.000159546	C2	0.000160354	-0.744191	-0.0254765	0.0163627	FALSE
375	1:172757281:A:C	C	A	0.3332	0.0291	0.0175	1.66286	0.09663	7205	---+-	24.6	0.2574	0.000313418		L2	0.000158395	C2	0.000158569	-0.747337	0.0266948	0.0171959	FALSE
376	1:172754133:C:T	T	C	0.3332	0.0291	0.0175	1.66286	0.09664	7205	+++-+	24.6	0.2575	0.000313407		L2	0.000158389	C2	0.000158562	-0.747353	0.0266944	0.0171959	FALSE
377	1:173557375:G:C	C	G	0.4284	0.0275	0.0166	1.65663	0.09618	7199	+-+++	0	0.5205	0.000313281		L2	0.000154158	C2	0.000164045	-0.759114	0.0230528	0.090766	FALSE
378	1:173272892:G:A	A	G	0.0395	0.0556	0.0426	1.30516	0.1913	7190	+++++	0	0.9609	0.000312826		L2	0.00018033	C2	0.000135414	-0.691001	0.0453808	0.0866021	FALSE
379	1:173095554:C:T	T	C	0.0444	-0.0814	0.0414	-1.96618	0.04924	7204	+---+	55.5	0.06119	0.000312252		L2	0.000163422	C2	0.000148041	-0.733764	-0.0621032	0.0396005	FALSE
380	1:173558319:A:G	G	A	0.1005	0.0465	0.0274	1.69708	0.09019	7200	-----	21.2	0.2796	0.000311984		L2	0.000148039	C2	0.000196247	-0.776707	0.00428324	0.0921404	FALSE
381	1:172724394:G:A	A	G	0.4117	-0.0276	0.0167	-1.65269	0.09743	7207	-----	0	0.7697	0.000311142		L2	0.000156673	C2	0.000159336	-0.752084	-0.0254426	0.0164605	FALSE
382	1:173471890:G:A	A	G	0.3062	-0.0315	0.0179	-1.75978	0.0792	7188	-+---	53.8	0.07023	0.000311069		L2	0.000155656	C2	0.000156315	-0.754913	0.0260829	0.0895921	FALSE
383	1:173683954:C:T	T	C	0.3726	0.0261	0.0171	1.52632	0.1264	7205	+++++	0	0.9767	0.000309547		L2	0.000146679	C2	0.000225479	-0.780715	-0.0102605	0.0917823	FALSE
384	1:173022733:A:C	C	A	0.0833	-0.048	0.0309	-1.5534	0.1201	7195	++-++	0	0.9496	0.000309412		L2	0.000150603	C2	0.00017524	-0.769247	-0.0445393	0.0292986	FALSE
385	1:172744543:G:A	A	G	0.3342	0.0287	0.0175	1.64	0.1003	7205	+++-+	23.1	0.2673	0.000307003		L2	0.00015483	C2	0.000154956	-0.757224	0.0264208	0.0171834	FALSE
386	1:172989269:C:T	T	C	0.3775	-0.0215	0.017	-1.26471	0.2054	7206	+---+	42.8	0.1365	0.000306844		L2	0.000170995	C2	0.000138393	-0.714088	-0.0270005	0.0169536	FALSE
387	1:173177392:C:G	G	C	0.3926	0.0555	0.0168	3.30357	0.0009749	7189	-----	0	0.5493	0.000305746		L2	0.000169717	C2	8.77443e-05	-0.717347	0.0208838	0.0579134	FALSE
388	1:173472465:G:A	A	G	0.0474	-0.0379	0.0386	-0.981865	0.327	7206	-+---	23.3	0.2657	0.00030333		L2	0.000148047	C2	0.000210745	-0.776684	-0.00477555	0.095344	FALSE
389	1:172758096:C:T	T	C	0.3336	0.0286	0.0175	1.63429	0.1014	7204	+++-+	16.3	0.3104	0.000302596		L2	0.000152213	C2	0.000152772	-0.764628	0.0262398	0.0171903	FALSE
390	1:172993030:C:G	G	C	0.3774	-0.0213	0.017	-1.25294	0.2096	7203	-+++-	45.5	0.1189	0.000302438		L2	0.000168018	C2	0.000136446	-0.721718	-0.026813	0.0169542	FALSE
391	1:172758419:C:A	A	C	0.3337	0.0286	0.0175	1.63429	0.1018	7204	+++-+	15.6	0.3148	0.000302373		L2	0.000152137	C2	0.00015254	-0.764845	0.0262327	0.0171896	FALSE
392	1:172986122:A:G	G	A	0.3755	-0.0208	0.017	-1.22353	0.2214	7207	-+++-	47.4	0.107	0.000302302		L2	0.000167797	C2	0.000136947	-0.72229	-0.0268292	0.0169748	FALSE
393	1:173368966:A:C	C	A	0.3439	-0.0308	0.0177	-1.74011	0.08119	7112	+++++	0	0.8886	0.000298481		L2	0.000163064	C2	0.000131752	-0.734717	0.0401574	0.0856263	FALSE
394	1:173666120:T:A	A	T	0.1644	-0.0373	0.0223	-1.67265	0.0935	7196	----+	0	0.9047	0.00029817		L2	0.000143453	C2	0.000226378	-0.790373	-0.0151444	0.0900103	FALSE
395	1:172898443:T:A	A	T	0.0129	0.1224	0.0745	1.64295	0.1003	7201	-+-+-	32.2	0.2065	0.000297652		L2	0.000154665	C2	0.000141105	-0.757687	0.110617	0.0720878	FALSE
396	1:173042773:A:C	C	A	0.1798	0.0308	0.0217	1.41935	0.1562	7164	--+-+	62.1	0.03214	0.000295285		L2	0.000149903	C2	0.000148427	-0.77127	0.0320274	0.0211325	FALSE
397	1:173001583:G:A	A	G	0.3755	-0.0207	0.017	-1.21765	0.2246	7198	+---+	37.3	0.1723	0.000294984		L2	0.000162721	C2	0.000133691	-0.735631	-0.0264884	0.0169671	FALSE
398	1:172743727:A:G	G	A	0.3351	0.0281	0.0174	1.61494	0.1072	7205	---+-	27.2	0.2403	0.000294034		L2	0.000146665	C2	0.000149624	-0.780757	0.0257821	0.0171646	FALSE
399	1:173054791:T:G	G	T	0.0864	-0.0466	0.0304	-1.53289	0.1248	7192	++-++	0	0.8927	0.000293863		L2	0.00014185	C2	0.000166403	-0.795256	-0.0426566	0.0288235	FALSE
400	1:173004007:G:A	A	G	0.3742	-0.0207	0.0171	-1.21053	0.2258	7197	+---+	37.8	0.1692	0.000293713		L2	0.000161925	C2	0.000133135	-0.737762	-0.0264542	0.01698	FALSE
401	1:172719873:A:G	G	A	0.4101	-0.0269	0.0168	-1.60119	0.1091	7207	+++++	0	0.8496	0.000292308		L2	0.000145247	C2	0.000150837	-0.784977	-0.0246283	0.0164638	FALSE
402	1:173658207:T:G	G	T	0.161	0.034	0.0227	1.4978	0.1342	7198	+-+--	32.3	0.2059	0.000292062		L2	0.00013742	C2	0.000181135	-0.809038	0.00476372	0.0928913	FALSE
403	1:172740954:A:C	C	A	0.3332	0.0282	0.0175	1.61143	0.107	7204	---+-	24.8	0.2563	0.000291559		L2	0.000145428	C2	0.000147937	-0.784436	0.0257222	0.0171904	FALSE
404	1:173378691:T:A	A	T	0.0414	0.0517	0.041	1.26098	0.2079	7203	-++++	29.4	0.2259	0.000290807		L2	0.000139821	C2	0.00015924	-0.801514	0.0182864	0.0933688	FALSE
405	1:172905314:A:G	G	A	0.0386	-0.0755	0.0434	-1.73963	0.0815	7204	++-++	45.8	0.1173	0.000289779		L2	0.000139508	C2	0.000162784	-0.802487	-0.0617725	0.042088	FALSE
406	1:172739006:C:T	T	C	0.332	0.0278	0.0175	1.58857	0.1126	7204	+++-+	15.1	0.3181	0.000287868		L2	0.000143016	C2	0.00014675	-0.791699	0.0255486	0.0172021	FALSE
407	1:172975691:C:G	G	C	0.2394	-0.0266	0.0194	-1.37113	0.1697	7184	-+++-	0	0.5903	0.000287503		L2	0.000136181	C2	0.00019331	-0.81297	-0.02778	0.0192254	FALSE
408	1:173444196:T:C	C	T	0.0486	0.0544	0.0387	1.40568	0.1598	7196	+----	0	0.8886	0.00028651		L2	0.000136122	C2	0.000158088	-0.813157	0.0165447	0.0927342	FALSE
409	1:173307242:G:A	A	G	0.1304	-0.0479	0.0243	-1.97119	0.04842	7199	-----	6.8	0.3679	0.000286155		L2	0.000147176	C2	0.000135291	-0.779246	0.0295863	0.0873191	FALSE
410	1:173385473:G:A	A	G	0.1964	-0.0408	0.0205	-1.99024	0.04674	7207	---+-	0	0.5235	0.000285894		L2	0.000138986	C2	0.000155682	-0.804115	0.016607	0.0895397	FALSE
411	1:173385186:T:C	C	T	0.1981	-0.041	0.0206	-1.99029	0.04614	7207	+++-+	0	0.52	0.000285851		L2	0.000138982	C2	0.000155595	-0.804128	0.0166492	0.089533	FALSE
412	1:172748812:T:C	C	T	0.3351	0.0276	0.0175	1.57714	0.1142	7205	---+-	17.1	0.3058	0.000283721		L2	0.000140996	C2	0.000143815	-0.797879	0.0253257	0.0171648	FALSE
413	1:172733770:G:A	A	G	0.4004	-0.0285	0.017	-1.67647	0.09393	7194	---+-	0	0.5493	0.000283374		L2	0.000139176	C2	0.000148721	-0.803521	-0.0242456	0.0165292	FALSE
414	1:172745316:T:C	C	T	0.3349	0.0276	0.0175	1.57714	0.1138	7205	---+-	26.5	0.2452	0.00028261		L2	0.000140373	C2	0.000143187	-0.799802	0.0252778	0.0171676	FALSE
415	1:172741111:C:G	G	C	0.3349	0.0276	0.0175	1.57714	0.115	7204	---+-	24.6	0.2576	0.000282522		L2	0.000140321	C2	0.000143142	-0.799963	0.0252735	0.0171676	FALSE
416	1:172931304:G:A	A	G	0.3448	0.0198	0.0173	1.14451	0.2509	7199	+++--	0	0.65	0.00028092		L2	0.000146582	C2	0.000135971	-0.781002	0.0257036	0.017171	FALSE
417	1:172746771:A:G	G	A	0.3349	0.0275	0.0175	1.57143	0.1156	7205	---+-	24.7	0.2565	0.000280371		L2	0.000139114	C2	0.000141976	-0.803714	0.0251721	0.0171676	FALSE
418	1:173097989:C:T	T	C	0.0494	0.028	0.038	0.736842	0.4622	7186	+++--	32.7	0.2032	0.00028028		L2	0.000139197	C2	0.000181323	-0.803455	0.0552983	0.0379742	FALSE
419	1:172878422:T:C	C	T	0.0385	-0.0745	0.0435	-1.71264	0.08722	7207	++-++	32	0.2083	0.000279672		L2	0.000134	C2	0.000156993	-0.819984	-0.0606809	0.0421464	FALSE
420	1:172908023:G:T	T	G	0.0267	0.0884	0.0535	1.65234	0.09859	7198	++-++	0	0.7919	0.000279627		L2	0.000206062	C2	9.74589e-05	-0.633059	0.0887877	0.0526943	FALSE
421	1:172878552:A:G	G	A	0.0385	-0.0746	0.0436	-1.71101	0.08678	7206	++-++	32.1	0.2075	0.000279089		L2	0.000133686	C2	0.000156644	-0.821003	-0.060612	0.0421466	FALSE
422	1:172878387:T:C	C	T	0.0385	-0.0744	0.0435	-1.71034	0.08744	7207	++-++	32	0.2081	0.000278826		L2	0.00013355	C2	0.000156459	-0.821444	-0.060582	0.0421465	FALSE
423	1:172916376:A:C	C	A	0.0386	-0.0749	0.0437	-1.71396	0.08683	7201	++-++	19	0.294	0.000278623		L2	0.000133651	C2	0.000155291	-0.821116	-0.0605248	0.0420883	FALSE
424	1:172740805:G:C	C	G	0.3341	0.0275	0.0175	1.57143	0.1159	7204	+++-+	27.9	0.2354	0.000278548		L2	0.000138034	C2	0.000141082	-0.807099	0.0250951	0.0171777	FALSE
425	1:173653101:T:A	A	T	0.1638	-0.036	0.0223	-1.61435	0.1057	7194	----+	0	0.8985	0.00027833		L2	0.000133141	C2	0.000209764	-0.822777	-0.0149822	0.090106	FALSE
426	1:172885945:C:T	T	C	0.0378	-0.0744	0.0437	-1.70252	0.08876	7206	--+--	32.1	0.2075	0.000276249		L2	0.00013219	C2	0.000154794	-0.825889	-0.0608127	0.0425187	FALSE
427	1:172885617:A:C	C	A	0.0379	-0.0744	0.0437	-1.70252	0.08877	7206	++-++	32	0.2078	0.000276243		L2	0.00013219	C2	0.000154773	-0.825889	-0.0607355	0.0424646	FALSE
428	1:172898830:G:A	A	G	0.0386	-0.0736	0.0433	-1.69977	0.08941	7206	--+--	44.5	0.1251	0.000275951		L2	0.000132171	C2	0.000154041	-0.825952	-0.060196	0.0420876	FALSE
429	1:173542864:T:C	C	T	0.43	0.0256	0.0165	1.55152	0.1219	7200	-+---	0	0.5877	0.000275798		L2	0.000133487	C2	0.000143079	-0.821648	0.0224626	0.0909325	FALSE
430	1:172935603:G:C	C	G	0.2611	-0.021	0.0186	-1.12903	0.2596	7204	----+	0	0.8018	0.000275583		L2	0.000131102	C2	0.00017615	-0.82948	-0.0264453	0.0186125	FALSE
431	1:172889143:A:C	C	A	0.0384	-0.074	0.0436	-1.69725	0.08933	7206	++-++	32.1	0.2071	0.000274435		L2	0.000131279	C2	0.000153439	-0.828895	-0.0601482	0.0421969	FALSE
432	1:172890614:A:G	G	A	0.0384	-0.074	0.0436	-1.69725	0.08933	7206	++-++	32.1	0.2071	0.000274435		L2	0.000131279	C2	0.000153439	-0.828895	-0.0601482	0.0421969	FALSE
433	1:172889177:C:T	T	C	0.0384	-0.074	0.0436	-1.69725	0.08934	7206	--+--	32.2	0.207	0.000274433		L2	0.000131277	C2	0.000153438	-0.828899	-0.0601479	0.0421969	FALSE
434	1:173515478:C:G	G	C	0.046	0.0687	0.039	1.76154	0.07837	7205	---++	64.5	0.02363	0.000274145		L2	0.000127783	C2	0.000179585	-0.840616	-0.000678832	0.0913303	FALSE
435	1:173444655:A:G	G	A	0.0413	0.0544	0.0415	1.31084	0.1897	7201	+-+--	0	0.6029	0.000273729		L2	0.000131074	C2	0.000145739	-0.829573	0.0201442	0.0925857	FALSE
436	1:172866504:A:G	G	A	0.038	-0.0741	0.0437	-1.69565	0.08965	7206	++-++	31.7	0.2101	0.000273667		L2	0.000130746	C2	0.000153485	-0.83066	-0.0603332	0.0424146	FALSE
437	1:173515298:G:A	A	G	0.0458	0.0687	0.0391	1.75703	0.07885	7204	+++--	63.5	0.02704	0.000273088		L2	0.000127244	C2	0.000179288	-0.842452	-0.000933992	0.0913259	FALSE
438	1:172892395:T:C	C	T	0.0384	-0.0738	0.0436	-1.69266	0.09023	7206	++-++	32.2	0.207	0.000272599		L2	0.000130312	C2	0.000152263	-0.832107	-0.0599281	0.0421973	FALSE
439	1:172871498:T:C	C	T	0.0386	-0.0736	0.0435	-1.69195	0.09098	7206	++-++	31.2	0.2133	0.000272382		L2	0.00013012	C2	0.000152424	-0.832747	-0.0597369	0.042095	FALSE
440	1:173544529:T:G	G	T	0.4298	0.0254	0.0165	1.53939	0.1247	7200	-+---	0	0.6135	0.000272168		L2	0.000131613	C2	0.000140795	-0.827791	0.022607	0.0909194	FALSE
441	1:172850365:C:T	T	C	0.4139	0.0182	0.0165	1.10303	0.2688	7205	+++--	13.7	0.327	0.000271846		L2	0.000148968	C2	0.000122661	-0.773988	0.0250966	0.0167048	FALSE
442	1:172788745:G:A	A	G	0.4742	-0.0245	0.0164	-1.4939	0.1346	7201	-----	0	0.6219	0.000271647		L2	0.000138422	C2	0.000130199	-0.805881	-0.0237742	0.0162757	FALSE
443	1:172789206:C:G	G	C	0.4742	-0.0245	0.0164	-1.4939	0.1347	7201	+++++	0	0.6219	0.000271643		L2	0.000138418	C2	0.000130199	-0.805892	-0.0237739	0.0162757	FALSE
444	1:173422660:G:A	A	G	0.0973	0.0428	0.028	1.52857	0.1261	7194	+-+++	28.7	0.23	0.00027011		L2	0.000126172	C2	0.000172984	-0.846127	0.00096088	0.0923841	FALSE
445	1:172849936:G:C	C	G	0.4131	0.0179	0.0165	1.08485	0.2773	7205	++++-	14.1	0.3245	0.000269367		L2	0.00014777	C2	0.000121288	-0.777495	0.0250214	0.0167192	FALSE
446	1:172976017:A:C	C	A	0.2386	-0.0257	0.0194	-1.32474	0.1857	7184	-+++-	0	0.5799	0.000268623		L2	0.000126266	C2	0.00017701	-0.845806	-0.0267735	0.0192363	FALSE
447	1:172789571:T:C	C	T	0.474	-0.0243	0.0164	-1.48171	0.1377	7201	+++++	0	0.6122	0.000267838		L2	0.000136244	C2	0.000128228	-0.812769	-0.023597	0.0162768	FALSE
448	1:173538126:A:C	C	A	0.43	0.0252	0.0165	1.52727	0.1267	7200	-+---	0	0.5877	0.000267352		L2	0.000128937	C2	0.000138247	-0.836714	0.022419	0.0909426	FALSE
449	1:173539032:A:G	G	A	0.4312	0.0251	0.0165	1.52121	0.1281	7200	-+---	0	0.5996	0.000267158		L2	0.000128878	C2	0.000138019	-0.836913	0.0225216	0.0909545	FALSE
450	1:172790953:T:G	G	T	0.4732	-0.0241	0.0164	-1.46951	0.1412	7202	+++++	0	0.6144	0.000266173		L2	0.000135309	C2	0.000127389	-0.815759	-0.0235215	0.0162785	FALSE
451	1:172985231:T:C	C	T	0.3783	-0.0189	0.0168	-1.125	0.2606	7207	-+++-	46.3	0.114	0.000264019		L2	0.000143023	C2	0.000119093	-0.791678	-0.0250096	0.0169513	FALSE
452	1:173514364:G:T	T	G	0.0469	-0.0339	0.0392	-0.864796	0.3869	7206	-+---	21.1	0.2803	0.000263887		L2	0.00012666	C2	0.000176515	-0.844452	-0.00262234	0.0953577	FALSE
453	1:172750417:G:A	A	G	0.3877	-0.0258	0.017	-1.51765	0.1301	7205	---+-	0	0.7095	0.000263559		L2	0.000127937	C2	0.000138819	-0.840096	-0.023397	0.0166114	FALSE
454	1:173170152:G:T	T	G	0.0743	-0.071	0.031	-2.29032	0.02193	7206	-+---	64.5	0.02363	0.000262763		L2	0.00015588	C2	0.000106751	-0.754289	-0.0604753	0.0309201	FALSE
455	1:173417948:G:A	A	G	0.1001	0.0412	0.0276	1.49275	0.1357	7198	+-+++	41.9	0.1422	0.000262122		L2	0.000122157	C2	0.000167372	-0.860173	0.000923526	0.0924416	FALSE
456	1:173037763:C:T	T	C	0.264	0.0262	0.0185	1.41622	0.1583	7203	++-+-	7.1	0.3663	0.000261618		L2	0.000159913	C2	0.000103451	-0.743194	0.0291449	0.0189501	FALSE
457	1:172846025:A:G	G	A	0.4511	-0.0185	0.0166	-1.11446	0.2634	7158	+++--	22.2	0.2728	0.000261232		L2	0.000129942	C2	0.000132104	-0.833342	-0.0231696	0.016335	FALSE
458	1:172903542:A:G	G	A	0.0377	-0.0724	0.0438	-1.65297	0.09833	7204	++-++	38.4	0.165	0.000260703		L2	0.000124054	C2	0.000144671	-0.85348	-0.0589581	0.0425694	FALSE
459	1:172696710:G:A	A	G	0.0196	0.0835	0.0613	1.36215	0.1729	7196	++++-	0	0.8957	0.000260274		L2	0.000123484	C2	0.000148401	-0.855482	0.0808056	0.0584711	FALSE
460	1:172752690:T:A	A	T	0.3885	-0.0257	0.017	-1.51176	0.1316	7205	---+-	0	0.6773	0.000260006		L2	0.000125969	C2	0.000136851	-0.846827	-0.0232041	0.0166054	FALSE
461	1:173183951:T:G	G	T	0.1351	-0.0552	0.0238	-2.31933	0.0201	7205	++++-	0	0.6192	0.000259682		L2	0.000124538	C2	0.000177384	-0.851791	-0.0582869	0.0336338	FALSE
462	1:172908289:G:C	C	G	0.0378	-0.0719	0.0437	-1.64531	0.1005	7204	--+--	36.3	0.179	0.000259672		L2	0.000123521	C2	0.000143965	-0.855353	-0.0587482	0.0425125	FALSE
463	1:172737172:C:T	T	C	0.402	-0.027	0.0169	-1.59763	0.111	7205	---+-	0	0.4672	0.00025965		L2	0.000126245	C2	0.000135065	-0.845876	-0.0230997	0.0165175	FALSE
464	1:172898720:A:C	C	A	0.0382	-0.0719	0.0436	-1.64908	0.09918	7206	++-++	33.5	0.1979	0.000259049		L2	0.000123224	C2	0.000143483	-0.856396	-0.0583796	0.0423003	FALSE
465	1:172791512:G:A	A	G	0.4733	-0.0237	0.0164	-1.44512	0.1481	7202	-----	0	0.6213	0.000258185		L2	0.000130679	C2	0.000123393	-0.830883	-0.0231239	0.0162784	FALSE
466	1:172875119:A:C	C	A	0.0388	-0.0714	0.0434	-1.64516	0.09968	7206	++-++	42.8	0.1363	0.0002577		L2	0.000122469	C2	0.000142799	-0.859068	-0.0577572	0.0419867	FALSE
467	1:172735494:C:T	T	C	0.4013	-0.0271	0.017	-1.59412	0.11	7204	---+-	0	0.4682	0.000257129		L2	0.000124843	C2	0.000133699	-0.850728	-0.0229737	0.0165227	FALSE
468	1:173625710:T:C	C	T	0.471	-0.0225	0.0166	-1.35542	0.1768	7185	-++++	0	0.6306	0.000255941		L2	0.000123461	C2	0.000204645	-0.855564	-0.0198854	0.0900169	FALSE
469	1:172906072:T:A	A	T	0.0377	-0.0717	0.0438	-1.63699	0.1015	7204	--+--	36.3	0.1793	0.000255482		L2	0.000121309	C2	0.000141395	-0.863199	-0.0582635	0.0425699	FALSE
470	1:173163512:A:G	G	A	0.0744	-0.07	0.0309	-2.26537	0.02357	7207	+-+++	62.3	0.03134	0.000255152		L2	0.000150066	C2	0.000103922	-0.7708	-0.0599881	0.0310582	FALSE
471	1:173171841:A:T	T	A	0.0741	-0.0702	0.031	-2.26452	0.02375	7206	+-+++	63.7	0.0265	0.000254145		L2	0.000149296	C2	0.000103608	-0.773033	-0.0599977	0.0311041	FALSE
472	1:173384827:T:C	C	T	0.1972	-0.0391	0.0206	-1.89806	0.05751	7207	+++-+	0	0.4083	0.000253841		L2	0.000120914	C2	0.000136836	-0.864616	0.0163066	0.0897104	FALSE
473	1:172881353:C:T	T	C	0.0383	-0.071	0.0436	-1.62844	0.1038	7206	--+--	32	0.2084	0.00025268		L2	0.000119832	C2	0.000139679	-0.868523	-0.0574427	0.0422494	FALSE
474	1:172789765:A:G	G	A	0.4775	-0.0232	0.0162	-1.4321	0.1532	7203	+++++	0	0.6309	0.000252302		L2	0.000127241	C2	0.000120472	-0.842462	-0.0228051	0.0162712	FALSE
475	1:173159244:T:A	A	T	0.0741	-0.0699	0.031	-2.25484	0.02399	7207	-+---	62.2	0.03171	0.000252022		L2	0.000147726	C2	0.000102771	-0.777624	-0.0598658	0.0311458	FALSE
476	1:172936702:A:C	C	A	0.2492	-0.0203	0.0186	-1.0914	0.275	7202	++++-	0	0.6345	0.000251463		L2	0.00011806	C2	0.000155348	-0.874992	-0.025397	0.0188705	FALSE
477	1:173414992:A:G	G	A	0.3161	-0.0279	0.0176	-1.58523	0.1134	7203	+-+++	35.5	0.1846	0.000251387		L2	0.000122942	C2	0.00012249	-0.857394	0.0271054	0.0895057	FALSE
478	1:172877592:A:G	G	A	0.0383	-0.0708	0.0436	-1.62385	0.1045	7207	++-++	32	0.208	0.000251269		L2	0.000119097	C2	0.00013877	-0.871193	-0.0572504	0.0422492	FALSE
479	1:172877904:A:C	C	A	0.0383	-0.0708	0.0436	-1.62385	0.1045	7207	++-++	32	0.208	0.000251269		L2	0.000119097	C2	0.000138767	-0.871193	-0.0572504	0.0422492	FALSE
480	1:172877870:C:A	A	C	0.0383	-0.0708	0.0436	-1.62385	0.1044	7207	--+--	32	0.208	0.000251268		L2	0.000119097	C2	0.000138767	-0.871194	-0.0572503	0.0422492	FALSE
481	1:173244862:G:T	T	G	0.3343	0.0566	0.0175	3.23429	0.001176	7198	++-++	16.6	0.3092	0.000250169		L2	0.000144328	C2	0.000172121	-0.787733	0.00357159	0.0776231	FALSE
482	1:173339775:C:T	T	C	0.0177	-0.1162	0.0721	-1.61165	0.107	7183	----+	0.5	0.4032	0.00024946		L2	0.000118843	C2	0.000131883	-0.872121	0.0165065	0.0917124	FALSE
483	1:173535957:A:G	G	A	0.4298	0.0243	0.0165	1.47273	0.1416	7200	-+---	0	0.5683	0.000249197		L2	0.000119147	C2	0.000128052	-0.871012	0.0221891	0.0909776	FALSE
484	1:173164811:A:C	C	A	0.0745	-0.0693	0.0309	-2.24272	0.02496	7207	+-+++	62.4	0.03082	0.000248851		L2	0.000145562	C2	0.000101457	-0.784035	-0.0595824	0.0311729	FALSE
485	1:173399677:A:G	G	A	0.0197	0.0673	0.0594	1.133	0.2573	7198	+----	0	0.7312	0.000248296		L2	0.00011789	C2	0.000135143	-0.87562	0.0172987	0.0934983	FALSE
486	1:173156494:C:T	T	C	0.0743	-0.0693	0.0309	-2.24272	0.02498	7207	-+---	61.7	0.03355	0.000247654		L2	0.000144601	C2	0.000101079	-0.786911	-0.0595505	0.0312175	FALSE
487	1:172893970:C:T	T	C	0.0229	0.0623	0.0571	1.09107	0.2749	7192	+++-+	0	0.8594	0.000246876		L2	0.000115654	C2	0.000149928	-0.883934	0.0725574	0.0545122	FALSE
488	1:173160283:G:A	A	G	0.0742	-0.0694	0.031	-2.23871	0.02488	7207	-+---	62.5	0.0307	0.000246798		L2	0.000143962	C2	0.000100766	-0.788836	-0.0595191	0.0312441	FALSE
489	1:172761841:G:A	A	G	0.3253	0.0259	0.0175	1.48	0.1405	7204	+++-+	42.4	0.1389	0.000246716		L2	0.000122053	C2	0.000120347	-0.860545	0.0237733	0.0173199	FALSE
490	1:172910289:C:T	T	C	0.0377	-0.07	0.0438	-1.59817	0.1098	7204	--+--	35.6	0.1836	0.000245559		L2	0.000115813	C2	0.000135135	-0.883339	-0.0568785	0.042567	FALSE
491	1:173123664:C:A	A	C	0.4815	-0.0067	0.0163	-0.411043	0.6827	7186	---++	37.7	0.1697	0.000245528		L2	0.000127086	C2	0.000139961	-0.842994	-0.0230019	0.0165498	FALSE
492	1:172719659:C:T	T	C	0.4063	-0.0249	0.0168	-1.48214	0.1394	7207	-----	0	0.8824	0.000245149		L2	0.000119067	C2	0.000124834	-0.871302	-0.0223556	0.0164882	FALSE
493	1:172762474:G:A	A	G	0.3253	0.0258	0.0175	1.47429	0.1419	7204	+++-+	42.5	0.1385	0.000245043		L2	0.000121119	C2	0.000119477	-0.863882	0.0236757	0.01732	FALSE
494	1:172761684:G:T	T	G	0.3253	0.0258	0.0175	1.47429	0.1419	7204	+++-+	42.5	0.1385	0.000245041		L2	0.000121118	C2	0.000119475	-0.863886	0.0236756	0.01732	FALSE
495	1:172895826:C:T	T	C	0.0375	-0.0702	0.0439	-1.59909	0.1096	7206	--+--	33.2	0.2001	0.000244745		L2	0.000115344	C2	0.000134921	-0.885103	-0.0568965	0.042681	FALSE
496	1:172720036:A:C	C	A	0.4064	-0.0248	0.0168	-1.47619	0.1394	7207	+++++	0	0.8831	0.00024358		L2	0.000118225	C2	0.000123941	-0.874385	-0.0222679	0.0164876	FALSE
497	1:172738924:A:G	G	A	0.0213	0.0813	0.0591	1.37563	0.169	7187	---+-	0	0.8671	0.000242703		L2	0.0001137	C2	0.000137201	-0.891336	0.0742507	0.0561453	FALSE
498	1:172722304:G:A	A	G	0.4064	-0.0247	0.0168	-1.47024	0.1413	7207	-----	0	0.865	0.000242619		L2	0.000117716	C2	0.00012338	-0.876258	-0.0222149	0.0164876	FALSE
499	1:173389102:A:G	G	A	0.1085	0.0355	0.0265	1.33962	0.1803	7200	-++--	11.8	0.3383	0.000242493		L2	0.000112174	C2	0.000153109	-0.897206	0.00129194	0.0928709	FALSE
500	1:173196970:G:T	T	G	0.1502	0.0743	0.0238	3.12185	0.00184	7173	+++-+	51.2	0.08438	0.000241467		L2	0.000136531	C2	0.000180197	-0.811856	0.000598403	0.0819425	FALSE
501	1:173543062:A:G	G	A	0.0462	0.0636	0.0389	1.63496	0.1016	7205	---++	55.9	0.05927	0.00024145		L2	0.000110963	C2	0.000153418	-0.90192	0.000799206	0.0915866	FALSE
502	1:173461208:T:C	C	T	0.0611	0.0528	0.0342	1.54386	0.1226	7207	-----	0	0.8441	0.000241422		L2	0.000115959	C2	0.000130613	-0.88279	0.0139326	0.0916172	FALSE
503	1:173281999:A:G	G	A	0.0336	-0.0725	0.0474	-1.52954	0.1262	7203	++--+	26.1	0.2474	0.000241414		L2	0.000113036	C2	0.000168059	-0.893881	-0.00961297	0.0911835	FALSE
504	1:172876363:G:A	A	G	0.0396	-0.0686	0.0432	-1.58796	0.112	7206	--+--	40.8	0.1493	0.000241253		L2	0.000113582	C2	0.000132384	-0.891786	-0.0549421	0.0415763	FALSE
505	1:173635189:G:A	A	G	0.0259	0.0699	0.0531	1.31638	0.1882	7204	-++++	0	0.4544	0.000240671		L2	0.000111082	C2	0.000133968	-0.901454	0.0133525	0.092819	FALSE
506	1:173113073:T:C	C	T	0.0419	0.0279	0.0409	0.682152	0.4953	7199	---++	0	0.7042	0.000239853		L2	0.000115628	C2	0.000148159	-0.884035	0.0543206	0.0409658	FALSE
507	1:173247257:T:A	A	T	0.3443	0.0549	0.0173	3.17341	0.001538	7199	++-++	13.7	0.327	0.00023982		L2	0.000137208	C2	0.000173942	-0.809706	-0.00045164	0.0785153	FALSE
508	1:173289064:C:G	G	C	0.0314	-0.0946	0.0507	-1.86588	0.06228	7172	+++++	19.7	0.2894	0.000238353		L2	0.000115808	C2	0.000119255	-0.883357	0.0209794	0.0896775	FALSE
509	1:173467454:A:G	G	A	0.061	0.0523	0.0342	1.52924	0.1265	7207	-----	0	0.8369	0.000237947		L2	0.00011409	C2	0.000128541	-0.889848	0.0139309	0.0916338	FALSE
510	1:173254508:T:C	C	T	0.3439	0.0548	0.0173	3.16763	0.001582	7189	--+--	11.7	0.339	0.000237384		L2	0.000135846	C2	0.000172189	-0.81404	-0.000366223	0.0786347	FALSE
511	1:173254103:T:C	C	T	0.3439	0.0548	0.0173	3.16763	0.001581	7189	--+--	11.6	0.3394	0.000237371		L2	0.000135838	C2	0.000172168	-0.814067	-0.000361273	0.0786352	FALSE
512	1:172913564:C:T	T	C	0.0386	-0.069	0.0437	-1.57895	0.1146	7202	--+--	37.7	0.1698	0.000237028		L2	0.000111441	C2	0.000129499	-0.900051	-0.0550089	0.0420908	FALSE
513	1:173674520:C:G	G	C	0.2818	0.0238	0.0184	1.29348	0.1955	7204	-----	0	0.9703	0.000235881		L2	0.000109103	C2	0.000159196	-0.909262	-0.00543541	0.0924628	FALSE
514	1:172872452:A:T	T	A	0.0401	-0.068	0.043	-1.5814	0.1134	7206	++-++	46.7	0.1116	0.000234994		L2	0.000110348	C2	0.000128386	-0.904335	-0.0537016	0.0413349	FALSE
515	1:173096749:C:T	T	C	0.0433	-0.0726	0.0417	-1.74101	0.08205	7203	+---+	59.9	0.04103	0.000234823		L2	0.000117956	C2	0.000109901	-0.875375	-0.0538393	0.0400919	FALSE
516	1:173353881:T:C	C	T	0.2535	-0.0163	0.0189	-0.862434	0.3885	7181	+++-+	23.8	0.2628	0.000234374		L2	0.000109319	C2	0.000151189	-0.908405	-6.29371e-05	0.0948704	FALSE
517	1:172697070:G:A	A	G	0.0243	0.0598	0.0539	1.10946	0.2673	7177	-++++	0	0.5903	0.000234052		L2	0.00010962	C2	0.000134028	-0.907207	0.0681936	0.0527304	FALSE
518	1:172761460:C:G	G	C	0.3254	0.0251	0.0175	1.43429	0.1524	7204	---+-	39.6	0.1573	0.000233768		L2	0.000114482	C2	0.00011372	-0.88836	0.0229796	0.0173184	FALSE
519	1:173116828:G:A	A	G	0.0218	-0.0604	0.0592	-1.02027	0.3071	7196	---+-	0	0.705	0.000232805		L2	0.000126387	C2	0.000101642	-0.84539	-0.0785457	0.0565701	FALSE
520	1:173018680:T:G	G	T	0.2807	0.0245	0.0181	1.35359	0.1773	7201	--+-+	0	0.4238	0.000232132		L2	0.000156654	C2	8.50128e-05	-0.752136	0.0285847	0.0189381	FALSE
521	1:172760122:A:T	T	A	0.3264	0.025	0.0175	1.42857	0.1521	7204	---+-	37.7	0.1701	0.00023213		L2	0.000113589	C2	0.000112845	-0.891761	0.0228587	0.017305	FALSE
522	1:172881927:G:C	C	G	0.3733	0.0171	0.0168	1.01786	0.3101	7207	++++-	0	0.6138	0.000231871		L2	0.000126527	C2	0.000101021	-0.844908	0.0236717	0.0170852	FALSE
523	1:173686353:A:G	G	A	0.2812	0.0234	0.0183	1.27869	0.202	7205	-----	0	0.9738	0.000231813		L2	0.000107034	C2	0.000155671	-0.91758	-0.00513119	0.0924909	FALSE
524	1:173533572:C:T	T	C	0.4291	0.0234	0.0166	1.40964	0.1573	7196	+-+++	0	0.595	0.000231629		L2	0.000109795	C2	0.000118162	-0.906514	0.0220331	0.0910207	FALSE
525	1:173676562:T:C	C	T	0.2805	0.0235	0.0184	1.27717	0.1998	7205	-----	0	0.9748	0.000231067		L2	0.000106673	C2	0.000155274	-0.919045	-0.00522234	0.0924757	FALSE
526	1:172760599:T:C	C	T	0.3254	0.0249	0.0175	1.42286	0.1553	7204	---+-	37.9	0.1683	0.000230587		L2	0.000112714	C2	0.000112086	-0.895119	0.0227747	0.0173184	FALSE
527	1:172727564:G:T	T	G	0.4104	-0.0248	0.0168	-1.47619	0.1401	7199	-----	0	0.7344	0.00023056		L2	0.000111895	C2	0.000114956	-0.898287	-0.0215563	0.0164752	FALSE
528	1:173615174:G:A	A	G	0.0258	0.0683	0.0533	1.28143	0.2001	7204	-+++-	0	0.4447	0.000230222		L2	0.000105776	C2	0.000127298	-0.922712	0.0134974	0.0927791	FALSE
529	1:173623181:G:T	T	G	0.0258	0.0683	0.0533	1.28143	0.1999	7204	-+++-	0	0.4431	0.000230177		L2	0.000105754	C2	0.00012726	-0.922802	0.0135054	0.0927777	FALSE
530	1:173678916:A:G	G	A	0.2808	0.0234	0.0184	1.27174	0.202	7205	-----	0	0.9739	0.000229823		L2	0.000106032	C2	0.000154007	-0.921665	-0.00501301	0.0924991	FALSE
531	1:173631332:C:T	T	C	0.0258	0.0682	0.0533	1.27955	0.2004	7204	-+++-	0	0.4328	0.000229746		L2	0.000105526	C2	0.000127047	-0.923742	0.0134625	0.0927816	FALSE
532	1:173276974:G:C	C	G	0.0335	-0.0703	0.0475	-1.48	0.1391	7202	--++-	31.7	0.2103	0.000228786		L2	0.000106561	C2	0.000157447	-0.9195	-0.00897248	0.0913101	FALSE
533	1:173285500:G:T	T	G	0.0336	-0.0702	0.0475	-1.47789	0.1398	7202	--++-	31.1	0.214	0.000228709		L2	0.000106483	C2	0.000157075	-0.91982	-0.00879607	0.0913409	FALSE
534	1:173154237:A:G	G	A	0.0743	-0.067	0.0309	-2.16828	0.03027	7207	+-+++	60.9	0.03668	0.000227947		L2	0.000130511	C2	9.34834e-05	-0.831443	-0.0582517	0.0316768	FALSE
535	1:173219471:G:T	T	G	0.3358	0.055	0.0173	3.17919	0.001443	7204	++-++	28.2	0.2336	0.000227521		L2	0.000130765	C2	0.000155336	-0.830597	0.00455764	0.0788211	FALSE
536	1:172882280:G:A	A	G	0.3737	0.0167	0.0168	0.994048	0.32	7207	++++-	0	0.5923	0.000226023		L2	0.000122638	C2	9.8565e-05	-0.858467	0.0232764	0.0170813	FALSE
537	1:172884872:T:G	G	T	0.3757	0.0166	0.0167	0.994012	0.3217	7207	----+	0	0.5998	0.000225975		L2	0.00012244	C2	9.86778e-05	-0.859169	0.0232287	0.0170588	FALSE
538	1:173349725:A:C	C	A	0.2542	-0.0157	0.0189	-0.830688	0.4076	7181	-++-+	25.4	0.2519	0.000225963		L2	0.000104947	C2	0.0001436	-0.926131	0.000969173	0.0948618	FALSE
539	1:172791966:G:A	A	G	0.3769	-0.0258	0.017	-1.51765	0.129	7198	---+-	13.7	0.3271	0.000225211		L2	0.000107887	C2	0.000112997	-0.914129	-0.021444	0.0167276	FALSE
540	1:173052953:T:C	C	T	0.0914	-0.0508	0.0291	-1.7457	0.0816	7148	+++--	0	0.5413	0.00022487		L2	0.000113259	C2	0.000103119	-0.893025	-0.0372536	0.0284094	FALSE
541	1:172784398:T:C	C	T	0.3253	0.0246	0.0176	1.39773	0.162	7200	---+-	39.9	0.1552	0.000224269		L2	0.00010927	C2	0.000108731	-0.908597	0.0223629	0.0173212	FALSE
542	1:173242465:C:G	G	C	0.3383	0.0545	0.0173	3.15029	0.001679	7201	--+--	3.7	0.3854	0.000224246		L2	0.000128439	C2	0.000158035	-0.838393	0.00220337	0.0791936	FALSE
543	1:173337130:A:G	G	A	0.1319	-0.0417	0.0242	-1.72314	0.08465	7201	+-+++	2.7	0.3914	0.000222261		L2	0.000109826	C2	0.000103825	-0.906392	0.0286495	0.0880781	FALSE
544	1:172875618:T:A	A	T	0.3724	0.0162	0.0168	0.964286	0.3374	7205	++++-	0	0.6555	0.000222248		L2	0.00012034	C2	9.69263e-05	-0.866683	0.0230581	0.0171013	FALSE
545	1:173396971:C:T	T	C	0.3138	-0.0267	0.0178	-1.5	0.1322	7188	-+---	43.7	0.1305	0.000222112		L2	0.000107202	C2	0.000106375	-0.916898	0.0272845	0.0894367	FALSE
546	1:172744934:C:T	T	C	0.3838	-0.0238	0.0171	-1.39181	0.163	7205	---+-	0	0.6782	0.000222019		L2	0.000105252	C2	0.00011514	-0.924872	-0.0210323	0.0166442	FALSE
547	1:173202660:T:A	A	T	0.1423	-0.0518	0.0232	-2.23276	0.0257	7197	----+	0	0.8117	0.000221999		L2	0.000104399	C2	0.000143411	-0.928403	-0.00460649	0.0878136	FALSE
548	1:173364086:C:T	T	C	0.4399	-0.0217	0.0168	-1.29167	0.196	7184	---+-	39.4	0.1588	0.000221404		L2	0.000103221	C2	0.00015916	-0.933335	-0.0125187	0.0912754	FALSE
549	1:173220915:T:C	C	T	0.0231	-0.1012	0.0546	-1.85348	0.06404	7200	+++++	0	0.7299	0.000221362		L2	0.000108294	C2	0.000108866	-0.912496	0.022158	0.089668	FALSE
550	1:172769512:A:G	G	A	0.3249	0.0243	0.0176	1.38068	0.1675	7202	---+-	41.4	0.1453	0.000220747		L2	0.000107306	C2	0.00010697	-0.916474	0.022124	0.0173263	FALSE
551	1:172792279:G:A	A	G	0.0222	0.0725	0.0577	1.2565	0.2087	7182	+++-+	0	0.9775	0.00022047		L2	0.000102434	C2	0.000122614	-0.936657	0.068262	0.0550147	FALSE
552	1:173338663:C:T	T	C	0.1319	-0.0415	0.0242	-1.71488	0.08631	7201	-+---	3.3	0.3876	0.000220261		L2	0.00010869	C2	0.000102864	-0.910911	0.0285832	0.0881063	FALSE
553	1:173229528:A:C	C	A	0.0303	0.0406	0.0515	0.78835	0.4298	7201	+-+--	31.8	0.2095	0.00021847		L2	0.000103028	C2	0.000126136	-0.934145	0.0094535	0.094923	FALSE
554	1:172770275:G:A	A	G	0.323	0.0242	0.0176	1.375	0.1707	7199	+++-+	34	0.1948	0.00021837		L2	0.000105825	C2	0.000106062	-0.922513	0.0219659	0.0173499	FALSE
555	1:173281514:G:A	A	G	0.0335	-0.068	0.0471	-1.44374	0.1489	7203	--++-	36.9	0.1753	0.000218		L2	0.000100942	C2	0.000147207	-0.94303	-0.00767451	0.091473	FALSE
556	1:172770193:A:G	G	A	0.3249	0.0241	0.0176	1.36932	0.1699	7202	---+-	41	0.1483	0.000217938		L2	0.000105749	C2	0.000105549	-0.922822	0.0219239	0.0173262	FALSE
557	1:173297704:C:A	A	C	0.4991	0.0078	0.0165	0.472727	0.6383	7075	-+--+	42.2	0.1399	0.000217866		L2	0.000115386	C2	0.000185458	-0.884943	-0.0269114	0.0916707	FALSE
558	1:172796505:C:G	G	C	0.4747	-0.0216	0.0164	-1.31707	0.1892	7190	+++-+	0	0.6085	0.00021775		L2	0.000107384	C2	0.000102944	-0.916159	-0.020774	0.0162823	FALSE
559	1:173129364:C:T	T	C	0.4849	-0.0053	0.0164	-0.323171	0.7454	7156	---++	41.2	0.1466	0.000217637		L2	0.000109552	C2	0.000122215	-0.907478	-0.0211412	0.0165327	FALSE
560	1:173175832:A:G	G	A	0.1551	-0.0439	0.0225	-1.95111	0.05091	7203	++++-	0	0.6737	0.000217309		L2	0.000111203	C2	0.000193575	-0.900981	-0.0620895	0.0370139	FALSE
561	1:172846564:C:T	T	C	0.4837	-0.0151	0.0165	-0.915152	0.3573	7174	---++	49.5	0.09446	0.000217261		L2	0.000112269	C2	9.90568e-05	-0.896838	-0.0214124	0.0164341	FALSE
562	1:173461793:G:T	T	G	0.0603	0.0495	0.0344	1.43895	0.151	7207	+++++	0	0.9562	0.000217243		L2	0.000103129	C2	0.000115719	-0.933721	0.0144441	0.0916722	FALSE
563	1:173197798:G:A	A	G	0.1417	-0.0513	0.0232	-2.21121	0.02707	7195	-----	0	0.8355	0.000217086		L2	0.000101843	C2	0.000138614	-0.93917	-0.0035206	0.0880023	FALSE
564	1:172769074:G:A	A	G	0.3249	0.024	0.0176	1.36364	0.1717	7202	+++-+	40.5	0.1515	0.00021678		L2	0.000105114	C2	0.000104958	-0.925439	0.0218408	0.0173262	FALSE
565	1:172770274:T:C	C	T	0.323	0.0241	0.0176	1.36932	0.1714	7199	---+-	34.6	0.1904	0.000216594		L2	0.000104803	C2	0.000105233	-0.926729	0.0218315	0.0173491	FALSE
566	1:173468533:G:A	A	G	0.0603	0.0495	0.0345	1.43478	0.1509	7207	+++++	0	0.9542	0.000216356		L2	0.000102651	C2	0.000115215	-0.935737	0.0144282	0.0916772	FALSE
567	1:173249772:C:T	T	C	0.3377	0.0543	0.0174	3.12069	0.001832	7188	++-++	3.9	0.3846	0.000215047		L2	0.000122952	C2	0.000151656	-0.857356	0.00238488	0.0797767	FALSE
568	1:172795086:A:G	G	A	0.4748	-0.0214	0.0164	-1.30488	0.1933	7190	+++-+	0	0.624	0.00021504		L2	0.000105837	C2	0.000101643	-0.922462	-0.0205868	0.0162818	FALSE
569	1:173203498:A:C	C	A	0.1456	-0.0509	0.0229	-2.22271	0.02639	7197	++++-	0	0.7429	0.000214757		L2	0.000100729	C2	0.000137043	-0.943948	-0.0036942	0.0878952	FALSE
570	1:172768442:T:G	G	T	0.3253	0.0238	0.0176	1.35227	0.176	7202	---+-	36.3	0.1794	0.000214458		L2	0.000103842	C2	0.00010377	-0.930728	0.0216652	0.0173207	FALSE
571	1:172770472:C:T	T	C	0.3253	0.0238	0.0176	1.35227	0.1757	7202	+++-+	36.3	0.1794	0.000214403		L2	0.000103849	C2	0.000103671	-0.930699	0.0216664	0.0173215	FALSE
572	1:173460154:G:C	C	G	0.0611	0.0493	0.0342	1.44152	0.1491	7207	+++++	0	0.8768	0.000214324		L2	0.000101524	C2	0.000114165	-0.940535	0.0142672	0.0916246	FALSE
573	1:172763639:C:A	A	C	0.3249	0.0238	0.0176	1.35227	0.1751	7202	+++-+	42	0.1412	0.000213881		L2	0.000103565	C2	0.000103393	-0.931886	0.0216354	0.0173272	FALSE
574	1:173208776:A:G	G	A	0.1454	-0.0508	0.0229	-2.21834	0.02654	7199	+++++	0	0.7643	0.000213367		L2	0.000100023	C2	0.000135904	-0.947004	-0.0035528	0.0879232	FALSE
575	1:173206060:T:C	C	T	0.1454	-0.0508	0.0229	-2.21834	0.02663	7199	+++++	0	0.7646	0.000213364		L2	0.000100021	C2	0.000135898	-0.94701	-0.00354898	0.0879236	FALSE
576	1:173206325:C:A	A	C	0.1454	-0.0508	0.0229	-2.21834	0.02663	7199	-----	0	0.7646	0.000213364		L2	0.000100021	C2	0.000135898	-0.94701	-0.00354898	0.0879236	FALSE
577	1:172767636:G:A	A	G	0.3253	0.0237	0.0176	1.34659	0.1763	7202	+++-+	36.3	0.1794	0.000213155		L2	0.000103125	C2	0.000103108	-0.933738	0.0215686	0.0173206	FALSE
578	1:172768389:A:G	G	A	0.3253	0.0237	0.0176	1.34659	0.1764	7202	---+-	36.3	0.1794	0.000213137		L2	0.000103116	C2	0.000103096	-0.933774	0.0215674	0.0173207	FALSE
579	1:172886500:C:A	A	C	0.3734	0.0156	0.0168	0.928571	0.3538	7206	++++-	0	0.5847	0.000212925		L2	0.000114432	C2	9.27775e-05	-0.88855	0.0223977	0.0170979	FALSE
580	1:172769406:T:C	C	T	0.3254	0.0237	0.0176	1.34659	0.1773	7202	---+-	36.4	0.1787	0.000212903		L2	0.000102994	C2	0.000102961	-0.934289	0.0215492	0.0173195	FALSE
581	1:172769232:G:A	A	G	0.3254	0.0237	0.0176	1.34659	0.1772	7202	+++-+	36.4	0.1788	0.000212902		L2	0.000102993	C2	0.000102962	-0.934295	0.021549	0.0173195	FALSE
582	1:173580303:C:T	T	C	0.1216	0.0319	0.0254	1.25591	0.2097	7193	++-++	16.3	0.3104	0.000211851		L2	9.69305e-05	C2	0.00012316	-0.960644	0.00760822	0.0927387	FALSE
583	1:172771560:T:C	C	T	0.3253	0.0236	0.0176	1.34091	0.1797	7202	---+-	35.5	0.1846	0.000211602		L2	0.000102244	C2	0.000102364	-0.937463	0.0214482	0.0173201	FALSE
584	1:173347474:G:T	T	G	0.2611	-0.0138	0.0187	-0.737968	0.4628	7181	+--+-	10.6	0.3455	0.000211327		L2	9.72662e-05	C2	0.000132026	-0.959142	0.00228872	0.0949457	FALSE
585	1:173153468:A:G	G	A	0.0743	-0.0646	0.0308	-2.0974	0.03621	7207	+-+++	60.6	0.03795	0.000210814		L2	0.000118061	C2	8.69991e-05	-0.874989	-0.0569273	0.0321862	FALSE
586	1:172768944:G:C	C	G	0.3253	0.0235	0.0176	1.33523	0.18	7202	+++-+	34.7	0.1899	0.000210444		L2	0.000101637	C2	0.000101724	-0.940051	0.0213646	0.0173207	FALSE
587	1:172770662:G:A	A	G	0.3252	0.0235	0.0176	1.33523	0.1818	7202	+++-+	33.6	0.1974	0.000210382		L2	0.000101611	C2	0.000101677	-0.94016	0.0213628	0.0173223	FALSE
588	1:172773537:T:C	C	T	0.3253	0.0235	0.0176	1.33523	0.1801	7202	---+-	35.5	0.1843	0.00021035		L2	0.000101557	C2	0.000101729	-0.940391	0.0213533	0.0173201	FALSE
589	1:172773767:C:A	A	C	0.3253	0.0235	0.0176	1.33523	0.18	7202	+++-+	35.5	0.1843	0.000210349		L2	0.000101557	C2	0.000101729	-0.940393	0.0213532	0.0173201	FALSE
590	1:173676822:C:T	T	C	0.0254	0.0638	0.0533	1.197	0.2314	7206	-++++	0	0.4614	0.000210293		L2	9.5708e-05	C2	0.000114921	-0.966156	0.0136165	0.0927549	FALSE
591	1:172769674:A:G	G	A	0.3254	0.0235	0.0176	1.33523	0.1811	7202	---+-	34.8	0.1891	0.000210213		L2	0.000101515	C2	0.000101594	-0.940571	0.0213461	0.0173196	FALSE
592	1:172770158:G:A	A	G	0.3254	0.0235	0.0176	1.33523	0.181	7202	+++-+	34.8	0.1891	0.000210209		L2	0.000101513	C2	0.000101592	-0.940579	0.0213458	0.0173196	FALSE
593	1:172769591:G:C	C	G	0.3254	0.0235	0.0176	1.33523	0.1809	7202	+++-+	34.8	0.1892	0.000210208		L2	0.000101512	C2	0.000101592	-0.940584	0.0213456	0.0173196	FALSE
594	1:172769429:T:C	C	T	0.3254	0.0235	0.0176	1.33523	0.1805	7202	---+-	34.8	0.1894	0.000210205		L2	0.000101511	C2	0.000101589	-0.940589	0.0213455	0.0173196	FALSE
595	1:173202213:A:T	T	A	0.1453	-0.0506	0.023	-2.2	0.02767	7197	++++-	0	0.7675	0.000210058		L2	9.82526e-05	C2	0.000133345	-0.95476	-0.00335088	0.0880175	FALSE
596	1:173097287:T:A	A	T	0.4675	0.0175	0.0175	1	0.3172	6967	-+++-	68.8	0.01216	0.000209659		L2	0.000101634	C2	0.000104466	-0.940063	0.0200673	0.0162764	FALSE
597	1:173207132:C:A	A	C	0.1453	-0.0504	0.0229	-2.20087	0.02801	7199	-----	0	0.7567	0.000209608		L2	9.80544e-05	C2	0.000132965	-0.955637	-0.00326908	0.0880176	FALSE
598	1:172767404:A:C	C	A	0.3252	0.0234	0.0176	1.32955	0.1827	7202	---+-	36.5	0.1777	0.000209073		L2	0.0001009	C2	0.000101001	-0.94321	0.0212635	0.0173224	FALSE
599	1:173097546:G:A	A	G	0.0225	-0.0781	0.0583	-1.33962	0.181	7189	-----	0	0.4138	0.000208999		L2	0.000105377	C2	9.24992e-05	-0.924354	-0.0692798	0.0552078	FALSE
600	1:172783358:G:A	A	G	0.3253	0.0234	0.0176	1.32955	0.1833	7202	+++-+	38.5	0.1647	0.000208984		L2	0.000100811	C2	0.000101027	-0.943593	0.0212491	0.0173202	FALSE
601	1:173578885:T:A	A	T	0.026	0.063	0.0531	1.18644	0.2358	7200	-++++	0	0.424	0.000208021		L2	9.45917e-05	C2	0.000113332	-0.971252	0.0137955	0.0927316	FALSE
602	1:172777462:G:A	A	G	0.3253	0.0233	0.0176	1.32386	0.1852	7202	+++-+	34	0.1949	0.000207258		L2	9.9843e-05	C2	0.000100179	-0.947785	0.0211117	0.0173201	FALSE
603	1:173256343:G:T	T	G	0.3378	0.0538	0.0174	3.09195	0.002001	7187	++-++	0	0.4168	0.000206899		L2	0.000118101	C2	0.000145942	-0.874843	0.00260772	0.0803498	FALSE
604	1:172763555:C:T	T	C	0.3253	0.0232	0.0176	1.31818	0.186	7202	+++-+	34.9	0.1885	0.000206461		L2	9.94673e-05	C2	9.96763e-05	-0.949422	0.0210582	0.017321	FALSE
605	1:173451088:G:A	A	G	0.0611	0.0481	0.0343	1.40233	0.1615	7204	+++++	0	0.8759	0.000205447		L2	9.68409e-05	C2	0.00010885	-0.961045	0.0143772	0.091633	FALSE
606	1:172770663:C:T	T	C	0.3258	0.023	0.0176	1.30682	0.1913	7198	+++-+	32.4	0.2056	0.000205064		L2	9.86878e-05	C2	9.90087e-05	-0.95284	0.0209368	0.0173136	FALSE
607	1:173129213:T:C	C	T	0.3986	-0.0127	0.017	-0.747059	0.4551	7166	+++--	0	0.4265	0.000204394		L2	0.000102441	C2	9.93799e-05	-0.936627	-0.0206174	0.0167143	FALSE
608	1:173100096:T:C	C	T	0.0454	0.0205	0.0397	0.516373	0.6062	7189	---++	19.6	0.2901	0.00020394		L2	9.64517e-05	C2	0.000121646	-0.962795	0.0465551	0.0394429	FALSE
609	1:173678039:G:A	A	G	0.2785	0.0216	0.0184	1.17391	0.2405	7206	+++++	0	0.9689	0.000202753		L2	9.24665e-05	C2	0.000130781	-0.981122	-0.00264316	0.0926192	FALSE
610	1:173278365:T:C	C	T	0.0335	-0.0647	0.0473	-1.36786	0.172	7202	++--+	41.8	0.1426	0.000202267		L2	9.29698e-05	C2	0.00013384	-0.978764	-0.00639491	0.091682	FALSE
611	1:173153228:A:T	T	A	0.074	-0.0636	0.031	-2.05161	0.04008	7207	+-+++	61.1	0.03603	0.000201116		L2	0.000111263	C2	8.33774e-05	-0.900745	-0.0562097	0.0325497	FALSE
612	1:173302136:A:G	G	A	0.3043	-0.0266	0.0181	-1.46961	0.1418	7179	++--+	0	0.7588	0.000200294		L2	0.000106007	C2	8.50532e-05	-0.921764	0.0396185	0.0857402	FALSE
613	1:173232306:A:G	G	A	0.0284	0.037	0.0526	0.703422	0.481	7202	+-+--	30.7	0.2171	0.00020011		L2	9.34686e-05	C2	0.000113343	-0.97644	0.0102779	0.0947543	FALSE
614	1:173369724:C:T	T	C	0.3463	-0.0265	0.0172	-1.5407	0.1227	7197	---+-	44	0.1286	0.000199968		L2	9.16256e-05	C2	0.000130199	-0.98509	-0.00472173	0.0908603	FALSE
615	1:173288397:G:T	T	G	0.0803	-0.052	0.0302	-1.72185	0.08551	7190	+-++-	48.5	0.1003	0.000199555		L2	9.88102e-05	C2	9.23453e-05	-0.952302	0.0272612	0.0881998	FALSE
616	1:173219161:A:T	T	A	0.0285	0.0364	0.0522	0.697318	0.4862	7203	+-+--	16.5	0.3096	0.00019916		L2	9.29762e-05	C2	0.000112842	-0.978734	0.0101836	0.0947559	FALSE
617	1:173288743:G:A	A	G	0.0802	-0.0519	0.0302	-1.71854	0.08612	7190	+-++-	48.6	0.09974	0.000199026		L2	9.85458e-05	C2	9.2045e-05	-0.953465	0.0273117	0.0881965	FALSE
618	1:173679382:C:T	T	C	0.2776	0.0213	0.0184	1.15761	0.2467	7206	+++++	0	0.9686	0.000198967		L2	9.05993e-05	C2	0.000127617	-0.989982	-0.00229128	0.0926363	FALSE
619	1:172793029:G:A	A	G	0.3759	-0.0241	0.0171	-1.40936	0.157	7197	---+-	15.6	0.3151	0.00019894		L2	9.39764e-05	C2	9.85668e-05	-0.974087	-0.0195627	0.0167401	FALSE
620	1:173004249:A:G	G	A	0.1102	-0.0127	0.0273	-0.465201	0.6433	7169	-+++-	8.9	0.3558	0.000198781		L2	0.000106047	C2	8.89559e-05	-0.921603	-0.0333893	0.0266565	FALSE
621	1:172728931:G:C	C	G	0.418	-0.026	0.0169	-1.53846	0.1227	7204	-----	56.2	0.05767	0.000198689		L2	9.25824e-05	C2	0.000102963	-0.980577	-0.019006	0.0164613	FALSE
622	1:173230660:A:C	C	A	0.0301	0.0358	0.0517	0.692456	0.4886	7201	+-+--	44	0.1286	0.00019809		L2	9.23588e-05	C2	0.000112504	-0.981628	0.00985597	0.0947545	FALSE
623	1:172962467:G:A	A	G	0.404	-0.0132	0.0168	-0.785714	0.4315	7174	+---+	28.4	0.2323	0.000197899		L2	9.37093e-05	C2	0.000102571	-0.975323	-0.0192797	0.0165553	FALSE
624	1:173225626:C:T	T	C	0.0284	0.0363	0.0523	0.694073	0.4869	7202	-+-++	27.9	0.2356	0.000197713		L2	9.22015e-05	C2	0.000111736	-0.982368	0.0103296	0.0947204	FALSE
625	1:173375959:A:G	G	A	0.3513	-0.026	0.0172	-1.51163	0.1308	7199	+++-+	31.7	0.2102	0.000197356		L2	9.02892e-05	C2	0.000128042	-0.991471	-0.00455307	0.0909619	FALSE
626	1:173373452:C:A	A	C	0.3517	-0.0257	0.0171	-1.50292	0.1343	7203	---+-	31	0.215	0.000196835		L2	9.00548e-05	C2	0.000127843	-0.9926	-0.00465462	0.0909825	FALSE
627	1:173146899:G:A	A	G	0.0737	-0.0631	0.0311	-2.02894	0.04223	7207	-+---	59.4	0.04314	0.000196574		L2	0.000107762	C2	8.17115e-05	-0.914633	-0.0559246	0.0327458	FALSE
628	1:173338708:T:C	C	T	0.2618	-0.0125	0.0186	-0.672043	0.5007	7205	-++-+	34.4	0.1921	0.000196396		L2	8.96045e-05	C2	0.000120388	-0.994778	0.00321661	0.0948211	FALSE
629	1:172944809:G:A	A	G	0.4342	-0.0209	0.0166	-1.25904	0.2067	7190	---+-	0	0.8038	0.000196396		L2	8.91887e-05	C2	0.000116543	-0.996798	-0.0183948	0.0164902	FALSE
630	1:173256334:C:T	T	C	0.3385	0.0531	0.0174	3.05172	0.002278	7187	++-++	0	0.4252	0.000196353		L2	0.000111349	C2	0.000136897	-0.900412	0.00348548	0.0811515	FALSE
631	1:173364102:C:T	T	C	0.4439	-0.02	0.0168	-1.19048	0.2337	7181	---+-	42.4	0.1387	0.000196175		L2	8.95111e-05	C2	0.000133074	-0.99523	-0.00809868	0.0919093	FALSE
632	1:172903008:G:A	A	G	0.0381	-0.061	0.0436	-1.39908	0.1619	7202	--+--	40.6	0.1503	0.000195678		L2	9.02083e-05	C2	0.000104077	-0.991861	-0.0479829	0.0423531	FALSE
633	1:172782888:C:T	T	C	0.327	0.022	0.0176	1.25	0.2097	7201	+++-+	36.6	0.1772	0.000195202		L2	9.3107e-05	C2	9.44414e-05	-0.978124	0.0200618	0.0172914	FALSE
634	1:173154887:C:T	T	C	0.037	-0.076	0.0439	-1.73121	0.08309	7198	-----	13.4	0.3286	0.000195096		L2	0.000106047	C2	8.07018e-05	-0.921603	-0.0679836	0.0386662	FALSE
635	1:173191371:A:G	G	A	0.4279	0.0509	0.0167	3.0479	0.002314	7178	-----	0	0.7842	0.000194559			0.000104705	C2	8.13393e-05	-0.927133	0.0260514	0.0750746	FALSE
636	1:173370403:A:G	G	A	0.2465	-0.0168	0.019	-0.884211	0.3775	7196	+++-+	57.9	0.04974	0.000194529		L2	8.79817e-05	C2	0.000119938	-1.00272	0.00091201	0.0938222	FALSE
637	1:172944751:T:G	G	T	0.4421	-0.0209	0.0164	-1.27439	0.2033	7194	+++-+	0	0.7613	0.000194478		L2	8.82242e-05	C2	0.000113993	-1.00152	-0.0181929	0.0164408	FALSE
638	1:172926299:C:T	T	C	0.3715	0.0144	0.0169	0.852071	0.3962	7201	+++--	0	0.4674	0.000193673		L2	0.000102231	C2	8.38238e-05	-0.937518	0.0209942	0.0171474	FALSE
639	1:172928175:T:C	C	T	0.3786	0.0138	0.0169	0.816568	0.4135	7200	---++	0	0.4602	0.000193588		L2	0.000101372	C2	8.49104e-05	-0.941182	0.0207885	0.0170545	FALSE
640	1:172769038:A:G	G	A	0.3966	-0.0211	0.0169	-1.24852	0.2113	7199	+++-+	0	0.6251	0.000193217		L2	9.07118e-05	C2	9.7037e-05	-0.989443	-0.0188533	0.0165507	FALSE
641	1:173375997:C:T	T	C	0.3514	-0.0256	0.0172	-1.48837	0.1378	7200	---+-	36.1	0.1805	0.000192697		L2	8.76313e-05	C2	0.000124104	-1.00445	-0.0044105	0.0910078	FALSE
642	1:173603912:C:T	T	C	0.1693	-0.0287	0.022	-1.30455	0.1911	7202	+---+	0	0.6786	0.000192515		L2	8.7599e-05	C2	0.000129254	-1.00461	-0.00744576	0.0914769	FALSE
643	1:173143361:C:T	T	C	0.0736	-0.0626	0.0312	-2.00641	0.04516	7207	-+---	58.7	0.0459	0.000192336		L2	0.000104854	C2	8.0123e-05	-0.926515	-0.0555764	0.0329274	FALSE
644	1:173144112:C:T	T	C	0.0736	-0.0626	0.0312	-2.00641	0.04516	7207	-+---	58.7	0.0459	0.000192336		L2	0.000104854	C2	8.0123e-05	-0.926515	-0.0555764	0.0329274	FALSE
645	1:173146721:T:G	G	T	0.0736	-0.0626	0.0312	-2.00641	0.04516	7207	+-+++	58.7	0.0459	0.000192336		L2	0.000104854	C2	8.0123e-05	-0.926515	-0.0555764	0.0329274	FALSE
646	1:173347974:G:C	C	G	0.131	-0.0385	0.0244	-1.57787	0.1138	7187	-----	0	0.426	0.000191179		L2	9.24645e-05	C2	8.88009e-05	-0.981131	0.0277339	0.0885118	FALSE
647	1:172720345:C:G	G	C	0.4226	-0.0258	0.0169	-1.52663	0.1263	7199	+++++	50.1	0.0911	0.000191017		L2	8.88458e-05	C2	9.77601e-05	-0.998471	-0.0183809	0.0164436	FALSE
648	1:173289404:A:G	G	A	0.0859	0.0503	0.0301	1.6711	0.09508	7190	+-++-	46.1	0.1154	0.000190429		L2	9.36081e-05	C2	8.80616e-05	-0.975792	0.0281426	0.0879788	FALSE
649	1:173157764:G:A	A	G	0.1045	-0.0603	0.0283	-2.13074	0.03295	7138	--+--	0	0.6349	0.000190212		L2	9.73482e-05	C2	8.38946e-05	-0.958776	-0.0510542	0.0327674	FALSE
650	1:173292961:A:T	T	A	0.491	0.006	0.0165	0.363636	0.7168	7109	+-++-	32.8	0.2025	0.00018956		L2	9.7144e-05	C2	0.000150363	-0.959688	-0.0221035	0.0925852	FALSE
651	1:173508892:A:T	T	A	0.0169	-0.0852	0.0673	-1.26597	0.2055	7185	++-++	0	0.6831	0.0001895		L2	9.07114e-05	C2	8.96631e-05	-0.989445	0.0263808	0.090515	FALSE
652	1:173102647:G:A	A	G	0.0461	0.0172	0.0393	0.437659	0.6625	7198	+++--	25	0.2548	0.000189016		L2	8.85722e-05	C2	0.00011089	-0.99981	0.0432854	0.0391615	FALSE
653	1:172770764:G:A	A	G	0.3965	-0.0207	0.0169	-1.22485	0.2208	7199	---+-	0	0.6115	0.000188915		L2	8.84435e-05	C2	9.47045e-05	-1.00044	-0.0184809	0.0165514	FALSE
654	1:173337582:G:T	T	G	0.2612	-0.0118	0.0186	-0.634409	0.5256	7206	+--+-	37.5	0.1715	0.000188718		L2	8.57038e-05	C2	0.00011437	-1.01411	0.00383216	0.0947487	FALSE
655	1:172838889:T:C	C	T	0.0318	-0.0648	0.0468	-1.38462	0.1662	7195	++-++	10.3	0.3476	0.000188329		L2	8.65581e-05	C2	9.91026e-05	-1.0098	-0.0506312	0.0462127	FALSE
656	1:173433049:C:A	A	C	0.1689	-0.0288	0.0222	-1.2973	0.1936	7194	---++	0	0.6043	0.000188138		L2	8.52604e-05	C2	0.000124258	-1.01636	-0.00614375	0.0915797	FALSE
657	1:173161135:G:A	A	G	0.0383	0.1149	0.0456	2.51974	0.01169	7153	+++++	0	0.9967	0.000188028		L2	8.78378e-05	C2	0.000106378	-1.00343	-0.0129903	0.0741601	FALSE
658	1:173341999:G:A	A	G	0.2614	-0.0117	0.0186	-0.629032	0.5293	7206	+--+-	37.3	0.1727	0.000187839		L2	8.52627e-05	C2	0.00011376	-1.01635	0.00384567	0.0947427	FALSE
659	1:173340972:G:A	A	G	0.2614	-0.0117	0.0186	-0.629032	0.5297	7206	+--+-	37.3	0.1727	0.000187837		L2	8.52617e-05	C2	0.000113759	-1.01636	0.00384497	0.0947426	FALSE
660	1:173342327:A:G	G	A	0.2614	-0.0117	0.0186	-0.629032	0.5297	7206	-++-+	37.3	0.1727	0.000187837		L2	8.52617e-05	C2	0.000113759	-1.01636	0.00384497	0.0947426	FALSE
661	1:173332629:A:C	C	A	0.2612	-0.0117	0.0186	-0.629032	0.5289	7206	-++-+	37.6	0.1707	0.000187719		L2	8.51988e-05	C2	0.00011363	-1.01668	0.00388284	0.0947393	FALSE
662	1:173331762:T:C	C	T	0.2612	-0.0117	0.0186	-0.629032	0.529	7206	-++-+	37.6	0.1708	0.000187718		L2	8.51986e-05	C2	0.000113629	-1.01668	0.00388277	0.0947393	FALSE
663	1:173256390:T:C	C	T	0.0319	0.0314	0.05	0.628	0.5305	7197	+-+--	56.8	0.05504	0.000187549		L2	8.75021e-05	C2	0.000101912	-1.00509	0.0138996	0.0944522	FALSE
664	1:172765385:A:C	C	A	0.3966	-0.0206	0.0169	-1.21893	0.2213	7199	+++-+	0	0.628	0.000187474		L2	8.77155e-05	C2	9.38445e-05	-1.00403	-0.0183567	0.0165511	FALSE
665	1:172796786:A:G	G	A	0.3772	-0.0232	0.0171	-1.35673	0.1759	7189	+++-+	4.5	0.3808	0.000187387		L2	8.78376e-05	C2	9.24793e-05	-1.00343	-0.018553	0.0167298	FALSE
666	1:172796832:A:T	T	A	0.3772	-0.0232	0.0171	-1.35673	0.1759	7189	+++-+	4.6	0.3807	0.000187387		L2	8.78373e-05	C2	9.24792e-05	-1.00343	-0.0185529	0.0167298	FALSE
667	1:172798598:C:T	T	C	0.3784	-0.0232	0.0171	-1.35673	0.1758	7189	---+-	9.9	0.3499	0.000186379		L2	8.73506e-05	C2	9.18293e-05	-1.00584	-0.0184574	0.0167212	FALSE
668	1:173098567:C:T	T	C	0.3524	-0.0413	0.0173	-2.38728	0.01697	7164	-+---	47.9	0.104	0.000186231		L2	0.000116239			-0.881746	-0.0233196	0.0186609	FALSE
669	1:173096187:C:T	T	C	0.0204	-0.0368	0.0616	-0.597403	0.5509	7185	+-++-	0	0.7968	0.000185902		L2	8.66538e-05	C2	0.000114802	-1.00932	-0.0630877	0.0583175	FALSE
670	1:172922738:T:C	C	T	0.3776	0.013	0.0169	0.769231	0.4411	7206	---++	0	0.4665	0.000185273		L2	9.60911e-05	C2	8.14329e-05	-0.964421	0.0200332	0.0170648	FALSE
671	1:173333819:A:G	G	A	0.2612	-0.0114	0.0186	-0.612903	0.5393	7205	-++-+	39.2	0.16	0.000184871		L2	8.37642e-05	C2	0.00011147	-1.02405	0.00407809	0.0947143	FALSE
672	1:173235319:G:T	T	G	0.3388	0.052	0.0173	3.00578	0.002608	7207	++-++	13.5	0.3282	0.000183949		L2	0.000104576	C2	0.000127478	-0.927668	0.00512201	0.0824895	FALSE
673	1:173340809:G:T	T	G	0.2625	-0.0112	0.0186	-0.602151	0.5485	7205	+--+-	33.1	0.2008	0.00018379		L2	8.32346e-05	C2	0.000110829	-1.02681	0.00401607	0.09472	FALSE
674	1:173373183:T:C	C	T	0.3472	-0.0245	0.0171	-1.43275	0.1507	7205	+++-+	32	0.2082	0.00018371		L2	8.28529e-05	C2	0.000116739	-1.0288	-0.00322946	0.0912074	FALSE
675	1:173261036:C:T	T	C	0.032	0.0356	0.0492	0.723577	0.4693	7196	-+-++	39.3	0.1593	0.000183648		L2	8.51408e-05	C2	9.79041e-05	-1.01697	0.0149592	0.0938692	FALSE
676	1:172799378:A:C	C	A	0.3783	-0.0229	0.0171	-1.33918	0.1801	7189	+++-+	10.5	0.3464	0.000183322		L2	8.5727e-05	C2	9.02508e-05	-1.01399	-0.0181706	0.0167218	FALSE
677	1:172799343:G:C	C	G	0.3783	-0.0229	0.0171	-1.33918	0.1806	7189	---+-	10.5	0.346	0.000183306		L2	8.57153e-05	C2	9.02511e-05	-1.01405	-0.0181685	0.0167217	FALSE
678	1:173291211:G:A	A	G	0.492	0.0051	0.0165	0.309091	0.7549	7164	-+---	27.7	0.2371	0.000182757		L2	9.29783e-05	C2	0.000143168	-0.978724	-0.021	0.0928426	FALSE
679	1:173569176:T:C	C	T	0.1486	-0.0291	0.0233	-1.24893	0.2109	7197	+++--	0	0.5831	0.000182715		L2	8.20155e-05	C2	0.000112833	-1.03321	-0.000864795	0.0920843	FALSE
680	1:173290954:G:T	T	G	0.4919	0.0051	0.0165	0.309091	0.756	7164	-+---	27.6	0.2378	0.000182601		L2	9.28525e-05	C2	0.000142923	-0.979312	-0.0209311	0.0928527	FALSE
681	1:173475964:C:G	G	C	0.0226	0.0525	0.0586	0.895904	0.3704	7200	+----	0	0.8797	0.000182169		L2	8.23775e-05	C2	9.69183e-05	-1.0313	0.0153155	0.0931765	FALSE
682	1:173372956:A:G	G	A	0.3509	-0.0245	0.0172	-1.42442	0.1528	7203	+++-+	30.8	0.2159	0.00018188		L2	8.19444e-05	C2	0.000115185	-1.03359	-0.00299327	0.0912318	FALSE
683	1:173372624:T:C	C	T	0.3509	-0.0245	0.0172	-1.42442	0.1542	7203	+++-+	30.8	0.2161	0.000181871		L2	8.19405e-05	C2	0.000115183	-1.03361	-0.00299536	0.0912315	FALSE
684	1:173104174:G:A	A	G	0.0468	0.0153	0.039	0.392308	0.6954	7200	+++--	28.9	0.2287	0.000181546		L2	8.46466e-05	C2	0.00010578	-1.0195	0.0413457	0.038894	FALSE
685	1:173133259:G:A	A	G	0.0736	-0.0613	0.0314	-1.95223	0.05067	7199	-+---	59.3	0.04332	0.000181538		L2	9.75792e-05	C2	7.60778e-05	-0.957746	-0.0377844	0.0323082	FALSE
686	1:173133632:C:T	T	C	0.0736	-0.0612	0.0314	-1.94904	0.05104	7199	-+---	59.4	0.04309	0.000181039		L2	9.72896e-05	C2	7.58608e-05	-0.959038	-0.0377014	0.0323116	FALSE
687	1:173131992:T:A	A	T	0.0736	-0.0612	0.0314	-1.94904	0.05097	7199	-+---	59.4	0.04287	0.000181037		L2	9.72892e-05	C2	7.58596e-05	-0.959039	-0.0377013	0.0323116	FALSE
688	1:173133521:C:G	G	C	0.0736	-0.0612	0.0314	-1.94904	0.05104	7199	+-+++	59.4	0.04307	0.000181037		L2	9.72893e-05	C2	7.58593e-05	-0.959039	-0.0377014	0.0323117	FALSE
689	1:173134080:T:G	G	T	0.0736	-0.0612	0.0314	-1.94904	0.05103	7199	+-+++	59.4	0.04307	0.000181036		L2	9.72888e-05	C2	7.5859e-05	-0.959041	-0.0545443	0.0334414	FALSE
690	1:173135130:C:T	T	C	0.0736	-0.0612	0.0314	-1.94904	0.05103	7199	-+---	59.4	0.04307	0.000181036		L2	9.72888e-05	C2	7.5859e-05	-0.959041	-0.0545443	0.0334414	FALSE
691	1:173135759:T:C	C	T	0.0736	-0.0612	0.0314	-1.94904	0.05103	7199	+-+++	59.4	0.04307	0.000181036		L2	9.72888e-05	C2	7.5859e-05	-0.959041	-0.0545443	0.0334414	FALSE
692	1:173136463:A:G	G	A	0.0736	-0.0612	0.0314	-1.94904	0.05103	7199	+-+++	59.4	0.04307	0.000181036		L2	9.72888e-05	C2	7.5859e-05	-0.959041	-0.0545443	0.0334414	FALSE
693	1:173137837:T:A	A	T	0.0736	-0.0612	0.0314	-1.94904	0.05103	7199	-+---	59.4	0.04307	0.000181036		L2	9.72888e-05	C2	7.5859e-05	-0.959041	-0.0545443	0.0334414	FALSE
694	1:173136270:C:T	T	C	0.0736	-0.0612	0.0314	-1.94904	0.05113	7199	-+---	59.3	0.04331	0.000181031		L2	9.7285e-05	C2	7.58579e-05	-0.959058	-0.0545438	0.0334417	FALSE
695	1:173134997:C:A	A	C	0.0736	-0.0612	0.0314	-1.94904	0.05102	7199	-+---	59.4	0.04308	0.000181029		L2	9.72844e-05	C2	7.58569e-05	-0.959061	-0.0545437	0.0334418	FALSE
696	1:173137870:G:A	A	G	0.0736	-0.0612	0.0314	-1.94904	0.05102	7199	-+---	59.4	0.04308	0.000181029		L2	9.72844e-05	C2	7.58569e-05	-0.959061	-0.0545437	0.0334418	FALSE
697	1:173138264:C:A	A	C	0.0736	-0.0612	0.0314	-1.94904	0.05102	7199	-+---	59.4	0.04308	0.000181029		L2	9.72844e-05	C2	7.58569e-05	-0.959061	-0.0545437	0.0334418	FALSE
698	1:173138435:C:T	T	C	0.0736	-0.0612	0.0314	-1.94904	0.05102	7199	-+---	59.4	0.04308	0.000181029		L2	9.72844e-05	C2	7.58569e-05	-0.959061	-0.0545437	0.0334418	FALSE
699	1:173140256:T:C	C	T	0.0736	-0.0612	0.0314	-1.94904	0.05102	7199	+-+++	59.4	0.04308	0.000181029		L2	9.72843e-05	C2	7.58569e-05	-0.959061	-0.0545437	0.0334418	FALSE
700	1:173139425:T:A	A	T	0.0736	-0.0612	0.0314	-1.94904	0.051	7199	-+---	59.4	0.04298	0.000181029		L2	9.72839e-05	C2	7.5857e-05	-0.959063	-0.0545436	0.0334418	FALSE
701	1:173139159:C:G	G	C	0.0736	-0.0612	0.0314	-1.94904	0.05099	7199	+-+++	59.4	0.04298	0.000181029		L2	9.72839e-05	C2	7.5857e-05	-0.959063	-0.0545436	0.0334418	FALSE
702	1:173142066:T:C	C	T	0.0736	-0.0612	0.0314	-1.94904	0.05102	7199	+-+++	59.4	0.04309	0.000181027		L2	9.7283e-05	C2	7.58561e-05	-0.959067	-0.0545435	0.0334419	FALSE
703	1:173142231:A:G	G	A	0.0736	-0.0612	0.0314	-1.94904	0.05104	7199	+-+++	59.4	0.04313	0.000181026		L2	9.72823e-05	C2	7.58557e-05	-0.95907	-0.0545434	0.0334419	FALSE
704	1:173140778:A:C	C	A	0.0735	-0.0612	0.0314	-1.94904	0.05121	7199	+-+++	59.4	0.04298	0.000180983		L2	9.73044e-05	C2	7.58064e-05	-0.958971	-0.0545612	0.0334447	FALSE
705	1:173141208:C:T	T	C	0.0735	-0.0612	0.0314	-1.94904	0.05121	7199	-+---	59.4	0.04298	0.000180983		L2	9.73044e-05	C2	7.58064e-05	-0.958971	-0.0545612	0.0334447	FALSE
706	1:173141658:T:A	A	T	0.0735	-0.0612	0.0314	-1.94904	0.05121	7199	-+---	59.4	0.04298	0.000180983		L2	9.73044e-05	C2	7.58064e-05	-0.958971	-0.0545612	0.0334447	FALSE
707	1:173141691:C:T	T	C	0.0735	-0.0612	0.0314	-1.94904	0.05121	7199	-+---	59.4	0.04298	0.000180983		L2	9.73044e-05	C2	7.58064e-05	-0.958971	-0.0545612	0.0334447	FALSE
708	1:173141388:G:T	T	G	0.0735	-0.0612	0.0314	-1.94904	0.05121	7199	-+---	59.4	0.04299	0.000180982		L2	9.73042e-05	C2	7.5806e-05	-0.958972	-0.0545612	0.0334447	FALSE
709	1:173132591:G:A	A	G	0.0736	-0.0611	0.0314	-1.94586	0.05162	7199	-+---	59.5	0.04265	0.000180507		L2	9.69451e-05	C2	7.5654e-05	-0.960578	-0.0376026	0.0323134	FALSE
710	1:172796261:G:A	A	G	0.3771	-0.0225	0.0171	-1.31579	0.1885	7189	---+-	6.6	0.3692	0.000180382		L2	8.41656e-05	C2	8.87634e-05	-1.02197	-0.0178953	0.0167307	FALSE
711	1:172796496:A:C	C	A	0.3771	-0.0225	0.0171	-1.31579	0.1884	7189	+++-+	6.7	0.3684	0.000180381		L2	8.41669e-05	C2	8.87588e-05	-1.02197	-0.0178955	0.0167308	FALSE
712	1:172921404:T:C	C	T	0.3767	0.0123	0.0169	0.727811	0.4647	7206	---++	0	0.4821	0.000180302		L2	9.31733e-05	C2	7.92269e-05	-0.977814	0.0195904	0.0170855	FALSE
713	1:173315625:T:C	C	T	0.2562	0.0106	0.0185	0.572973	0.5656	7207	+--+-	38.8	0.1626	0.000180214		L2	8.15269e-05	C2	0.000107715	-1.03581	0.00484043	0.0947206	FALSE
714	1:172991676:C:T	T	C	0.1438	-0.0098	0.024	-0.408333	0.6824	7177	-+--+	7.8	0.3624	0.000180214		L2	9.3746e-05	C2	8.05035e-05	-0.975153	-0.0273356	0.0237556	FALSE
715	1:172852118:A:G	G	A	0.456	0.0104	0.0163	0.638037	0.5242	7205	---++	43.4	0.1323	0.000180063		L2	9.11542e-05	C2	8.1197e-05	-0.98733	0.0187292	0.0165652	FALSE
716	1:173577455:T:C	C	T	0.0313	-0.0518	0.0498	-1.04016	0.2982	7195	+-+++	0	0.5408	0.000180005		L2	8.64507e-05	C2	8.34317e-05	-1.01034	0.0296442	0.0902446	FALSE
717	1:172916875:G:T	T	G	0.3712	0.013	0.0169	0.769231	0.4439	7207	+++--	0	0.4767	0.000179343		L2	9.28553e-05	C2	7.81037e-05	-0.979299	0.0195966	0.0171468	FALSE
718	1:172922893:G:A	A	G	0.3712	0.013	0.0169	0.769231	0.4424	7207	+++--	0	0.4758	0.000179333		L2	9.28524e-05	C2	7.8097e-05	-0.979313	0.0195962	0.0171469	FALSE
719	1:172921727:G:A	A	G	0.3721	0.013	0.0169	0.769231	0.441	7207	+++--	0	0.4779	0.000179188		L2	9.27352e-05	C2	7.8051e-05	-0.979862	0.0195672	0.0171373	FALSE
720	1:173537838:T:C	C	T	0.2403	-0.0251	0.0194	-1.29381	0.1943	7182	+--++	40.6	0.1506	0.000179099		L2	8.86549e-05	C2	7.90742e-05	-0.999405	0.0344643	0.0877793	FALSE
721	1:172921276:C:T	T	C	0.3713	0.013	0.0169	0.769231	0.4438	7207	+++--	0	0.492	0.000179058		L2	9.26891e-05	C2	7.7965e-05	-0.980077	0.0195685	0.0171463	FALSE
722	1:173136389:A:C	C	A	0.0736	-0.0608	0.0314	-1.93631	0.05247	7199	+-+++	59.1	0.0441	0.000179027		L2	9.59403e-05	C2	7.51087e-05	-0.965104	-0.0543504	0.033544	FALSE
723	1:173135982:T:A	A	T	0.0736	-0.0608	0.0314	-1.93631	0.05247	7199	-+---	59.1	0.04412	0.00017902		L2	9.5936e-05	C2	7.51066e-05	-0.965123	-0.0543497	0.0335444	FALSE
724	1:172795995:A:C	C	A	0.3771	-0.0223	0.0171	-1.30409	0.1925	7189	+++-+	4.6	0.3807	0.00017855		L2	8.31994e-05	C2	8.78139e-05	-1.02699	-0.017713	0.0167305	FALSE
725	1:173356120:G:A	A	G	0.1303	-0.0368	0.0245	-1.50204	0.1328	7186	-----	0	0.4739	0.000177776		L2	8.51999e-05	C2	8.22696e-05	-1.01667	0.0274211	0.088696	FALSE
726	1:173319839:G:A	A	G	0.2551	0.0103	0.0186	0.553763	0.5782	7207	-++-+	38.7	0.1631	0.00017735		L2	8.00961e-05	C2	0.00010561	-1.0435	0.00501136	0.0946965	FALSE
727	1:172864652:T:A	A	T	0.1838	0.0164	0.0211	0.777251	0.4381	7206	++-+-	46.4	0.1132	0.000177293		L2	8.39109e-05	C2	8.70015e-05	-1.02329	0.0223404	0.0209751	FALSE
728	1:172852913:A:G	G	A	0.4549	0.0101	0.0163	0.619632	0.5361	7204	---++	41.9	0.1423	0.00017673		L2	8.91448e-05	C2	7.96804e-05	-0.997011	0.018402	0.0165698	FALSE
729	1:173315876:T:C	C	T	0.2552	0.0102	0.0186	0.548387	0.5841	7207	+--+-	38.5	0.1644	0.00017658		L2	7.97122e-05	C2	0.00010508	-1.04559	0.00502714	0.0946902	FALSE
730	1:173318329:G:A	A	G	0.2552	0.0102	0.0186	0.548387	0.5828	7207	-++-+	38.5	0.1644	0.000176567		L2	7.97051e-05	C2	0.000105067	-1.04563	0.00503006	0.0946897	FALSE
731	1:172754248:C:T	T	C	0.0276	0.0621	0.0531	1.16949	0.2422	7195	-++++	0	0.6406	0.000176488		L2	8.04074e-05	C2	9.47348e-05	-1.04182	0.050775	0.0494899	FALSE
732	1:172840944:T:C	C	T	0.0331	-0.0609	0.0462	-1.31818	0.1869	7195	++-++	0	0.5345	0.000176224		L2	8.0463e-05	C2	9.17881e-05	-1.04152	-0.0465281	0.0453284	FALSE
733	1:173362284:A:G	G	A	0.1036	-0.0037	0.027	-0.137037	0.8897	7207	+-+--	0	0.7365	0.000175984		L2	8.92223e-05	C2	8.29583e-05	-0.996634	0.0351036	0.0923887	FALSE
734	1:173290410:C:T	T	C	0.08	-0.048	0.0303	-1.58416	0.1132	7190	+-++-	49.1	0.09693	0.000175676		L2	8.49322e-05	C2	8.12022e-05	-1.01804	0.026034	0.0887295	FALSE
735	1:173326832:A:G	G	A	0.255	0.0101	0.0186	0.543011	0.5862	7207	+--+-	37.6	0.1705	0.000175623		L2	7.92306e-05	C2	0.000104172	-1.04822	0.00526949	0.0946767	FALSE
736	1:173131470:G:A	A	G	0.0737	-0.0599	0.0314	-1.90764	0.05657	7199	-+---	59.3	0.04352	0.000174981		L2	9.29988e-05	C2	7.37345e-05	-0.978628	-0.0364034	0.032284	FALSE
737	1:173373487:T:C	C	T	0.3507	-0.0238	0.0172	-1.38372	0.1651	7203	+++-+	34.5	0.1912	0.000174918		L2	7.85098e-05	C2	0.00010943	-1.05219	-0.00215355	0.0913473	FALSE
738	1:173327347:T:C	C	T	0.2551	0.01	0.0186	0.537634	0.5907	7207	+--+-	37.4	0.1719	0.000174859		L2	7.88495e-05	C2	0.000103649	-1.05031	0.00528331	0.09467	FALSE
739	1:173312583:C:A	A	C	0.2719	-0.0118	0.0186	-0.634409	0.5261	7194	+--+-	48.2	0.1023	0.000174758		L2	7.84552e-05	C2	0.000105	-1.05249	0.00343687	0.0943064	FALSE
740	1:172914284:G:C	C	G	0.3711	0.0125	0.0169	0.739645	0.4597	7206	+++--	0	0.5061	0.000174603		L2	8.97923e-05	C2	7.62056e-05	-0.993868	0.0190853	0.0171468	FALSE
741	1:173372797:C:T	T	C	0.0404	-0.0462	0.0426	-1.08451	0.2785	7174	---+-	0	0.9626	0.0001745		L2	7.85795e-05	C2	9.41308e-05	-1.0518	0.0115882	0.0925584	FALSE
742	1:173372105:C:T	T	C	0.3516	-0.0237	0.0172	-1.37791	0.1669	7203	---+-	29.9	0.2222	0.000174399		L2	7.82529e-05	C2	0.000109081	-1.05361	-0.00214812	0.091362	FALSE
743	1:173117529:G:T	T	G	0.0459	0.0135	0.0392	0.344388	0.7304	7197	+++--	2.2	0.394	0.000174246		L2	8.07776e-05	C2	0.000101729	-1.03982	0.0399634	0.0393077	FALSE
744	1:173353159:G:A	A	G	0.1304	-0.0361	0.0244	-1.47951	0.1401	7186	--+--	0	0.4497	0.000174128		L2	8.3198e-05	C2	8.05408e-05	-1.027	0.0272635	0.0887642	FALSE
745	1:172852483:T:G	G	T	0.4554	0.0097	0.0163	0.595092	0.5501	7205	---++	45.4	0.1197	0.000173509		L2	8.71363e-05	C2	7.83394e-05	-1.00691	0.0180556	0.0165671	FALSE
746	1:173307901:T:C	C	T	0.2642	0.0087	0.0186	0.467742	0.6404	7185	+--+-	29.1	0.2272	0.000173335		L2	7.83111e-05	C2	0.000103858	-1.05329	0.00441818	0.0948688	FALSE
747	1:172903845:T:A	A	T	0.3719	0.0126	0.0169	0.745562	0.4559	7205	+++--	0	0.5452	0.000173325		L2	8.85598e-05	C2	7.59598e-05	-0.999871	0.0188585	0.0171178	FALSE
748	1:173497399:C:T	T	C	0.0344	0.0505	0.0481	1.0499	0.2943	7193	-++++	0	0.7775	0.000173255		L2	7.91772e-05	C2	9.43352e-05	-1.04851	0.0102987	0.0927294	FALSE
749	1:172760527:G:T	T	G	0.3933	-0.0196	0.0169	-1.15976	0.2464	7204	---+-	0	0.6104	0.00017318		L2	8.01326e-05	C2	8.63422e-05	-1.0433	-0.0169721	0.0165757	FALSE
750	1:172842977:G:A	A	G	0.0273	0.0634	0.0533	1.18949	0.234	7189	++-++	0	0.861	0.000173158		L2	0.00010371			-0.931279	0.0630864	0.052428	FALSE
751	1:172794500:T:G	G	T	0.3763	-0.0216	0.0171	-1.26316	0.2051	7196	+++-+	5.9	0.3733	0.000173083		L2	8.04843e-05	C2	8.46317e-05	-1.0414	-0.0171855	0.0167392	FALSE
752	1:172850540:A:G	G	A	0.1636	0.0143	0.0223	0.641256	0.5211	7195	---++	45.2	0.1209	0.00017292		L2	8.11009e-05	C2	8.68647e-05	-1.03809	0.0226746	0.0219703	FALSE
753	1:172850552:A:C	C	A	0.1636	0.0143	0.0223	0.641256	0.5211	7195	---++	45.2	0.1209	0.00017292		L2	8.11007e-05	C2	8.68649e-05	-1.03809	0.0226745	0.0219703	FALSE
754	1:173238574:G:A	A	G	0.0296	0.0275	0.0508	0.541339	0.5888	7199	-+-++	41.5	0.1445	0.000172865		L2	7.9932e-05	C2	9.23567e-05	-1.04439	0.0145048	0.0942435	FALSE
755	1:173120884:C:G	G	C	0.0459	0.0131	0.0392	0.334184	0.738	7197	---++	2	0.3952	0.000172847		L2	8.00579e-05	C2	0.000100715	-1.04371	0.0396143	0.0393091	FALSE
756	1:172726008:G:A	A	G	0.0228	0.0382	0.0552	0.692029	0.489	7200	+-+++	0	0.9201	0.000172693		L2	7.80859e-05	C2	9.53386e-05	-1.05454	0.0543812	0.0545366	FALSE
757	1:172722769:C:T	T	C	0.0169	-0.085	0.065	-1.30769	0.191	7206	-+---	0	0.4827	0.00017245		L2	8.01126e-05	C2	8.46164e-05	-1.04341	-0.0643076	0.0629316	FALSE
758	1:173362179:C:T	T	C	0.1021	-0.0032	0.0273	-0.117216	0.9074	7205	---++	0	0.6731	0.000172393		L2	8.71196e-05	C2	8.09498e-05	-1.00699	0.0351122	0.0922982	FALSE
759	1:173323918:T:C	C	T	0.255	0.0097	0.0186	0.521505	0.601	7207	+--+-	37.8	0.1695	0.000172306		L2	7.757e-05	C2	0.000101809	-1.05742	0.0054088	0.0946387	FALSE
760	1:173089502:G:A	A	G	0.0309	0.0373	0.0478	0.780335	0.4352	7190	-+-++	0	0.8633	0.000172184		L2	7.83701e-05	C2	9.41515e-05	-1.05296	0.0468864	0.0469629	FALSE
761	1:173521760:A:T	T	A	0.017	-0.0776	0.0672	-1.15476	0.2481	7184	++-++	0	0.7807	0.00017211		L2	8.12666e-05	C2	8.12049e-05	-1.0372	0.0256668	0.0906858	FALSE
762	1:172961834:C:T	T	C	0.209	0.0191	0.0201	0.950249	0.3408	7174	++++-	0	0.8774	0.000172009		L2	7.66162e-05	C2	0.000102524	-1.06279	0.0196864	0.0201904	FALSE
763	1:173545385:A:G	G	A	0.0157	-0.0787	0.0698	-1.12751	0.2596	7184	++-++	0	0.7648	0.000171654		L2	8.09665e-05	C2	8.10832e-05	-1.03881	0.0255162	0.0908175	FALSE
764	1:172850059:T:G	G	T	0.163	0.0138	0.0223	0.618834	0.5347	7196	---++	45.2	0.1207	0.000171462		L2	8.01539e-05	C2	8.58661e-05	-1.04319	0.0225461	0.0220108	FALSE
765	1:172949297:G:A	A	G	0.2062	0.0193	0.0202	0.955446	0.3389	7184	++++-	0	0.853	0.000171322		L2	7.65207e-05	C2	9.97759e-05	-1.06333	0.0196442	0.0202261	FALSE
766	1:172910261:G:A	A	G	0.3718	0.0124	0.0169	0.733728	0.4635	7206	+++--	0	0.5189	0.000171265		L2	8.73289e-05	C2	7.50545e-05	-1.00595	0.01864	0.0171215	FALSE
767	1:172862984:C:T	T	C	0.1825	0.0153	0.0212	0.721698	0.4692	7207	++-+-	46.1	0.1155	0.000170712		L2	8.02334e-05	C2	8.33039e-05	-1.04276	0.0215818	0.0210424	FALSE
768	1:172868564:C:T	T	C	0.0282	0.0609	0.0519	1.17341	0.2406	7192	++-++	0	0.8167	0.000170702		L2	0.000101231			-0.941791	0.0610502	0.051576	FALSE
769	1:172911160:C:T	T	C	0.3706	0.0121	0.0169	0.715976	0.4732	7206	+++--	0	0.4994	0.000170339		L2	8.70553e-05	C2	7.44774e-05	-1.00731	0.0186049	0.0171498	FALSE
770	1:173314540:C:T	T	C	0.2611	-0.0093	0.0186	-0.5	0.6172	7205	+--+-	33	0.2014	0.000170339		L2	7.66123e-05	C2	0.000100492	-1.06281	0.0053652	0.0946494	FALSE
771	1:172849027:A:T	T	A	0.4544	0.0091	0.0163	0.558282	0.5753	7205	---++	49.9	0.09229	0.000169932		L2	8.48119e-05	C2	7.6696e-05	-1.01865	0.0177195	0.0165783	FALSE
772	1:173112930:C:T	T	C	0.0461	0.0124	0.0392	0.316327	0.7507	7201	+++--	21.1	0.2801	0.000169915		L2	7.85394e-05	C2	9.83625e-05	-1.05202	0.0387758	0.0392165	FALSE
773	1:173133383:A:C	C	A	0.0833	-0.0588	0.0315	-1.86667	0.0615	7165	++-++	0	0.4398	0.000169809		L2	8.47618e-05	C2	7.47255e-05	-1.01891	-0.0317494	0.0302333	FALSE
774	1:173084089:G:A	A	G	0.0157	-0.0924	0.0695	-1.3295	0.1835	7195	+----	34.8	0.1892	0.00016932		L2	7.81725e-05	C2	8.33578e-05	-1.05406	-0.0650893	0.0652744	FALSE
775	1:172806469:C:T	T	C	0.0221	0.0418	0.0567	0.737213	0.4612	7192	+++-+	0	0.6964	0.00016927		L2	7.60917e-05	C2	9.48065e-05	-1.06578	0.0537547	0.0554348	FALSE
776	1:173093226:C:T	T	C	0.0203	-0.031	0.0621	-0.499195	0.6176	7186	--++-	0	0.7505	0.000168975		L2	7.7789e-05	C2	0.000100342	-1.05619	-0.057081	0.0583448	FALSE
777	1:172777357:T:C	C	T	0.3415	0.018	0.0174	1.03448	0.3006	7201	---+-	3.8	0.3851	0.000168961		L2	7.85529e-05	C2	8.15894e-05	-1.05195	0.0172179	0.0170991	FALSE
778	1:172849145:G:A	A	G	0.1628	0.0133	0.0223	0.596413	0.5504	7195	+++--	43.5	0.1315	0.000168518		L2	7.85316e-05	C2	8.44171e-05	-1.05207	0.0221112	0.0220207	FALSE
779	1:173216373:A:G	G	A	0.1737	-0.0379	0.0212	-1.78774	0.07417	7206	++++-	0	0.8794	0.000168489		L2	8.23602e-05	C2	0.000131649	-1.03139	-0.0177847	0.0876398	FALSE
780	1:173648125:T:G	G	T	0.055	0.037	0.0379	0.976253	0.3285	7197	--+--	0	0.7253	0.000168485		L2	8.19495e-05	C2	7.66953e-05	-1.03356	0.031051	0.0897766	FALSE
781	1:173311999:G:A	A	G	0.2548	0.0091	0.0186	0.489247	0.6258	7206	-++-+	39.6	0.1573	0.000167981		L2	7.54231e-05	C2	9.88135e-05	-1.06961	0.00553821	0.094597	FALSE
782	1:173080219:C:T	T	C	0.031	0.0356	0.0477	0.746331	0.4557	7190	-+-++	0	0.8507	0.000167938		L2	7.62616e-05	C2	9.14141e-05	-1.06481	0.0455085	0.0468918	FALSE
783	1:172812146:T:C	C	T	0.2896	-0.0141	0.018	-0.783333	0.4311	7205	+++--	0	0.5867	0.000167775		L2	8.0069e-05	C2	7.85352e-05	-1.04365	-0.0183446	0.0179719	FALSE
784	1:172751965:G:T	T	G	0.0247	0.0595	0.0554	1.07401	0.2823	7195	-++++	6.5	0.3698	0.000167622		L2	7.60396e-05	C2	8.89469e-05	-1.06607	0.0506591	0.0522155	FALSE
785	1:173064957:G:T	T	G	0.0233	0.0413	0.055	0.750909	0.4536	7197	-+-+-	17.2	0.3049	0.000167512		L2	7.67351e-05	C2	9.11537e-05	-1.06212	0.0526317	0.0538622	FALSE
786	1:173372802:G:A	A	G	0.0404	-0.0443	0.0426	-1.03991	0.2985	7173	---+-	0	0.9525	0.000167476		L2	7.51085e-05	C2	8.97986e-05	-1.07142	0.0117565	0.0925403	FALSE
787	1:173213234:G:A	A	G	0.0304	0.0624	0.0484	1.28926	0.1979	7206	-++-+	24.2	0.2598	0.000167403		L2	0.000136357			-0.812411	0.0693613	0.0704771	FALSE
788	1:172825896:A:G	G	A	0.0751	0.0315	0.0324	0.972222	0.3311	7127	---+-	0	0.6655	0.000167114		L2	7.55269e-05	C2	8.84214e-05	-1.06901	0.0296192	0.030745	FALSE
789	1:173268931:C:T	T	C	0.1015	0.0511	0.028	1.825	0.06805	7190	+++--	0	0.4409	0.000166861		L2	8.18815e-05	C2	7.54455e-05	-1.03392	0.030226	0.0864547	FALSE
790	1:173133894:G:A	A	G	0.0797	-0.0509	0.0304	-1.67434	0.09398	7195	-+-+-	61.7	0.03339	0.000166116		L2	8.78354e-05			-1.00344	-0.0334572	0.0310196	FALSE
791	1:172879023:T:C	C	T	0.443	0.0087	0.0165	0.527273	0.5986	7192	---++	57.1	0.05364	0.000165511		L2	8.07909e-05	C2	7.60399e-05	-1.03975	0.0169841	0.0165548	FALSE
792	1:172918176:C:T	T	C	0.0288	-0.0603	0.049	-1.23061	0.2185	7194	--+--	30.5	0.2183	0.00016529		L2	7.49494e-05	C2	8.56931e-05	-1.07235	-0.0462803	0.0484897	FALSE
793	1:172880359:A:T	T	A	0.3584	0.0107	0.0169	0.633136	0.5291	7196	---++	0	0.5271	0.000165217		L2	8.18909e-05	C2	7.40794e-05	-1.03388	0.0178184	0.0171916	FALSE
794	1:172937733:C:A	A	C	0.3397	-0.009	0.0172	-0.523256	0.6031	7197	++--+	11.6	0.3398	0.000165169		L2	7.48553e-05	C2	9.27735e-05	-1.07289	-0.0164018	0.0172476	FALSE
795	1:173093432:C:T	T	C	0.0308	0.0349	0.0479	0.728601	0.4662	7189	-+-++	0	0.8768	0.000165069		L2	7.47901e-05	C2	8.97174e-05	-1.07327	0.0446925	0.0470453	FALSE
796	1:173527660:T:C	C	T	0.0146	0.0548	0.0689	0.795356	0.426	7188	+----	0	0.9246	0.00016469		L2	7.37054e-05	C2	8.61293e-05	-1.07961	0.0157817	0.093073	FALSE
797	1:172849757:T:A	A	T	0.4543	0.0085	0.0163	0.521472	0.6	7206	+++--	49.1	0.09686	0.000164656		L2	8.16081e-05	C2	7.43974e-05	-1.03538	0.0171094	0.0165787	FALSE
798	1:173248939:G:A	A	G	0.0302	0.0244	0.0505	0.483168	0.6286	7199	-+-++	40.8	0.1493	0.000164308		L2	7.54805e-05	C2	8.71318e-05	-1.06928	0.014569	0.0941276	FALSE
799	1:172764048:T:C	C	T	0.3928	-0.0185	0.0169	-1.09467	0.2754	7199	+++-+	0	0.6336	0.000164196		L2	8.35036e-05	C2	8.1408e-05	-1.0254	-0.0159784	0.0165842	FALSE
800	1:173370650:C:A	A	C	0.3514	-0.0226	0.0172	-1.31395	0.1884	7197	---+-	40.1	0.1538	0.000164179		L2	7.33037e-05	C2	0.000101047	-1.08199	-0.0010553	0.0915137	FALSE
801	1:173091277:G:A	A	G	0.0308	0.0342	0.0477	0.716981	0.473	7189	-+-++	0	0.8818	0.000163595		L2	7.40584e-05	C2	8.87554e-05	-1.07754	0.0442008	0.0470453	FALSE
802	1:173256294:T:C	C	T	0.0321	0.024	0.0498	0.481928	0.63	7197	+-+--	56.1	0.05843	0.000163548		L2	7.50323e-05	C2	8.68255e-05	-1.07187	0.0143618	0.094116	FALSE
803	1:173078715:T:G	G	T	0.0697	0.0161	0.0324	0.496914	0.6191	7174	--+-+	11	0.3434	0.000163318		L2	7.47275e-05	C2	9.26097e-05	-1.07363	0.0302803	0.0321352	FALSE
804	1:173102210:A:G	G	A	0.3528	-0.0382	0.017	-2.24706	0.02496	7199	+-+++	41.7	0.1436	0.000163227		L2	9.70831e-05			-0.95996	-0.0204419	0.0187359	FALSE
805	1:173091692:G:A	A	G	0.0309	0.0341	0.0478	0.713389	0.4752	7189	-+-++	0	0.8814	0.000163224		L2	7.38748e-05	C2	8.85268e-05	-1.07862	0.0440066	0.0469725	FALSE
806	1:172845645:G:A	A	G	0.0202	-0.0631	0.0613	-1.02936	0.3028	7188	----+	0	0.7666	0.000163018		L2	7.40526e-05	C2	8.20285e-05	-1.07757	-0.054554	0.057531	FALSE
807	1:173586804:G:A	A	G	0.0778	0.0317	0.0317	1	0.3164	7187	+++-+	0	0.8886	0.00016252		L2	7.93166e-05	C2	7.28752e-05	-1.04775	0.0320156	0.0892666	FALSE
808	1:173077158:C:G	G	C	0.0697	0.0158	0.0324	0.487654	0.627	7174	--+-+	11.7	0.3389	0.000162061		L2	7.40862e-05	C2	9.17141e-05	-1.07738	0.0299837	0.0321348	FALSE
809	1:172770709:C:T	T	C	0.0247	0.0575	0.0554	1.03791	0.2988	7194	-++++	2.1	0.3943	0.000161507		L2	7.29928e-05	C2	8.51781e-05	-1.08383	0.0483982	0.0522168	FALSE
810	1:173356836:G:C	C	G	0.2204	-0.0241	0.0199	-1.21106	0.2258	7189	+----	0	0.8136	0.000161291		L2	7.37979e-05	C2	7.97751e-05	-1.07907	0.0199048	0.0908826	FALSE
811	1:173429995:G:A	A	G	0.3938	-0.0203	0.0167	-1.21557	0.2223	7199	--++-	4.6	0.3808	0.000160353		L2	7.09732e-05	C2	9.40804e-05	-1.09602	0.00382307	0.0919462	FALSE
812	1:173633528:C:T	T	C	0.1219	0.0243	0.0254	0.956693	0.3384	7194	+--++	3.3	0.3879	0.000160004		L2	7.21761e-05	C2	8.7616e-05	-1.08872	0.00957619	0.092671	FALSE
813	1:173336096:G:A	A	G	0.2207	-0.0226	0.0198	-1.14141	0.2542	7189	+-+--	0	0.4793	0.000159442		L2	7.20618e-05	C2	8.10985e-05	-1.08941	0.0168715	0.0914755	FALSE
814	1:173310806:A:G	G	A	0.2543	0.0077	0.0186	0.413978	0.6797	7204	+--+-	37.5	0.1711	0.00015897		L2	7.09808e-05	C2	9.21152e-05	-1.09597	0.00634172	0.0944993	FALSE
815	1:172764482:G:A	A	G	0.0171	-0.0791	0.0654	-1.20948	0.2265	7204	-+---	9.5	0.352	0.000158826		L2	7.31735e-05	C2	7.71614e-05	-1.08276	-0.0580969	0.0625813	FALSE
816	1:172687915:A:G	G	A	0.0217	0.0679	0.0595	1.14118	0.2535	7197	+----	0	0.7392	0.000158791		L2	7.22616e-05	C2	8.00635e-05	-1.08821	0.0509509	0.0555985	FALSE
817	1:172929127:G:A	A	G	0.0598	0.0344	0.0359	0.958217	0.3381	7155	+++++	0	0.9659	0.000158502		L2	7.06406e-05	C2	8.87183e-05	-1.09806	0.0303835	0.0344232	FALSE
818	1:173102362:T:A	A	T	0.0191	0.0395	0.0627	0.629984	0.5291	7182	-++++	0	0.8212	0.000158433		L2	7.19739e-05	C2	8.29419e-05	-1.08994	0.0539623	0.0592872	FALSE
819	1:173117381:C:T	T	C	0.0344	0.0199	0.0471	0.422505	0.6725	7177	-+-+-	41.9	0.1418	0.000158389		L2	7.22669e-05	C2	8.5244e-05	-1.08818	0.0406883	0.044726	FALSE
820	1:173332165:T:G	G	T	0.1037	0	0.0271	0	0.999	7206	+-+--	0	0.6959	0.00015817		L2	7.84914e-05	C2	7.42028e-05	-1.05229	0.0337694	0.0923832	FALSE
821	1:173339601:A:T	T	A	0.1037	0.0001	0.0271	0.00369004	0.9976	7206	+-+--	0	0.6965	0.000157751		L2	7.82368e-05	C2	7.40042e-05	-1.0537	0.0337247	0.0923851	FALSE
822	1:172716049:T:C	C	T	0.0473	-0.0193	0.0403	-0.478908	0.632	7187	+++--	0	0.4284	0.000157689		L2	7.46594e-05	C2	7.61619e-05	-1.07403	-0.0364471	0.0384744	FALSE
823	1:173341467:G:A	A	G	0.1036	0.0003	0.0272	0.0110294	0.9913	7206	-+-++	0	0.6939	0.000157049		L2	7.77932e-05	C2	7.37008e-05	-1.05617	0.0336065	0.0924027	FALSE
824	1:172965234:C:T	T	C	0.2091	0.0169	0.0201	0.840796	0.3992	7175	++++-	0	0.8762	0.000156746		L2	6.92419e-05	C2	9.07011e-05	-1.10675	0.0174561	0.0201748	FALSE
825	1:172810439:T:G	G	T	0.4935	-0.006	0.0163	-0.368098	0.7118	7206	+++--	55.5	0.06135	0.000156428		L2	7.59506e-05			-1.06658	-0.0158461	0.016491	FALSE
826	1:173019182:A:G	G	A	0.0413	0.0221	0.0413	0.535109	0.5929	7204	--+-+	11.7	0.3391	0.00015579		L2	7.08161e-05	C2	8.4222e-05	-1.09698	0.0363594	0.0408997	FALSE
827	1:173292797:A:G	G	A	0.1153	-0.0411	0.026	-1.58077	0.1145	7179	++--+	12.6	0.3333	0.000155772		L2	7.35398e-05			-1.08059	0.0249383	0.088634	FALSE
828	1:173354358:A:T	T	A	0.1035	0.0006	0.0271	0.0221402	0.9818	7205	+-+--	0	0.7203	0.00015574		L2	7.70237e-05	C2	7.30347e-05	-1.06049	0.0335303	0.0923892	FALSE
829	1:172718914:G:A	A	G	0.0172	-0.0773	0.0644	-1.20031	0.2299	7202	-+---	13.3	0.3295	0.000155735		L2	7.13309e-05	C2	7.61005e-05	-1.09384	-0.0561864	0.0623951	FALSE
830	1:173350461:T:C	C	T	0.1035	0.0006	0.0271	0.0221402	0.9832	7205	+-+--	0	0.719	0.00015573		L2	7.70165e-05	C2	7.303e-05	-1.06053	0.033528	0.0923892	FALSE
831	1:173093220:C:T	T	C	0.0307	0.0316	0.048	0.658333	0.5096	7183	-+-++	0	0.8917	0.000155504		L2	7.00337e-05	C2	8.34677e-05	-1.10181	0.0413613	0.0471155	FALSE
832	1:172781025:G:A	A	G	0.0219	0.0349	0.0566	0.616608	0.5371	7196	+-+-+	0	0.6203	0.000155336		L2	6.90706e-05	C2	8.44918e-05	-1.10782	0.0484679	0.0556115	FALSE
833	1:173443704:C:T	T	C	0.0152	-0.0734	0.0726	-1.01102	0.3118	7185	----+	0	0.9074	0.000155318		L2	7.19687e-05	C2	7.35754e-05	-1.08997	0.0240576	0.0910884	FALSE
834	1:173492229:T:G	G	T	0.2803	0.015	0.0183	0.819672	0.4114	7203	--++-	0	0.8579	0.000155128		L2	6.87616e-05	C2	8.22847e-05	-1.10977	0.013327	0.0927429	FALSE
835	1:173350373:C:T	T	C	0.1043	0.0003	0.027	0.0111111	0.9906	7204	-+-++	0	0.6827	0.000155092		L2	7.65064e-05			-1.06342	0.0333652	0.0923492	FALSE
836	1:173332742:A:C	C	A	0.1045	0.0003	0.027	0.0111111	0.9908	7206	+-+--	0	0.6534	0.000154882		L2	7.63789e-05			-1.06414	0.0333504	0.092341	FALSE
837	1:173119967:G:T	T	G	0.2273	-0.0364	0.0195	-1.86667	0.06127	7200	-+--+	18.6	0.2962	0.000154822		L2	7.64298e-05			-1.06385	-0.0188412	0.0201152	FALSE
838	1:173321315:C:G	G	C	0.1043	0.0005	0.0271	0.0184502	0.9848	7204	+-+--	0	0.6378	0.000154622		L2	7.65286e-05			-1.06329	0.0339013	0.0922216	FALSE
839	1:172810806:T:C	C	T	0.4935	-0.0057	0.0163	-0.349693	0.7262	7206	+++--	57	0.05418	0.000154431		L2	7.48005e-05			-1.07321	-0.0155807	0.0164928	FALSE
840	1:173116350:G:T	T	G	0.4875	0.004	0.0162	0.246914	0.8054	7196	-++++	40.9	0.149	0.000154317		L2	7.39967e-05	C2	8.5432e-05	-1.0779	-0.0151677	0.0166947	FALSE
841	1:173020574:C:T	T	C	0.0412	0.0216	0.0415	0.520482	0.6028	7204	++-+-	14.4	0.3225	0.000154154		L2	6.99905e-05	C2	8.3182e-05	-1.10208	0.0358547	0.0409489	FALSE
842	1:173129236:C:T	T	C	0.0458	0.0072	0.0392	0.183673	0.8534	7191	+++--	11.7	0.3388	0.000153502		L2	7.00975e-05	C2	8.70247e-05	-1.10141	0.0340431	0.0393744	FALSE
843	1:173126260:T:C	C	T	0.2309	-0.0345	0.0195	-1.76923	0.07707	7186	++++-	0	0.6261	0.00015334		L2	7.56865e-05			-1.06809	-0.01852	0.0199222	FALSE
844	1:173105511:A:G	G	A	0.3652	-0.0355	0.0167	-2.12575	0.03424	7205	+-+++	44.6	0.1247	0.000153268		L2	8.22286e-05			-1.03209	-0.017615	0.0182711	FALSE
845	1:173347792:G:A	A	G	0.1044	0.0007	0.027	0.0259259	0.9797	7204	-+-++	0	0.6793	0.000152916		L2	7.51346e-05			-1.07127	0.0330504	0.0923543	FALSE
846	1:173163357:G:A	A	G	0.2571	-0.0191	0.0187	-1.02139	0.308	7207	+----	0	0.8044	0.000152855		L2	8.26587e-05	C2	0.000127523	-1.02982	-0.052766	0.0555755	FALSE
847	1:172874435:T:G	G	T	0.0291	-0.0547	0.0486	-1.12551	0.2606	7191	++-++	24.2	0.2603	0.000152848		L2	6.86939e-05	C2	7.86949e-05	-1.1102	-0.0413868	0.0482515	FALSE
848	1:173326740:G:A	A	G	0.1049	0.0007	0.027	0.0259259	0.9798	7204	-+-++	0	0.6611	0.000152727		L2	7.50802e-05			-1.07159	0.0331631	0.0923167	FALSE
849	1:173011118:C:T	T	C	0.2463	0.0116	0.019	0.610526	0.5406	7201	-+++-	32.4	0.2053	0.000152597		L2	6.77467e-05	C2	8.37574e-05	-1.11623	0.0160315	0.0189125	FALSE
850	1:172762605:T:A	A	T	0.0172	-0.0751	0.0651	-1.15361	0.2487	7206	-+---	4.2	0.383	0.00015236		L2	6.94544e-05	C2	7.39692e-05	-1.10542	-0.0545995	0.0623946	FALSE
851	1:173224228:G:A	A	G	0.0303	0.0567	0.0486	1.16667	0.2436	7206	-++-+	26.2	0.2471	0.000152277		L2	0.000114332			-0.888928	0.0647985	0.0740472	FALSE
852	1:172789036:G:A	A	G	0.0168	-0.0764	0.0661	-1.15582	0.2478	7203	-+---	10.7	0.3453	0.000152118		L2	6.93801e-05	C2	7.37179e-05	-1.10588	-0.055154	0.0631296	FALSE
853	1:173096963:T:C	C	T	0.1267	-0.0368	0.0253	-1.45455	0.1446	7198	-++++	0	0.4432	0.000152081		L2	6.90159e-05	C2	7.41376e-05	-1.10817	-0.0211304	0.0245398	FALSE
854	1:172826798:A:G	G	A	0.4948	-0.0055	0.0163	-0.337423	0.7364	7205	+++--	56.7	0.05542	0.00015207		L2	7.35495e-05			-1.08053	-0.0152805	0.0164995	FALSE
855	1:173164565:C:T	T	C	0.258	-0.0191	0.0186	-1.02688	0.3056	7207	+----	0	0.8101	0.000152025		L2	8.20053e-05	C2	0.000126209	-1.03327	-0.0526385	0.0554891	FALSE
856	1:173509365:G:A	A	G	0.1738	-0.0222	0.0219	-1.0137	0.3101	7203	---++	0	0.6976	0.000151949		L2	6.71664e-05	C2	9.31442e-05	-1.11996	-0.000435225	0.0923457	FALSE
857	1:172943861:C:T	T	C	0.3265	-0.006	0.0175	-0.342857	0.7325	7195	++--+	10.6	0.3454	0.000151925		L2	6.81927e-05	C2	8.38315e-05	-1.11338	-0.0148295	0.0174435	FALSE
858	1:173508785:T:C	C	T	0.2797	0.0146	0.0183	0.797814	0.4254	7200	--++-	0	0.8346	0.000151897		L2	6.71827e-05	C2	8.02331e-05	-1.11986	0.0134741	0.0927043	FALSE
859	1:173226195:T:G	G	T	0.2924	0.0348	0.0179	1.94413	0.0517	7207	--+--	0	0.5079	0.000151395		L2	0.000343901			-0.410563	0.11558	0.0620949	FALSE
860	1:173229446:C:T	T	C	0.0303	0.0562	0.0486	1.15638	0.2476	7207	-++-+	26.3	0.2464	0.000151173		L2	0.000112885			-0.894461	0.0644505	0.0743082	FALSE
861	1:172807254:G:A	A	G	0.2804	-0.0119	0.018	-0.661111	0.5085	7205	-+-+-	0	0.7165	0.000151145		L2	7.13958e-05			-1.09344	-0.0163408	0.0181811	FALSE
862	1:173162439:C:A	A	C	0.2572	-0.0194	0.0187	-1.03743	0.3002	7207	+----	0	0.7991	0.000151128		L2	8.13654e-05	C2	0.000124925	-1.03667	-0.0525216	0.0554248	FALSE
863	1:173233114:T:C	C	T	0.2903	0.035	0.018	1.94444	0.0523	7207	--+--	0	0.4678	0.000151068		L2	0.00034739			-0.406178	0.115905	0.0618284	FALSE
864	1:172854266:T:C	C	T	0.4556	0.0068	0.0163	0.417178	0.6766	7206	---++	43.1	0.1341	0.000150946		L2	7.33513e-05			-1.08171	0.0152888	0.0165723	FALSE
865	1:173009832:G:T	T	G	0.2463	0.0113	0.019	0.594737	0.5517	7200	-+++-	34.4	0.1922	0.000150826		L2	6.6874e-05	C2	8.27534e-05	-1.12186	0.0157365	0.0189181	FALSE
866	1:173594213:T:C	C	T	0.2395	-0.0209	0.0193	-1.0829	0.2799	7189	+--++	39	0.1615	0.000150798		L2	7.1767e-05			-1.09119	0.0318884	0.0886844	FALSE
867	1:172857623:T:G	G	T	0.4552	0.0068	0.0163	0.417178	0.677	7206	---++	44.6	0.1245	0.000150701		L2	7.32693e-05			-1.08219	0.0152689	0.0165773	FALSE
868	1:172808851:T:G	G	T	0.2819	-0.0119	0.0181	-0.657459	0.5118	7206	+-+-+	0	0.7002	0.000150699		L2	7.11664e-05			-1.09484	-0.0162485	0.0181529	FALSE
869	1:172808808:C:G	G	C	0.2818	-0.0119	0.0181	-0.657459	0.5117	7206	+-+-+	0	0.6998	0.000150697		L2	7.11645e-05			-1.09485	-0.0162497	0.0181548	FALSE
870	1:172930064:T:C	C	T	0.3901	0.0066	0.0166	0.39759	0.6898	7201	---++	29.3	0.2262	0.000150656		L2	7.07348e-05			-1.09748	0.0149613	0.0167732	FALSE
871	1:173097083:T:C	C	T	0.2911	-0.0126	0.0189	-0.666667	0.5033	7101	--++-	4.8	0.3793	0.000150485		L2	6.87417e-05			-1.1099	-0.0155162	0.0178671	FALSE
872	1:173236355:A:G	G	A	0.2904	0.0351	0.018	1.95	0.05145	7206	--+--	0	0.4677	0.000150419		L2	0.000337729			-0.418431	0.11517	0.0623563	FALSE
873	1:172814855:T:C	C	T	0.2782	-0.0118	0.018	-0.655556	0.5118	7206	+-+-+	0	0.7256	0.000150416		L2	7.09535e-05			-1.09614	-0.0162538	0.0182228	FALSE
874	1:173236216:C:T	T	C	0.2903	0.0351	0.018	1.95	0.05179	7206	++-++	0	0.4673	0.000150322		L2	0.00033742			-0.418829	0.115157	0.0623609	FALSE
875	1:173547659:A:G	G	A	0.0798	-0.0355	0.0304	-1.16776	0.2434	7190	+-+++	0	0.4523	0.000150274		L2	6.81819e-05			-1.11345	0.0220099	0.0905374	FALSE
876	1:173471446:T:C	C	T	0.1062	-0.032	0.0267	-1.1985	0.2305	7170	++-++	0	0.8541	0.000150258		L2	6.84259e-05			-1.1119	0.0221245	0.0904254	FALSE
877	1:172755102:T:G	G	T	0.0171	-0.0738	0.0651	-1.13364	0.2575	7206	+-+++	3.8	0.3852	0.000150203		L2	6.83512e-05	C2	7.28528e-05	-1.11237	-0.0535942	0.0625736	FALSE
878	1:172964368:C:A	A	C	0.2095	0.0157	0.0201	0.781095	0.433	7173	++++-	0	0.8826	0.000150164		L2	6.61124e-05	C2	8.59567e-05	-1.12683	0.0163231	0.0201675	FALSE
879	1:173327505:G:A	A	G	0.1043	0.0015	0.027	0.0555556	0.956	7206	-+-++	0	0.6453	0.0001499		L2	7.33061e-05			-1.08197	0.0326573	0.0923766	FALSE
880	1:173325215:T:C	C	T	0.1045	0.0015	0.027	0.0555556	0.9557	7206	+-+--	0	0.6548	0.00014987		L2	7.34041e-05			-1.08139	0.0329036	0.0923179	FALSE
881	1:173536770:T:C	C	T	0.0167	-0.0646	0.0681	-0.948605	0.3431	7186	++-++	0	0.7832	0.000149833		L2	6.90278e-05			-1.10809	0.025013	0.0909128	FALSE
882	1:173310742:C:T	T	C	0.2539	0.0062	0.0187	0.331551	0.7408	7204	-++-+	39.5	0.1579	0.000149807		L2	6.64843e-05	C2	8.5456e-05	-1.1244	0.00712361	0.0943601	FALSE
883	1:173164457:A:G	G	A	0.261	-0.0191	0.0186	-1.02688	0.3057	7207	-++++	0	0.5913	0.000149787		L2	8.21616e-05	C2	0.000130622	-1.03244	-0.0555156	0.0544355	FALSE
884	1:172870004:C:T	T	C	0.2447	0.0138	0.0188	0.734043	0.4631	7198	+++++	0	0.9933	0.00014978		L2	7.19231e-05			-1.09025	0.0173036	0.0191011	FALSE
885	1:173156405:A:G	G	A	0.0504	0.0045	0.0373	0.120643	0.9036	7207	--+++	10	0.3492	0.000149213		L2	6.79964e-05	C2	8.38558e-05	-1.11463	-0.028344	0.0648245	FALSE
886	1:173016189:A:T	T	A	0.2462	0.011	0.019	0.578947	0.5622	7200	+--++	37.8	0.169	0.000149178		L2	6.60745e-05	C2	8.16149e-05	-1.12708	0.0154615	0.0189206	FALSE
887	1:173224343:T:C	C	T	0.2905	0.0355	0.018	1.97222	0.04818	7207	--+--	0	0.4747	0.000148973		L2	0.000327826			-0.43136	0.114441	0.0630787	FALSE
888	1:173339843:C:T	T	C	0.1047	0.0017	0.027	0.062963	0.9495	7205	-+-++	0	0.6417	0.000148931		L2	7.26311e-05			-1.08599	0.0323578	0.092413	FALSE
889	1:173189389:G:A	A	G	0.1644	-0.0342	0.022	-1.55455	0.1193	7206	----+	0	0.6119	0.000148755		L2	7.18789e-05	C2	0.000111378	-1.09051	-0.014385	0.0888745	FALSE
890	1:172717372:G:C	C	G	0.0173	-0.0734	0.0643	-1.14152	0.2536	7201	-+---	12	0.3374	0.000148727		L2	6.74304e-05			-1.11826	-0.0522912	0.0622192	FALSE
891	1:173537293:G:A	A	G	0.0766	0.0291	0.0321	0.906542	0.3645	7185	++--+	0	0.8801	0.000148667		L2	7.1377e-05			-1.09356	0.0305111	0.0895959	FALSE
892	1:173234264:G:A	A	G	0.0304	0.0548	0.0485	1.1299	0.2588	7207	-++-+	21.8	0.2754	0.000148472		L2	0.000109132			-0.909146	0.0634648	0.075026	FALSE
893	1:172993932:A:T	T	A	0.2088	0.0152	0.0202	0.752475	0.4514	7187	+---+	0	0.6681	0.000148384		L2	6.52121e-05	C2	8.2564e-05	-1.13279	0.0160375	0.0201023	FALSE
894	1:173157201:C:T	T	C	0.0504	0.0042	0.0373	0.112601	0.9096	7207	++---	9.5	0.3523	0.000148298		L2	6.72139e-05	C2	8.32012e-05	-1.11966	-0.028182	0.0646968	FALSE
895	1:173310061:A:T	T	A	0.254	0.0059	0.0187	0.315508	0.7513	7204	+--+-	39.1	0.1607	0.000148207		L2	6.57039e-05	C2	8.42818e-05	-1.12953	0.00728946	0.0943331	FALSE
896	1:173114747:T:C	C	T	0.0388	-0.0657	0.0453	-1.45033	0.1466	7170	-++++	0	0.6684	0.000148144		L2	6.94675e-05			-1.10533	-0.0364001	0.0425205	FALSE
897	1:172998734:A:T	T	A	0.2088	0.0151	0.0202	0.747525	0.455	7187	+---+	0	0.6839	0.000148083		L2	6.5071e-05	C2	8.24282e-05	-1.13373	0.0159813	0.0201054	FALSE
898	1:173286808:T:C	C	T	0.1164	-0.0397	0.0256	-1.55078	0.1204	7199	++--+	24.5	0.2581	0.000148075		L2	6.91962e-05			-1.10703	0.0238572	0.0888774	FALSE
899	1:173034773:G:A	A	G	0.0404	0.0199	0.0418	0.476077	0.6339	7204	++-+-	0	0.4119	0.000148019		L2	6.65846e-05	C2	7.90675e-05	-1.12374	0.0339614	0.0413243	FALSE
900	1:173325781:C:T	T	C	0.1422	0.0214	0.0241	0.887967	0.3729	7146	+++++	0	0.9888	0.000147933		L2	7.0022e-05			-1.10188	0.0316208	0.0893064	FALSE
901	1:173326773:C:T	T	C	0.1422	0.0214	0.0241	0.887967	0.3729	7146	+++++	0	0.9888	0.000147927		L2	7.00186e-05			-1.1019	0.0316204	0.0893063	FALSE
902	1:172730567:C:T	T	C	0.0171	-0.0723	0.065	-1.11231	0.2662	7204	-+---	0	0.4088	0.000147774		L2	6.70486e-05			-1.12073	-0.0521661	0.0625683	FALSE
903	1:172978694:C:T	T	C	0.0456	0.0359	0.0416	0.862981	0.3877	7197	+++-+	25	0.2548	0.000147727		L2	6.87394e-05			-1.10991	0.0337283	0.0390591	FALSE
904	1:173135764:C:T	T	C	0.0205	0.0213	0.0593	0.359191	0.7198	7198	--+++	23.9	0.2621	0.000147476		L2	6.66325e-05	C2	7.70639e-05	-1.12343	-0.0140779	0.0793079	FALSE
905	1:173340215:A:G	G	A	0.1046	0.0021	0.027	0.0777778	0.9386	7206	+-+--	0	0.6418	0.000147315		L2	7.17003e-05			-1.09159	0.0322554	0.0923897	FALSE
906	1:173312501:T:G	G	T	0.2269	-0.0206	0.0193	-1.06736	0.2873	7205	-+-++	15.9	0.3132	0.000147172		L2	6.56272e-05	C2	7.41713e-05	-1.13003	0.0173174	0.0913998	FALSE
907	1:172864012:T:C	C	T	0.0208	-0.0527	0.06	-0.878333	0.3804	7189	++++-	0	0.7221	0.000147153		L2	6.58044e-05	C2	7.42374e-05	-1.12886	-0.0461417	0.0567181	FALSE
908	1:173017486:G:A	A	G	0.2476	0.0105	0.019	0.552632	0.5782	7201	-++--	32.8	0.2025	0.000147087		L2	6.50585e-05	C2	8.03661e-05	-1.13381	0.0150656	0.018891	FALSE
909	1:173646773:G:A	A	G	0.1236	0.0216	0.0252	0.857143	0.3913	7200	+--++	0	0.4289	0.000147021		L2	6.61053e-05	C2	7.86751e-05	-1.12688	0.0105827	0.0925897	FALSE
910	1:172866949:C:T	T	C	0.2433	0.0132	0.0188	0.702128	0.4825	7199	+++-+	0	0.9944	0.000146932		L2	7.00248e-05			-1.10186	0.0167668	0.0191202	FALSE
911	1:172868751:C:T	T	C	0.2442	0.0133	0.0188	0.707447	0.4813	7198	+++-+	0	0.9913	0.000146883		L2	7.0273e-05			-1.10033	0.0168156	0.0191174	FALSE
912	1:172869082:C:T	T	C	0.2443	0.0133	0.0188	0.707447	0.4791	7198	+++-+	0	0.9909	0.000146874		L2	7.02674e-05			-1.10036	0.0168116	0.0191148	FALSE
913	1:172870991:G:A	A	G	0.2446	0.0133	0.0188	0.707447	0.4791	7198	+++-+	0	0.9913	0.00014681		L2	7.01935e-05			-1.10082	0.0167826	0.019104	FALSE
914	1:173342593:C:T	T	C	0.1044	0.0023	0.027	0.0851852	0.9311	7206	-+-++	0	0.6399	0.000146727		L2	7.13324e-05			-1.09383	0.032137	0.0924057	FALSE
915	1:172722092:A:C	C	A	0.0174	-0.0719	0.0642	-1.11994	0.2623	7204	+-+++	5.4	0.3759	0.000146711		L2	6.64691e-05			-1.1245	-0.0510658	0.0620474	FALSE
916	1:173480934:T:C	C	T	0.0271	-0.0578	0.0545	-1.06055	0.2882	7197	-+++-	26.1	0.2473	0.000146659		L2	6.54377e-05			-1.13129	0.0196973	0.091281	FALSE
917	1:173317042:G:A	A	G	0.1042	0.0025	0.0271	0.0922509	0.9251	7204	-+-++	0	0.6264	0.000146518		L2	7.14696e-05			-1.09299	0.0326469	0.0923018	FALSE
918	1:173230347:A:C	C	A	0.2866	0.037	0.0181	2.0442	0.04098	7207	--+--	4.9	0.3786	0.000146516		L2	0.000311192			-0.453983	0.114074	0.0635503	FALSE
919	1:172710614:G:T	T	G	0.1366	0.0136	0.0237	0.57384	0.566	7200	++---	0.5	0.4031	0.000146336		L2	6.66569e-05			-1.12327	0.0196626	0.0236383	FALSE
920	1:173376184:C:A	A	C	0.3549	-0.0207	0.0174	-1.18966	0.2327	7190	---+-	25	0.2548	0.00014622		L2	6.43723e-05	C2	8.21632e-05	-1.13842	0.0058831	0.0917727	FALSE
921	1:172725870:C:T	T	C	0.0174	-0.0716	0.0642	-1.11526	0.2648	7205	-+---	5.3	0.3764	0.000146207		L2	6.6212e-05			-1.12618	-0.0507715	0.0620476	FALSE
922	1:172828480:A:C	C	A	0.4955	-0.0048	0.0163	-0.294479	0.7683	7204	+++--	57.2	0.05286	0.000146162		L2	7.00184e-05			-1.1019	-0.0143747	0.0164929	FALSE
923	1:172966943:C:T	T	C	0.21	0.0149	0.0201	0.741294	0.4569	7175	++++-	0	0.882	0.000146124		L2	6.4192e-05	C2	8.27663e-05	-1.13964	0.0155593	0.0201407	FALSE
924	1:173140972:G:A	A	G	0.0546	0.0043	0.0363	0.118457	0.906	7191	++---	25.5	0.2512	0.000146095		L2	6.63267e-05	C2	8.87744e-05	-1.12543	-0.0361755	0.0614642	FALSE
925	1:172857779:T:C	C	T	0.4543	0.0059	0.0163	0.361963	0.7192	7206	---++	45.2	0.1207	0.000146092		L2	7.06382e-05			-1.09808	0.0145926	0.016591	FALSE
926	1:173131825:T:C	C	T	0.0489	0.003	0.0381	0.0787402	0.9372	7191	---++	26.7	0.2437	0.000145851		L2	6.56807e-05	C2	8.21189e-05	-1.12968	0.0303887	0.0382395	FALSE
927	1:173488275:A:C	C	A	0.163	-0.0216	0.0224	-0.964286	0.3369	7203	+++--	0	0.7921	0.000145777		L2	6.42117e-05	C2	8.78124e-05	-1.1395	0.00091427	0.0924264	FALSE
928	1:173546653:T:C	C	T	0.0278	-0.0476	0.0518	-0.918919	0.3579	7203	--+++	12	0.3371	0.000145678		L2	6.55094e-05			-1.13081	0.0183295	0.0918331	FALSE
929	1:173284087:G:C	C	G	0.1218	0.0391	0.0256	1.52734	0.1271	7196	++--+	25.2	0.2535	0.000145402		L2	6.77135e-05			-1.11644	0.0246216	0.0886979	FALSE
930	1:172869674:G:T	T	G	0.2435	0.0131	0.0188	0.696809	0.4879	7199	+++-+	0	0.9848	0.000145244		L2	6.92624e-05			-1.10662	0.0165141	0.0191313	FALSE
931	1:173158366:T:C	C	T	0.0505	0.003	0.0373	0.080429	0.9361	7207	--+++	14.1	0.3246	0.000145149		L2	6.53158e-05	C2	8.09462e-05	-1.1321	-0.0282673	0.0641636	FALSE
932	1:173261193:C:T	T	C	0.2757	-0.0244	0.0188	-1.29787	0.1939	7197	--+-+	0.1	0.4054	0.000145134		L2	8.40089e-05	C2	7.33874e-05	-1.02278	0.0400459	0.0953645	FALSE
933	1:173168321:A:G	G	A	0.2604	-0.0199	0.0186	-1.06989	0.2846	7201	-++++	0	0.491	0.000145038		L2	7.82191e-05	C2	0.000121876	-1.0538	-0.0543075	0.0541076	FALSE
934	1:173315018:A:G	G	A	0.1042	0.0029	0.0271	0.107011	0.915	7204	+-+--	0	0.6263	0.000145035		L2	7.05728e-05			-1.09848	0.0324511	0.0923037	FALSE
935	1:172874991:C:G	G	C	0.4075	0.0066	0.0166	0.39759	0.6911	7202	---++	30.6	0.2178	0.000145026		L2	7.16855e-05			-1.09168	0.01513	0.0169483	FALSE
936	1:172859192:C:T	T	C	0.1633	0.0087	0.0222	0.391892	0.6947	7196	++---	49	0.09748	0.000144992		L2	6.59261e-05			-1.12806	0.0179565	0.0219987	FALSE
937	1:173492020:C:A	A	C	0.1632	-0.0214	0.0224	-0.955357	0.3398	7205	---++	0	0.7958	0.000144888		L2	6.37636e-05	C2	8.68802e-05	-1.14255	0.00126547	0.0924436	FALSE
938	1:172858580:T:C	C	T	0.4552	0.0057	0.0163	0.349693	0.7239	7206	---++	43.4	0.1324	0.000144809		L2	6.9912e-05			-1.10256	0.0143923	0.016591	FALSE
939	1:172824575:T:G	G	T	0.2112	0.0076	0.0202	0.376238	0.7074	7198	--+++	56.2	0.05775	0.000144468		L2	6.53615e-05			-1.1318	0.0160526	0.0199142	FALSE
940	1:173464454:A:G	G	A	0.1074	-0.0303	0.0265	-1.1434	0.2523	7174	++-++	0	0.8263	0.000144445		L2	6.53528e-05			-1.13185	0.0216843	0.0905554	FALSE
941	1:173160063:T:A	A	T	0.0504	0.0027	0.0373	0.0723861	0.9421	7207	++---	14.4	0.3226	0.000144411		L2	6.49495e-05	C2	8.03892e-05	-1.13454	-0.0283072	0.0640689	FALSE
942	1:173165083:G:A	A	G	0.0504	0.0027	0.0373	0.0723861	0.9425	7207	++---	7.4	0.3646	0.000144325		L2	6.4907e-05	C2	8.02544e-05	-1.13483	-0.0282437	0.0640709	FALSE
943	1:172974464:T:G	G	T	0.212	0.0143	0.0201	0.711443	0.4771	7179	+---+	0	0.8392	0.000144078		L2	6.32333e-05	C2	8.14716e-05	-1.14617	0.0151018	0.0200822	FALSE
944	1:173006224:C:T	T	C	0.2085	0.0145	0.0203	0.714286	0.4752	7178	-+++-	0	0.6771	0.000144026		L2	6.31441e-05	C2	7.94316e-05	-1.14679	0.0152093	0.0201108	FALSE
945	1:173303940:T:G	G	T	0.4452	-0.0166	0.0167	-0.994012	0.3202	7167	+-+-+	16.8	0.3077	0.000143885		L2	6.27548e-05	C2	7.95413e-05	-1.14947	0.00775701	0.0922494	FALSE
946	1:173022131:A:G	G	A	0.0405	0.018	0.0417	0.431655	0.6655	7204	--+-+	6.1	0.372	0.000143534		L2	6.43451e-05	C2	7.61787e-05	-1.1386	0.0321489	0.0412765	FALSE
947	1:173168230:T:C	C	T	0.2601	-0.0204	0.0187	-1.09091	0.274	7201	-++++	0	0.5046	0.000143399		L2	7.7129e-05	C2	0.000119746	-1.0599	-0.0541943	0.0539279	FALSE
948	1:172864224:A:G	G	A	0.4489	0.0056	0.0163	0.343558	0.7322	7205	---++	47.8	0.1044	0.000143356		L2	6.88469e-05			-1.10923	0.0142177	0.0166166	FALSE
949	1:172853024:A:G	G	A	0.0294	0.0227	0.0483	0.469979	0.6386	7195	--+-+	0	0.8085	0.0001433		L2	6.35459e-05	C2	7.54492e-05	-1.14403	0.0370671	0.0481235	FALSE
950	1:172867006:A:C	C	A	0.2442	0.0128	0.0188	0.680851	0.4962	7197	---+-	0	0.993	0.000143241		L2	6.77937e-05			-1.11593	0.0160254	0.0190873	FALSE
951	1:172761172:G:A	A	G	0.022	0.0287	0.0565	0.507965	0.612	7199	+-+-+	0	0.6168	0.000143223		L2	6.28874e-05	C2	7.65064e-05	-1.14856	0.0423504	0.0554805	FALSE
952	1:173313592:T:G	G	T	0.1041	0.0035	0.0271	0.129151	0.8983	7204	+-+--	0	0.6428	0.000143053		L2	6.91696e-05			-1.1072	0.0321131	0.09236	FALSE
953	1:173529853:G:A	A	G	0.0835	0.0254	0.0309	0.822006	0.4104	7182	-++++	0	0.8804	0.000142896		L2	6.63377e-05			-1.12536	0.0236755	0.0911126	FALSE
954	1:172835368:A:T	T	A	0.0404	-0.045	0.0427	-1.05386	0.2916	7198	++-++	0	0.4956	0.000142875		L2	6.37755e-05			-1.14246	-0.0317853	0.0411682	FALSE
955	1:172715702:A:G	G	A	0.1201	0.0185	0.0261	0.708812	0.4779	7174	+---+	0	0.6257	0.000142666		L2	6.30438e-05	C2	7.31264e-05	-1.14748	0.0190467	0.024919	FALSE
956	1:173247988:C:T	T	C	0.0299	0.0524	0.0488	1.07377	0.2833	7205	-++-+	28.2	0.2338	0.000142652		L2	0.00010161			-0.940166	0.0618871	0.0761313	FALSE
957	1:172749914:A:G	G	A	0.022	0.0285	0.0565	0.504425	0.6131	7199	-+-+-	0	0.6291	0.000142651		L2	6.26061e-05	C2	7.61684e-05	-1.1505	0.042021	0.0554825	FALSE
958	1:173022490:G:T	T	G	0.0405	0.0176	0.0417	0.422062	0.6726	7203	++-+-	7.4	0.3648	0.0001426		L2	6.38813e-05	C2	7.55577e-05	-1.14174	0.0317619	0.0412756	FALSE
959	1:173094774:T:C	C	T	0.0308	0.0251	0.0482	0.520747	0.6027	7190	+-+--	0	0.8148	0.0001425		L2	6.30057e-05	C2	7.54328e-05	-1.14774	0.0357089	0.0470643	FALSE
960	1:173306646:G:A	A	G	0.2534	0.0048	0.0187	0.256684	0.7974	7198	-++-+	44.3	0.1268	0.000142355		L2	6.25546e-05	C2	8.00018e-05	-1.15086	0.00836602	0.0942108	FALSE
961	1:172688968:T:A	A	T	0.0166	-0.071	0.0657	-1.08067	0.2796	7204	-+---	7.8	0.3621	0.000142112		L2	6.40416e-05			-1.14066	-0.0492966	0.0634961	FALSE
962	1:172936636:T:C	C	T	0.1972	-0.0038	0.0206	-0.184466	0.8539	7201	+-++-	34.5	0.1915	0.00014207		L2	6.28542e-05	C2	7.94416e-05	-1.14878	-0.0154702	0.020673	FALSE
963	1:172794664:A:C	C	A	0.036	-0.0389	0.0451	-0.862528	0.3889	7169	++-+-	11.8	0.3382	0.000142024		L2	6.30575e-05	C2	8.07085e-05	-1.14738	-0.0322516	0.0442241	FALSE
964	1:173165459:C:T	T	C	0.0509	0.0013	0.0371	0.0350404	0.9723	7207	++---	10.5	0.346	0.000141235		L2	6.33718e-05	C2	7.80485e-05	-1.14522	-0.0286645	0.0634329	FALSE
965	1:173026851:G:A	A	G	0.2466	0.0093	0.019	0.489474	0.6262	7202	-++--	29	0.2281	0.000141183		L2	6.19029e-05	C2	7.64999e-05	-1.15541	0.0139923	0.0189216	FALSE
966	1:172704471:T:A	A	T	0.3657	-0.0136	0.0172	-0.790698	0.4287	7200	---+-	0	0.7527	0.000141126		L2	6.36559e-05			-1.14328	-0.0129626	0.0168124	FALSE
967	1:172745090:T:C	C	T	0.0222	0.0273	0.0563	0.484902	0.6276	7197	-+-+-	0	0.6213	0.000141024		L2	6.18299e-05	C2	7.51087e-05	-1.15592	0.0409106	0.0552396	FALSE
968	1:172901723:T:A	A	T	0.0557	0.0311	0.0372	0.836022	0.404	7156	+++++	0	0.9309	0.000140888		L2	6.12814e-05	C2	7.66926e-05	-1.15979	0.025725	0.0356144	FALSE
969	1:172784565:G:A	A	G	0.0168	-0.069	0.066	-1.04545	0.2962	7203	-+---	7.8	0.3619	0.000140885		L2	6.32562e-05			-1.14602	-0.0483989	0.0631219	FALSE
970	1:172844250:T:C	C	T	0.2453	0.0104	0.0189	0.550265	0.5826	7194	----+	0	0.9967	0.000140682		L2	6.51274e-05			-1.13335	0.0151117	0.0189649	FALSE
971	1:172937387:T:A	A	T	0.1969	-0.0035	0.0207	-0.169082	0.8669	7200	-+--+	35.6	0.1838	0.000140613		L2	6.2144e-05	C2	7.84077e-05	-1.15372	-0.0151595	0.0206862	FALSE
972	1:173361640:T:A	A	T	0.4333	-0.0129	0.0168	-0.767857	0.4428	7169	---++	44.5	0.1254	0.000140607		L2	6.18255e-05	C2	8.37509e-05	-1.15595	0.00183509	0.0928569	FALSE
973	1:172844352:T:G	G	T	0.2365	0.0112	0.019	0.589474	0.5545	7201	--+--	0	0.9908	0.000140452		L2	6.55022e-05			-1.13086	0.0154201	0.0192409	FALSE
974	1:172754418:G:T	T	G	0.0172	-0.0673	0.065	-1.03538	0.3005	7206	-+---	1.3	0.3988	0.000140283		L2	6.29246e-05			-1.1483	-0.0474149	0.0623898	FALSE
975	1:173146921:C:A	A	C	0.2598	-0.0459	0.0188	-2.44149	0.01457	7200	-----	20.5	0.2842	0.000140091		L2	7.36474e-05			-1.07996	-0.0408787	0.0350783	FALSE
976	1:173189326:A:T	T	A	0.0358	0.0628	0.0448	1.40179	0.1609	7199	+--+-	43.4	0.1324	0.000140061		L2	8.52785e-05			-1.01627	0.0504566	0.0805544	FALSE
977	1:172772085:C:A	A	C	0.0173	-0.0677	0.0652	-1.03834	0.2992	7205	-+---	6.6	0.3692	0.000139922		L2	6.27811e-05			-1.14929	-0.0470862	0.0622224	FALSE
978	1:173300840:A:G	G	A	0.4025	0.0204	0.0166	1.22892	0.2199	7199	---+-	0	0.8935	0.00013988		L2	6.27496e-05	C2	8.76244e-05	-1.14951	-0.000827315	0.0915921	FALSE
979	1:173342274:G:A	A	G	0.0235	-0.0461	0.0585	-0.788034	0.4309	7199	--+--	0	0.826	0.000139662		L2	6.38512e-05			-1.14195	0.0262171	0.0907559	FALSE
980	1:172778523:T:C	C	T	0.0173	-0.0676	0.0653	-1.03522	0.3004	7205	+-+++	6.4	0.3701	0.000139614		L2	6.26246e-05			-1.15037	-0.0468795	0.0622226	FALSE
981	1:173261188:C:T	T	C	0.1085	0.0071	0.0261	0.272031	0.7853	7202	+-+++	0	0.8925	0.000139479		L2	6.23127e-05			-1.15254	0.0196153	0.0930839	FALSE
982	1:172881827:G:A	A	G	0.4113	0.0061	0.0165	0.369697	0.7119	7206	+++--	42.2	0.1402	0.000139449		L2	6.74278e-05			-1.11828	0.0139227	0.0168604	FALSE
983	1:173313886:G:A	A	G	0.1041	0.0046	0.0271	0.169742	0.8647	7203	-+-++	0	0.6341	0.000139264		L2	6.68083e-05			-1.12229	0.031372	0.0924007	FALSE
984	1:173532766:C:T	T	C	0.2511	-0.0158	0.0189	-0.835979	0.4031	7199	+---+	0	0.7584	0.000139256		L2	6.0407e-05	C2	7.89281e-05	-1.16603	0.00621208	0.0926502	FALSE
985	1:172838848:C:T	T	C	0.2829	-0.01	0.0181	-0.552486	0.5798	7181	-+-+-	0	0.8498	0.000138675		L2	6.354e-05			-1.14407	-0.0139987	0.0181043	FALSE
986	1:172716897:G:A	A	G	0.0182	-0.067	0.0633	-1.05845	0.2898	7201	-+---	21.8	0.2755	0.0001386		L2	6.20054e-05			-1.15469	-0.0449072	0.0607096	FALSE
987	1:173004758:A:T	T	A	0.2088	0.0132	0.0202	0.653465	0.5126	7183	+---+	0	0.6817	0.000138577		L2	5.99728e-05	C2	7.57025e-05	-1.16917	0.0140613	0.020106	FALSE
988	1:172988389:A:C	C	A	0.1004	-0.0157	0.028	-0.560714	0.5745	7163	-+++-	0	0.4118	0.000137925		L2	6.20623e-05			-1.15429	-0.0200166	0.0269843	FALSE
989	1:173243581:T:C	C	T	0.2895	0.0384	0.0182	2.10989	0.03454	7201	--+--	0	0.5281	0.000137845		L2	0.000219999			-0.604631	0.101487	0.0747377	FALSE
990	1:172716461:A:G	G	A	0.3666	-0.0129	0.0171	-0.754386	0.4519	7206	+++-+	0	0.7394	0.000137784		L2	6.19115e-05			-1.15535	-0.0123336	0.0168024	FALSE
991	1:173002788:C:T	T	C	0.2063	0.0131	0.0204	0.642157	0.5204	7182	-+++-	0	0.6843	0.000137544		L2	5.95055e-05	C2	7.40025e-05	-1.17256	0.0139305	0.020148	FALSE
992	1:172694340:A:G	G	A	0.3653	-0.013	0.0172	-0.755814	0.4492	7197	++--+	0	0.7366	0.000137384		L2	6.17312e-05			-1.15661	-0.012275	0.0168159	FALSE
993	1:173313160:G:T	T	G	0.1042	0.0052	0.0271	0.191882	0.8467	7204	-+-++	0	0.6341	0.000137253		L2	6.55848e-05			-1.13031	0.0310241	0.0924038	FALSE
994	1:173312689:T:G	G	T	0.1042	0.0053	0.0271	0.195572	0.8457	7204	+-+--	0	0.6335	0.000136945		L2	6.53964e-05			-1.13156	0.0309646	0.0924059	FALSE
995	1:173312706:G:C	C	G	0.1042	0.0053	0.0271	0.195572	0.8457	7204	-+-++	0	0.6335	0.000136945		L2	6.53964e-05			-1.13156	0.0309646	0.0924059	FALSE
996	1:172941443:T:C	C	T	0.3373	-0.0043	0.0173	-0.248555	0.8029	7204	--++-	0	0.494	0.000136923		L2	6.0341e-05	C2	7.34728e-05	-1.16651	-0.0121036	0.0172824	FALSE
997	1:173202131:G:A	A	G	0.0318	0.0085	0.0472	0.180085	0.857	7201	-+-+-	63.2	0.02812	0.00013683		L2	6.08349e-05			-1.16297	0.0140505	0.0938495	FALSE
998	1:173171673:C:G	G	C	0.2817	-0.045	0.0182	-2.47253	0.0135	7204	+++++	0	0.6356	0.000136699		L2	7.06406e-05			-1.09806	-0.0408444	0.0361536	FALSE
999	1:173159410:G:A	A	G	0.0501	-0.0007	0.0374	-0.0187166	0.9851	7207	++---	26	0.2483	0.000136689		L2	6.11019e-05	C2	7.47395e-05	-1.16106	-0.0291257	0.0627402	FALSE
1000	1:172696875:C:T	T	C	0.3652	-0.0128	0.0172	-0.744186	0.4564	7197	--++-	0	0.7362	0.000136484		L2	6.12663e-05			-1.1599	-0.0120998	0.0168166	FALSE
1001	1:172691322:C:A	A	C	0.3735	-0.0135	0.0171	-0.789474	0.4316	7190	---+-	0	0.841	0.000136428		L2	6.13858e-05			-1.15905	-0.0120835	0.0167463	FALSE
1002	1:172861673:G:T	T	G	0.4057	0.0049	0.017	0.288235	0.7712	7143	+++--	62.7	0.02967	0.00013624		L2	6.49734e-05			-1.13438	0.0131926	0.0168594	FALSE
1003	1:172828254:T:A	A	T	0.1779	0.0083	0.0215	0.386047	0.7002	7202	+++--	34.8	0.1891	0.000136183		L2	6.13102e-05			-1.15959	0.0153586	0.0212373	FALSE
1004	1:173153442:C:A	A	C	0.0553	0.0001	0.0357	0.00280112	0.9972	7206	++---	44.3	0.1266	0.000136027		L2	6.06855e-05	C2	8.03282e-05	-1.16403	-0.0363107	0.0596879	FALSE
1005	1:172871384:C:T	T	C	0.4427	0.0033	0.0163	0.202454	0.8381	7204	+++--	49.5	0.09453	0.000135812		L2	6.54318e-05			-1.13133	0.0131534	0.0167446	FALSE
1006	1:173359187:C:T	T	C	0.357	-0.0152	0.0174	-0.873563	0.3828	7177	+--+-	0	0.4335	0.000135766		L2	5.94249e-05	C2	7.8322e-05	-1.17315	0.0044075	0.0925092	FALSE
1007	1:173359426:C:G	G	C	0.357	-0.0152	0.0174	-0.873563	0.3828	7177	-++-+	0	0.4336	0.000135766		L2	5.94248e-05	C2	7.83217e-05	-1.17315	0.00440768	0.0925092	FALSE
1008	1:173359736:A:G	G	A	0.357	-0.0152	0.0174	-0.873563	0.383	7177	-++-+	0	0.4336	0.000135758		L2	5.94209e-05	C2	7.83143e-05	-1.17318	0.0044104	0.092509	FALSE
1009	1:173262051:T:C	C	T	0.1091	0.0059	0.0261	0.226054	0.8204	7203	-+---	0	0.9323	0.000135753		L2	6.01205e-05			-1.1681	0.0191513	0.0930963	FALSE
1010	1:173099951:T:A	A	T	0.2128	-0.0314	0.0202	-1.55446	0.1207	7173	--+-+	11.7	0.3392	0.000135696		L2	6.87085e-05			-1.11011	-0.0166854	0.0209044	FALSE
1011	1:172829629:T:C	C	T	0.1779	0.0081	0.0215	0.376744	0.7063	7202	---++	35.3	0.1857	0.000135568		L2	6.09796e-05			-1.16193	0.0151985	0.0212369	FALSE
1012	1:172695291:G:A	A	G	0.3652	-0.0126	0.0172	-0.732558	0.4624	7197	--++-	0	0.7353	0.000135545		L2	6.04793e-05			-1.16551	-0.011911	0.0168166	FALSE
1013	1:173299064:G:A	A	G	0.0483	0.0519	0.0384	1.35156	0.1773	7205	++--+	36.1	0.1809	0.00013546		L2	6.0727e-05	C2	7.60786e-05	-1.16374	0.0063363	0.0913997	FALSE
1014	1:173012804:C:T	T	C	0.0445	0.0128	0.0404	0.316832	0.7508	7206	++-+-	17.5	0.3034	0.000135395		L2	6.02757e-05			-1.16698	0.0271682	0.0395159	FALSE
1015	1:173205777:G:A	A	G	0.0335	0.0077	0.0464	0.165948	0.8678	7201	-+-++	64.7	0.02296	0.000135388		L2	6.0108e-05			-1.16819	0.0139121	0.0938171	FALSE
1016	1:173150727:C:G	G	C	0.2605	-0.0447	0.0187	-2.39037	0.01711	7203	+++++	15.3	0.317	0.000135361		L2	7.0566e-05			-1.09852	-0.0408777	0.035885	FALSE
1017	1:172803005:G:A	A	G	0.4765	-0.0089	0.0171	-0.520468	0.6038	7113	-+-++	61.9	0.03281	0.000135109		L2	6.15634e-05			-1.1578	-0.0119428	0.0163156	FALSE
1018	1:172717660:C:T	T	C	0.0227	-0.0489	0.0562	-0.870107	0.3843	7199	-+---	0	0.5227	0.000134996		L2	6.09833e-05			-1.16191	-0.0390114	0.0545333	FALSE
1019	1:172823534:A:G	G	A	0.2453	-0.0118	0.019	-0.621053	0.5335	7203	+-+-+	0	0.7138	0.000134953		L2	6.23961e-05			-1.15196	-0.0141466	0.0190275	FALSE
1020	1:172852403:A:G	G	A	0.2318	0.0102	0.019	0.536842	0.5935	7206	--++-	0	0.9855	0.000134836		L2	6.2007e-05			-1.15468	0.0142853	0.0193689	FALSE
1021	1:172878675:T:C	C	T	0.4108	0.0048	0.0165	0.290909	0.7716	7205	---++	43.6	0.1314	0.000134649		L2	6.45847e-05			-1.13699	0.0130056	0.016877	FALSE
1022	1:173020614:G:A	A	G	0.0449	0.0123	0.0403	0.305211	0.7604	7206	++-+-	21.2	0.2799	0.000134586		L2	5.9886e-05			-1.1698	0.026682	0.0393407	FALSE
1023	1:173266512:A:G	G	A	0.1089	0.0057	0.0261	0.218391	0.8263	7204	-+---	0	0.9091	0.000134472		L2	5.94535e-05			-1.17294	0.0190915	0.0930557	FALSE
1024	1:173251856:A:G	G	A	0.32	-0.0461	0.0178	-2.58989	0.009705	7188	++-++	0	0.7843	0.000134422			8.85589e-05			-0.999876	0.0208964	0.107312	FALSE
1025	1:173301516:G:A	A	G	0.4043	0.0191	0.0165	1.15758	0.2466	7194	++--+	0	0.8344	0.000134038		L2	5.99412e-05	C2	8.21817e-05	-1.16939	0.000960815	0.0918306	FALSE
1026	1:173250048:C:T	T	C	0.0275	0.0499	0.0501	0.996008	0.3189	7207	-++-+	33.4	0.1989	0.000133995		L2	9.26502e-05			-0.98026	0.0589772	0.0781302	FALSE
1027	1:173069244:T:C	C	T	0.1643	0.0292	0.0227	1.28634	0.1983	7199	---+-	50.3	0.08955	0.000133926		L2	5.922e-05	C2	7.31084e-05	-1.17465	0.0141559	0.0223941	FALSE
1028	1:172844409:T:A	A	T	0.2358	0.0097	0.019	0.510526	0.6115	7203	++-++	0	0.9926	0.000133798		L2	6.14884e-05			-1.15833	0.0139746	0.0192608	FALSE
1029	1:173645394:T:C	C	T	0.0784	-0.0296	0.0304	-0.973684	0.331	7200	++-++	0	0.5949	0.000133787		L2	5.90071e-05			-1.17622	0.02202	0.0907432	FALSE
1030	1:173265995:A:C	C	A	0.1088	0.0054	0.0261	0.206897	0.8376	7204	-+---	0	0.9083	0.000133722		L2	5.90796e-05			-1.17568	0.0190686	0.0930476	FALSE
1031	1:172882449:A:G	G	A	0.4112	0.0049	0.0165	0.29697	0.7686	7206	---++	41.7	0.1432	0.000133701		L2	6.38858e-05			-1.14171	0.0127699	0.0168608	FALSE
1032	1:172710655:C:T	T	C	0.3618	-0.0125	0.0172	-0.726744	0.4685	7207	---+-	0	0.8305	0.000133439		L2	5.93694e-05			-1.17356	-0.0114847	0.0168493	FALSE
1033	1:173228159:G:A	A	G	0.0279	0.0495	0.0501	0.988024	0.3233	7207	-++-+	32.1	0.2077	0.000133437		L2	9.19696e-05			-0.983462	0.0587088	0.0783063	FALSE
1034	1:173035456:T:C	C	T	0.0221	-0.0381	0.0571	-0.66725	0.5048	7198	-+++-	0	0.4469	0.000133329		L2	5.81893e-05			-1.18228	-0.0353999	0.0556583	FALSE
1035	1:173357276:A:G	G	A	0.3577	-0.0146	0.0174	-0.83908	0.3986	7178	-++-+	0	0.4132	0.000132984		L2	5.81002e-05	C2	7.58105e-05	-1.18294	0.00533102	0.09253	FALSE
1036	1:172693116:T:G	G	T	0.4326	-0.0116	0.0168	-0.690476	0.4916	7174	+++-+	0	0.8772	0.000132829		L2	5.91753e-05			-1.17498	-0.0109422	0.0163391	FALSE
1037	1:173193688:C:G	G	C	0.0274	0.0507	0.0507	1	0.3177	7207	+--+-	21.3	0.2789	0.000132769		L2	9.34115e-05			-0.976705	0.0594127	0.0778911	FALSE
1038	1:172814466:A:G	G	A	0.0413	-0.0399	0.0425	-0.938824	0.3478	7205	++-++	0	0.4408	0.00013243		L2	5.83827e-05			-1.18084	-0.026669	0.0407377	FALSE
1039	1:172821774:T:G	G	T	0.0407	-0.0399	0.0427	-0.934426	0.3498	7205	++-++	0	0.4864	0.000132288		L2	5.83368e-05			-1.18118	-0.0268086	0.041022	FALSE
1040	1:173361086:A:G	G	A	0.3554	-0.0145	0.0174	-0.833333	0.4052	7178	-++-+	0.6	0.4028	0.000132201		L2	5.77588e-05	C2	7.53079e-05	-1.1855	0.00539984	0.0925299	FALSE
1041	1:172830709:C:T	T	C	0.0408	-0.04	0.0427	-0.936768	0.3493	7205	--+--	0	0.4882	0.000132113		L2	5.82181e-05			-1.18206	-0.0266452	0.0409776	FALSE
1042	1:172927741:C:G	G	C	0.4086	0.0048	0.0166	0.289157	0.7728	7201	---++	45.2	0.1211	0.00013211		L2	6.32927e-05			-1.14577	0.0125457	0.0169134	FALSE
1043	1:173121587:T:C	C	T	0.0833	-0.0084	0.0294	-0.285714	0.7749	7199	+-+-+	0	0.7255	0.00013208		L2	5.9088e-05	C2	7.48435e-05	-1.17562	0.0192542	0.030216	FALSE
1044	1:173359316:C:T	T	C	0.3555	-0.0144	0.0174	-0.827586	0.4068	7178	+--+-	0.1	0.4054	0.000131748		L2	5.75496e-05	C2	7.49392e-05	-1.18708	0.00551674	0.0925332	FALSE
1045	1:173360332:A:G	G	A	0.3554	-0.0144	0.0174	-0.827586	0.4071	7178	-++-+	0.2	0.405	0.000131741		L2	5.75466e-05	C2	7.49339e-05	-1.1871	0.00551847	0.0925331	FALSE
1046	1:173359815:G:C	C	G	0.3554	-0.0144	0.0174	-0.827586	0.4069	7178	+--+-	0.2	0.405	0.00013174		L2	5.7546e-05	C2	7.49326e-05	-1.18711	0.00551914	0.0925331	FALSE
1047	1:173359731:C:A	A	C	0.3554	-0.0144	0.0174	-0.827586	0.4071	7178	+--+-	0.2	0.4051	0.00013174		L2	5.75459e-05	C2	7.49327e-05	-1.18711	0.00551886	0.0925331	FALSE
1048	1:173355976:G:T	T	G	0.3555	-0.0144	0.0174	-0.827586	0.407	7179	+--+-	0.1	0.4053	0.000131681		L2	5.75191e-05	C2	7.48863e-05	-1.18731	0.00553285	0.0925319	FALSE
1049	1:173355734:T:C	C	T	0.3555	-0.0144	0.0174	-0.827586	0.407	7179	-++-+	0.1	0.4053	0.00013168		L2	5.75185e-05	C2	7.4885e-05	-1.18731	0.00553335	0.0925319	FALSE
1050	1:172877621:G:A	A	G	0.4117	0.0042	0.0165	0.254545	0.7971	7205	+++--	43.5	0.1319	0.000131426		L2	6.24734e-05			-1.15142	0.012259	0.0168576	FALSE
1051	1:173309104:C:T	T	C	0.1039	0.0074	0.0272	0.272059	0.786	7204	-+-++	0	0.6629	0.000131377		L2	6.18202e-05			-1.15599	0.0307082	0.0922378	FALSE
1052	1:172820451:A:G	G	A	0.0414	-0.0393	0.0425	-0.924706	0.3547	7205	++-++	0	0.4991	0.000131363		L2	5.78822e-05			-1.18458	-0.0260959	0.0406899	FALSE
1053	1:173021349:T:C	C	T	0.0448	0.0107	0.0403	0.265509	0.7901	7206	--+-+	16.8	0.3078	0.000131207		L2	5.7905e-05			-1.18441	0.0250219	0.0393796	FALSE
1054	1:172844753:C:G	G	C	0.2326	0.0094	0.0191	0.492147	0.6241	7204	---+-	0	0.9873	0.000131202		L2	6.01066e-05			-1.1682	0.0134141	0.0193572	FALSE
1055	1:173189159:A:C	C	A	0.0271	0.0502	0.0509	0.986248	0.324	7206	+--+-	27.2	0.2403	0.000131153		L2	9.15859e-05			-0.985278	0.0581933	0.0785395	FALSE
1056	1:173008851:A:T	T	A	0.2033	0.0113	0.0203	0.55665	0.5769	7199	+--++	25.3	0.253	0.000131086		L2	5.67036e-05			-1.19351	0.0126021	0.0201581	FALSE
1057	1:173279416:C:T	T	C	0.3342	0.0133	0.0174	0.764368	0.4441	7206	++-++	0	0.616	0.000131065		L2	6.35148e-05	C2	9.11069e-05	-1.14424	-0.0076748	0.0956749	FALSE
1058	1:173012997:A:T	T	A	0.0408	0.0116	0.0417	0.278177	0.7806	7204	--+-+	17.4	0.3041	0.000130943		L2	5.8116e-05			-1.18283	0.0260729	0.0411413	FALSE
1059	1:173201980:C:T	T	C	0.0271	0.05	0.0509	0.982318	0.3261	7207	-++-+	26.8	0.2429	0.000130941		L2	9.12063e-05			-0.987082	0.0584736	0.0784841	FALSE
1060	1:173534759:A:T	T	A	0.2555	-0.014	0.0188	-0.744681	0.4567	7200	-+++-	0	0.8019	0.000130897		L2	5.62872e-05			-1.19671	0.00808995	0.092627	FALSE
1061	1:173185570:C:T	T	C	0.0271	0.0502	0.051	0.984314	0.3257	7206	-++-+	28.1	0.234	0.000130892		L2	9.12977e-05			-0.986647	0.0359581	0.0783812	FALSE
1062	1:173535115:C:T	T	C	0.2555	-0.014	0.0188	-0.744681	0.4552	7200	+---+	0	0.8006	0.000130891		L2	5.62842e-05			-1.19674	0.00809131	0.0926268	FALSE
1063	1:173310634:G:A	A	G	0.1104	-0.0071	0.027	-0.262963	0.7915	7202	+-+--	0	0.7083	0.000130868		L2	6.14297e-05			-1.15874	0.0304237	0.0922394	FALSE
1064	1:172977466:C:G	G	C	0.0273	0.0801	0.0539	1.48609	0.1375	7197	--+-+	0	0.4277	0.00013081		L2	5.71891e-05			-1.18981	0.0308988	0.0508127	FALSE
1065	1:173225144:T:G	G	T	0.3872	0.0239	0.0168	1.42262	0.1532	7206	--+--	9.9	0.35	0.000130769		L2	0.000109308			-0.908447	0.0726747	0.0821142	FALSE
1066	1:172709294:C:T	T	C	0.3618	-0.0119	0.0172	-0.69186	0.4901	7207	---+-	0	0.8287	0.000130754		L2	5.80161e-05			-1.18357	-0.0108975	0.0168491	FALSE
1067	1:173208899:G:A	A	G	0.0321	0.0051	0.0471	0.10828	0.9135	7201	-+-+-	61.7	0.0334	0.00013071		L2	5.75045e-05			-1.18742	0.0141107	0.0936953	FALSE
1068	1:173184731:T:C	C	T	0.0271	0.05	0.051	0.980392	0.327	7206	+--+-	27.1	0.2406	0.000130627		L2	9.09521e-05			-0.988294	0.035701	0.0783831	FALSE
1069	1:173185467:A:G	G	A	0.0271	0.05	0.051	0.980392	0.327	7206	+--+-	27.1	0.2406	0.000130627		L2	9.09519e-05			-0.988295	0.0357008	0.0783831	FALSE
1070	1:173185861:T:C	C	T	0.0271	0.05	0.051	0.980392	0.327	7206	+--+-	27.1	0.2406	0.000130627		L2	9.09519e-05			-0.988295	0.0357008	0.0783831	FALSE
1071	1:173280787:C:G	G	C	0.3343	0.0134	0.0174	0.770115	0.4436	7206	--+--	0	0.6354	0.000130617		L2	6.32426e-05	C2	9.05284e-05	-1.14611	-0.0074441	0.0956655	FALSE
1072	1:173186957:C:T	T	C	0.0271	0.0499	0.051	0.978431	0.3272	7206	-++-+	27.1	0.2409	0.000130481		L2	9.07522e-05			-0.98925	0.0355506	0.078384	FALSE
1073	1:173184643:A:G	G	A	0.0271	0.0499	0.051	0.978431	0.3272	7206	+--+-	27.1	0.2409	0.000130481		L2	9.07521e-05			-0.98925	0.0355506	0.078384	FALSE
1074	1:173111716:G:A	A	G	0.0818	-0.009	0.0296	-0.304054	0.7603	7205	-+---	0	0.6866	0.000130461		L2	5.825e-05	C2	7.33587e-05	-1.18182	0.0187327	0.0304473	FALSE
1075	1:173057214:T:C	C	T	0.0398	0.0112	0.0419	0.267303	0.7884	7197	--+-+	0	0.491	0.000130415		L2	5.7879e-05			-1.1846	0.0261176	0.0416284	FALSE
1076	1:173184193:A:G	G	A	0.0271	0.0498	0.051	0.976471	0.3286	7205	+--+-	27.2	0.2403	0.000130344		L2	9.05755e-05			-0.990096	0.0354176	0.0783848	FALSE
1077	1:173592566:C:T	T	C	0.078	-0.0284	0.0306	-0.928105	0.3534	7200	-++--	0	0.5862	0.000130313		L2	5.7306e-05			-1.18892	0.0220052	0.0907875	FALSE
1078	1:173377918:G:A	A	G	0.0198	-0.0401	0.0631	-0.635499	0.5249	7197	+--++	0	0.7221	0.00013027		L2	5.68738e-05	C2	7.38942e-05	-1.19221	0.00528777	0.093088	FALSE
1079	1:173084744:T:G	G	T	0.1144	-0.0057	0.0264	-0.215909	0.8301	7184	--+-+	12.3	0.3351	0.000130138		L2	5.79124e-05			-1.18435	0.0161021	0.0259737	FALSE
1080	1:172845975:C:A	A	C	0.2326	0.009	0.0191	0.471204	0.6387	7205	+++-+	0	0.9919	0.000129985		L2	5.94236e-05			-1.17316	0.0130902	0.0193568	FALSE
1081	1:173009536:T:A	A	T	0.2033	0.011	0.0203	0.541872	0.5873	7200	-++--	25.8	0.2492	0.00012997		L2	5.6177e-05			-1.19756	0.0122959	0.0201586	FALSE
1082	1:173181146:A:G	G	A	0.0269	0.0498	0.0511	0.97456	0.3301	7204	+--+-	26	0.2482	0.000129896		L2	9.01531e-05			-0.992127	0.0352875	0.0785629	FALSE
1083	1:173181298:A:T	T	A	0.0269	0.0498	0.0511	0.97456	0.3302	7204	+--+-	26	0.2482	0.000129895		L2	9.01521e-05			-0.992131	0.0352867	0.0785629	FALSE
1084	1:173188223:G:A	A	G	0.0268	0.0498	0.0512	0.972656	0.3302	7204	-++-+	27	0.2415	0.000129866		L2	8.99009e-05			-0.993343	0.0574247	0.0790066	FALSE
1085	1:172830386:G:C	C	G	0.0409	-0.0386	0.0426	-0.906103	0.3653	7205	--+--	0	0.4951	0.000129862		L2	5.71257e-05			-1.19029	-0.0253887	0.0409297	FALSE
1086	1:173347628:T:C	C	T	0.0289	-0.045	0.0521	-0.863724	0.3875	7174	-+++-	0	0.8602	0.000129813		L2	5.67719e-05			-1.19299	0.0192279	0.0914632	FALSE
1087	1:173358039:A:C	C	A	0.3561	-0.0139	0.0174	-0.798851	0.4231	7178	-++-+	3.6	0.3863	0.000129705		L2	5.59547e-05	C2	7.30501e-05	-1.19929	0.00730851	0.0925325	FALSE
1088	1:172895847:G:A	A	G	0.4096	0.0036	0.0165	0.218182	0.8279	7207	+++--	43.8	0.1297	0.000129668		L2	6.16086e-05			-1.15748	0.0119211	0.0168948	FALSE
1089	1:173349272:C:A	A	C	0.3561	-0.0139	0.0174	-0.798851	0.4229	7180	+--+-	3.4	0.3874	0.000129645		L2	5.59306e-05	C2	7.30251e-05	-1.19947	0.00730114	0.092532	FALSE
1090	1:173350371:G:A	A	G	0.3561	-0.0139	0.0174	-0.798851	0.4232	7180	+--+-	3.3	0.3876	0.000129644		L2	5.59305e-05	C2	7.30252e-05	-1.19947	0.00730074	0.092532	FALSE
1091	1:173350695:C:T	T	C	0.3561	-0.0139	0.0174	-0.798851	0.423	7180	+--+-	3.4	0.3874	0.000129642		L2	5.59296e-05	C2	7.30232e-05	-1.19948	0.00730177	0.0925319	FALSE
1092	1:173350479:G:A	A	G	0.3561	-0.0139	0.0174	-0.798851	0.423	7180	+--+-	3.4	0.3874	0.000129642		L2	5.59296e-05	C2	7.30232e-05	-1.19948	0.00730178	0.0925319	FALSE
1093	1:173357224:C:A	A	C	0.3562	-0.0139	0.0174	-0.798851	0.4233	7179	+--+-	3.6	0.3862	0.000129642		L2	5.59264e-05	C2	7.30003e-05	-1.19951	0.00732477	0.0925309	FALSE
1094	1:173133489:G:A	A	G	0.2396	-0.0228	0.0195	-1.16923	0.243	7186	+----	35.5	0.1846	0.000129635		L2	6.64406e-05	C2	9.73395e-05	-1.12468	0.0137195	0.0221444	FALSE
1095	1:172846792:A:G	G	A	0.231	0.0089	0.0191	0.465969	0.6418	7206	---+-	0	0.9874	0.000129622		L2	5.91422e-05			-1.17522	0.0129923	0.0193945	FALSE
1096	1:173189278:T:C	C	T	0.0269	0.0491	0.0511	0.960861	0.3372	7205	+--+-	27.8	0.2362	0.000129567		L2	8.92256e-05			-0.996618	0.0571297	0.0791973	FALSE
1097	1:173141800:T:G	G	T	0.2394	-0.0228	0.0195	-1.16923	0.2419	7185	-++++	34.5	0.1916	0.000129556		L2	6.6363e-05	C2	9.71541e-05	-1.12519	-0.0512796	0.0519783	FALSE
1098	1:172831084:T:C	C	T	0.0409	-0.0384	0.0426	-0.901408	0.368	7205	++-++	0	0.4961	0.000129526		L2	5.69666e-05			-1.1915	-0.0252035	0.0409295	FALSE
1099	1:172830765:A:C	C	A	0.0409	-0.0384	0.0426	-0.901408	0.3679	7205	++-++	0	0.4961	0.000129525		L2	5.69664e-05			-1.1915	-0.0252032	0.0409295	FALSE
1100	1:173283144:G:C	C	G	0.0898	0.0167	0.0307	0.543974	0.587	7144	+-+++	0	0.7426	0.000129398		L2	5.63769e-05			-1.19602	0.012109	0.0927036	FALSE
1101	1:173196220:T:G	G	T	0.0338	0.004	0.046	0.0869565	0.9308	7203	+-+--	58.8	0.04542	0.000129198		L2	5.67459e-05			-1.19319	0.0138811	0.0936704	FALSE
1102	1:173150383:C:T	T	C	0.0548	-0.0029	0.0359	-0.0807799	0.9367	7207	++---	46.8	0.1109	0.00012919		L2	5.72963e-05	C2	7.43352e-05	-1.189	-0.0366503	0.058349	FALSE
1103	1:172898402:G:A	A	G	0.4115	0.0039	0.0165	0.236364	0.8116	7207	+++--	43.3	0.1328	0.000129071		L2	6.10617e-05			-1.16135	0.0117136	0.0168601	FALSE
1104	1:173226723:C:T	T	C	0.0279	0.0467	0.0502	0.930279	0.352	7198	-++-+	31.6	0.2105	0.000128994		L2	8.62618e-05			-1.01129	0.0561561	0.0798782	FALSE
1105	1:173138174:C:T	T	C	0.2396	-0.023	0.0195	-1.17949	0.2382	7186	+----	34.7	0.1898	0.000128989		L2	6.59746e-05	C2	9.62691e-05	-1.12774	-0.0511487	0.051887	FALSE
1106	1:173278169:G:A	A	G	0.339	0.0133	0.0173	0.768786	0.4413	7205	+--++	0	0.544	0.000128979		L2	6.21253e-05	C2	8.80276e-05	-1.15385	-0.00639492	0.0955858	FALSE
1107	1:172922947:T:C	C	T	0.1433	0.0067	0.0238	0.281513	0.7776	7166	---++	48.6	0.09981	0.000128844		L2	5.68901e-05			-1.19208	0.0145705	0.0231808	FALSE
1108	1:172731386:A:G	G	A	0.0174	-0.058	0.0646	-0.897833	0.3691	7204	+-+++	3.4	0.387	0.000128826		L2	5.71116e-05			-1.1904	-0.0383905	0.0620358	FALSE
1109	1:173274866:T:A	A	T	0.0977	-0.0311	0.0277	-1.12274	0.2617	7175	+-++-	20.6	0.2836	0.000128677		L2	5.67591e-05			-1.19309	0.0149077	0.0912482	FALSE
1110	1:172898377:T:C	C	T	0.4116	0.0038	0.0165	0.230303	0.8195	7207	---++	42.6	0.1373	0.00012858		L2	6.07273e-05			-1.16374	0.0115819	0.0168557	FALSE
1111	1:173110953:A:G	G	A	0.083	-0.0098	0.0295	-0.332203	0.7403	7204	+-+++	0	0.7211	0.000128522		L2	5.69692e-05			-1.19148	0.0177571	0.0302573	FALSE
1112	1:173168397:G:A	A	G	0.2816	-0.0428	0.0181	-2.36464	0.0183	7206	-----	0	0.5722	0.000128512			6.56998e-05			-1.12955	-0.0410583	0.0378134	FALSE
1113	1:173117510:C:G	G	C	0.082	-0.0098	0.0296	-0.331081	0.7396	7202	+-+++	0	0.6992	0.000128444		L2	5.69174e-05			-1.19188	0.0178218	0.0304104	FALSE
1114	1:173116667:C:G	G	C	0.082	-0.0098	0.0296	-0.331081	0.74	7202	+-+++	0	0.6992	0.000128442		L2	5.69161e-05			-1.19189	0.0178206	0.0304103	FALSE
1115	1:172851231:A:G	G	A	0.2255	0.005	0.0195	0.25641	0.7992	7206	---++	61	0.0364	0.000128411		L2	5.73115e-05			-1.18888	0.0122438	0.0194636	FALSE
1116	1:172712707:C:T	T	C	0.3618	-0.0113	0.0172	-0.656977	0.5108	7206	---+-	0	0.8207	0.000128325		L2	5.67944e-05			-1.19282	-0.0103261	0.0168489	FALSE
1117	1:173282300:C:T	T	C	0.0641	0.0026	0.0367	0.0708447	0.9441	7111	-+-++	0	0.4649	0.000128303		L2	5.66401e-05			-1.194	0.013369	0.0936501	FALSE
1118	1:173661252:G:A	A	G	0.3114	0.0079	0.0179	0.441341	0.6588	7192	-+-++	0	0.8306	0.000128302		L2	5.50383e-05			-1.20646	0.012226	0.0929271	FALSE
1119	1:172865492:A:G	G	A	0.2299	0.0086	0.0191	0.450262	0.6527	7205	---+-	0	0.9743	0.000128223		L2	5.8349e-05			-1.18109	0.0126172	0.0194242	FALSE
1120	1:173346289:G:A	A	G	0.1306	-0.0127	0.0248	-0.512097	0.6101	7180	-+--+	0	0.5226	0.000128169		L2	5.51505e-05			-1.20557	0.0112452	0.0928616	FALSE
1121	1:173429085:G:A	A	G	0.0831	0.0192	0.0308	0.623377	0.5324	7186	-++++	0	0.7519	0.000128153		L2	5.78199e-05			-1.18504	0.0222563	0.0913906	FALSE
1122	1:172718106:A:G	G	A	0.1533	0.009	0.0225	0.4	0.6903	7204	--+++	0	0.6443	0.000128037		L2	5.71831e-05			-1.18985	0.0141421	0.0225565	FALSE
1123	1:173327887:T:C	C	T	0.079	-0.0254	0.0315	-0.806349	0.4191	7191	-+--+	0	0.8097	0.000127984		L2	5.63152e-05			-1.1965	0.0208144	0.0912356	FALSE
1124	1:173660464:G:C	C	G	0.3114	0.0078	0.0179	0.435754	0.6613	7192	-+-++	0	0.8202	0.000127969		L2	5.4885e-05			-1.20767	0.0122686	0.0929226	FALSE
1125	1:173115532:C:T	T	C	0.082	-0.0101	0.0296	-0.341216	0.734	7202	-+---	0	0.6993	0.000127808		L2	5.66001e-05			-1.1943	0.0175317	0.0304063	FALSE
1126	1:172719579:G:A	A	G	0.1512	0.0084	0.0226	0.371681	0.7089	7200	++-+-	0	0.5296	0.000127713		L2	5.70283e-05			-1.19103	0.0141193	0.0226889	FALSE
1127	1:173183326:G:A	A	G	0.027	0.0481	0.0511	0.941292	0.3459	7205	-++-+	28.5	0.2315	0.000127704		L2	8.7113e-05			-1.00703	0.0327727	0.078472	FALSE
1128	1:173209495:A:C	C	A	0.4802	0.0344	0.0164	2.09756	0.03598	7200	--+--	0	0.7102	0.00012767		L2	6.19205e-05	C2	7.77536e-05	-1.15528	0.00604875	0.0894593	FALSE
1129	1:173277164:G:A	A	G	0.3323	0.0146	0.0174	0.83908	0.4011	7206	++-++	0	0.5882	0.000127633		L2	6.1634e-05	C2	8.7084e-05	-1.1573	-0.00607104	0.095635	FALSE
1130	1:173008568:T:C	C	T	0.2087	0.0109	0.0202	0.539604	0.59	7196	+--++	26.4	0.2455	0.000127617		L2	5.50008e-05			-1.20675	0.0114527	0.0199707	FALSE
1131	1:173116522:C:A	A	C	0.015	-0.0013	0.0709	-0.0183357	0.9852	7192	--++-	10.4	0.3467	0.0001276		L2	5.6858e-05			-1.19233	-0.0393123	0.0681409	FALSE
1132	1:172826163:C:T	T	C	0.2779	-0.0076	0.0181	-0.41989	0.6743	7203	-+-+-	0	0.8151	0.000127536		L2	5.77868e-05			-1.18529	-0.011591	0.0182295	FALSE
1133	1:172828413:C:T	T	C	0.2779	-0.0076	0.0181	-0.41989	0.6753	7204	-+-+-	0	0.8157	0.000127509		L2	5.77509e-05			-1.18556	-0.0115753	0.0182272	FALSE
1134	1:172892952:A:C	C	A	0.4125	0.0034	0.0165	0.206061	0.8362	7205	---++	44.6	0.1248	0.000127506		L2	6.00837e-05			-1.16836	0.0113112	0.0168526	FALSE
1135	1:173649092:G:A	A	G	0.014	0.0479	0.0731	0.655267	0.5119	7191	+-+++	60.6	0.03788	0.000127429		L2	5.60768e-05			-1.19834	0.0184932	0.092006	FALSE
1136	1:173347837:G:A	A	G	0.3563	-0.0133	0.0174	-0.764368	0.4448	7180	+--+-	4.2	0.3826	0.000127413		L2	5.49217e-05			-1.20738	0.00791374	0.0925439	FALSE
1137	1:173050503:C:T	T	C	0.0401	0.01	0.0419	0.238663	0.8111	7196	++-+-	0	0.4881	0.000127362		L2	5.60358e-05			-1.19866	0.0241874	0.0414714	FALSE
1138	1:172722939:G:T	T	G	0.1514	0.0082	0.0226	0.362832	0.7162	7200	++-+-	0	0.5452	0.000127326		L2	5.68221e-05			-1.1926	0.0139786	0.0226765	FALSE
1139	1:172700798:G:A	A	G	0.3618	-0.0111	0.0172	-0.645349	0.52	7200	---+-	0	0.7985	0.000127313		L2	5.63072e-05			-1.19656	-0.0100845	0.0168498	FALSE
1140	1:173347472:C:T	T	C	0.363	-0.0126	0.0173	-0.728324	0.4665	7180	+--+-	8.2	0.3596	0.000127294		L2	5.48395e-05			-1.20803	0.0080521	0.0926059	FALSE
1141	1:173534210:G:A	A	G	0.2582	-0.0132	0.0187	-0.705882	0.4793	7199	+---+	0	0.7687	0.000127257		L2	5.46214e-05			-1.20976	0.00919751	0.092579	FALSE
1142	1:173534235:T:C	C	T	0.2581	-0.0132	0.0187	-0.705882	0.4791	7199	-+++-	0	0.7687	0.000127257		L2	5.46213e-05			-1.20976	0.00919755	0.092579	FALSE
1143	1:172817777:A:G	G	A	0.0288	-0.0413	0.049	-0.842857	0.3996	7198	-+-++	15.9	0.3132	0.000127243		L2	5.56648e-05			-1.20154	-0.0279422	0.0484854	FALSE
1144	1:172928046:G:C	C	G	0.4144	0.0029	0.0166	0.174699	0.8627	7199	+++--	45	0.1222	0.000127216		L2	6.01141e-05			-1.16814	0.0112969	0.0168648	FALSE
1145	1:173142348:C:G	G	C	0.2404	-0.0236	0.0195	-1.21026	0.2251	7195	-++++	34.4	0.1919	0.000127196		L2	6.46745e-05	C2	9.32373e-05	-1.13638	-0.0506197	0.0515895	FALSE
1146	1:172866210:G:A	A	G	0.2293	0.0083	0.0192	0.432292	0.6645	7205	+++-+	0	0.9847	0.000127191		L2	5.78191e-05			-1.18505	0.0123469	0.0194468	FALSE
1147	1:173283527:G:A	A	G	0.3311	0.0148	0.0175	0.845714	0.3958	7204	++-++	0	0.5838	0.000127188		L2	6.13773e-05	C2	8.65315e-05	-1.15911	-0.00584077	0.0956189	FALSE
1148	1:172716497:C:T	T	C	0.1569	0.008	0.0223	0.358744	0.7213	7205	++---	0	0.508	0.000127159		L2	5.6707e-05			-1.19348	0.0137028	0.0223473	FALSE
1149	1:172960678:G:A	A	G	0.0497	0.0533	0.0396	1.34596	0.1782	7148	-++++	0	0.8625	0.000127107		L2	5.51264e-05			-1.20576	0.0205306	0.0381888	FALSE
1150	1:173182649:A:C	C	A	0.0267	0.0475	0.0512	0.927734	0.3542	7203	+--+-	29.6	0.2242	0.000127076		L2	8.60908e-05			-1.01215	0.0322084	0.078722	FALSE
1151	1:173013420:A:G	G	A	0.2032	0.0102	0.0203	0.502463	0.6135	7201	+--++	25.6	0.2507	0.000127025		L2	5.47954e-05			-1.20838	0.0114422	0.020162	FALSE
1152	1:172756543:C:T	T	C	0.018	-0.0521	0.0633	-0.823065	0.4104	7207	-+---	6.3	0.3707	0.000127021		L2	5.63194e-05			-1.19646	-0.0363584	0.0610005	FALSE
1153	1:173537093:G:T	T	G	0.2559	-0.0129	0.0187	-0.68984	0.4903	7204	+---+	0	0.7916	0.000126891		L2	5.44748e-05			-1.21093	0.00912496	0.0926089	FALSE
1154	1:173045800:G:A	A	G	0.0406	0.0096	0.0417	0.230216	0.818	7196	++-+-	0	0.5369	0.000126885		L2	5.58063e-05			-1.20044	0.0237512	0.0412257	FALSE
1155	1:172809082:C:T	T	C	0.0403	-0.0365	0.0428	-0.852804	0.3944	7205	--+--	0	0.4268	0.000126865		L2	5.56919e-05			-1.20133	-0.0238195	0.0412144	FALSE
1156	1:173252333:T:A	A	T	0.0279	0.0446	0.05	0.892	0.3721	7206	-++-+	27	0.2414	0.000126849		L2	8.32443e-05			-1.02676	0.0546307	0.0807828	FALSE
1157	1:172862234:A:G	G	A	0.2316	0.0081	0.019	0.426316	0.6693	7207	--++-	0	0.9886	0.000126797		L2	5.76086e-05			-1.18663	0.0121907	0.0193797	FALSE
1158	1:172892361:C:G	G	C	0.4108	0.0033	0.0165	0.2	0.8431	7206	---++	45	0.1224	0.00012675		L2	5.96485e-05			-1.17152	0.0111307	0.0168655	FALSE
1159	1:172899682:T:A	A	T	0.4102	0.0031	0.0165	0.187879	0.8505	7207	+++--	43.1	0.134	0.000126742		L2	5.98677e-05			-1.16993	0.0112022	0.0168967	FALSE
1160	1:173270734:A:G	G	A	0.1027	0.0066	0.0268	0.246269	0.8048	7189	-+--+	0	0.7793	0.000126696		L2	5.53976e-05			-1.20363	0.0190937	0.0925785	FALSE
1161	1:173358211:G:A	A	G	0.356	-0.0131	0.0174	-0.752874	0.452	7177	+--+-	2.4	0.3926	0.000126665		L2	5.45791e-05			-1.2101	0.00817958	0.092543	FALSE
1162	1:173150964:G:A	A	G	0.241	-0.0236	0.0193	-1.2228	0.2226	7203	+----	22.7	0.2698	0.000126533		L2	6.4131e-05	C2	9.18935e-05	-1.14005	-0.0503096	0.0514917	FALSE
1163	1:172701635:T:C	C	T	0.024	0.0428	0.0571	0.749562	0.4541	7197	+----	0	0.8224	0.000126151		L2	5.50489e-05			-1.20637	0.0301018	0.0529127	FALSE
1164	1:173542017:G:T	T	G	0.2558	-0.0127	0.0187	-0.679144	0.4972	7204	+---+	0	0.7913	0.000126149		L2	5.41403e-05			-1.2136	0.0093463	0.0926028	FALSE
1165	1:173348396:G:T	T	G	0.3572	-0.0128	0.0173	-0.739884	0.459	7179	+--+-	0	0.4392	0.00012612		L2	5.43368e-05			-1.21203	0.00830305	0.0925546	FALSE
1166	1:172863948:G:A	A	G	0.2312	0.0079	0.0191	0.413613	0.6799	7207	++--+	0	0.9889	0.000126035		L2	5.71913e-05			-1.18979	0.0119704	0.0193921	FALSE
1167	1:172849641:A:C	C	A	0.2306	0.0078	0.0191	0.408377	0.6841	7206	--++-	0	0.9812	0.000125917		L2	5.70669e-05			-1.19074	0.0119196	0.019403	FALSE
1168	1:172917116:G:A	A	G	0.409	0.003	0.0166	0.180723	0.8553	7203	+++--	49	0.09734	0.000125832		L2	5.93916e-05			-1.1734	0.0109913	0.0169136	FALSE
1169	1:173057239:G:T	T	G	0.1446	0.029	0.024	1.20833	0.2268	7174	++--+	16.4	0.3101	0.000125828		L2	5.52059e-05			-1.20514	0.01216	0.0236658	FALSE
1170	1:172848978:G:A	A	G	0.2307	0.0078	0.0191	0.408377	0.6828	7206	++--+	0	0.9841	0.000125791		L2	5.7e-05			-1.19125	0.0118804	0.0194002	FALSE
1171	1:173543939:G:A	A	G	0.2559	-0.0126	0.0187	-0.673797	0.4999	7202	+---+	0	0.7925	0.000125768		L2	5.39673e-05			-1.21499	0.00947361	0.0925981	FALSE
1172	1:172864183:G:A	A	G	0.2307	0.0078	0.0191	0.408377	0.6846	7207	++--+	0	0.9893	0.000125767		L2	5.70544e-05			-1.19083	0.0119021	0.0194082	FALSE
1173	1:172827031:T:C	C	T	0.2778	-0.0071	0.0181	-0.392265	0.6952	7204	+-+-+	0	0.8014	0.000125727		L2	5.67837e-05			-1.1929	-0.0110785	0.0182298	FALSE
1174	1:172861759:A:G	G	A	0.2308	0.0078	0.0191	0.408377	0.6824	7207	--++-	0	0.989	0.000125715		L2	5.70204e-05			-1.19109	0.011882	0.0194045	FALSE
1175	1:172861182:G:C	C	G	0.2308	0.0078	0.0191	0.408377	0.6824	7207	++--+	0	0.989	0.000125715		L2	5.70202e-05			-1.19109	0.0118819	0.0194045	FALSE
1176	1:173389187:A:G	G	A	0.1028	0.0001	0.0269	0.00371747	0.9977	7207	--++-	0	0.8488	0.000125713		L2	5.46104e-05			-1.20985	0.0129267	0.0936516	FALSE
1177	1:172849667:G:T	T	G	0.2307	0.0077	0.0191	0.403141	0.6887	7207	++--+	0	0.9805	0.000125601		L2	5.68974e-05			-1.19203	0.0118225	0.0194007	FALSE
1178	1:172921395:A:C	C	A	0.4116	0.0023	0.0166	0.138554	0.8898	7201	---++	40.3	0.1524	0.000125559		L2	5.9189e-05			-1.17488	0.0108967	0.0168949	FALSE
1179	1:172863992:G:A	A	G	0.2307	0.0077	0.0191	0.403141	0.6859	7207	++--+	0	0.9893	0.00012544		L2	5.68728e-05			-1.19222	0.0118004	0.0194082	FALSE
1180	1:173184897:C:A	A	C	0.0335	0.0018	0.0464	0.0387931	0.9686	7206	-+-++	60.3	0.03916	0.0001254		L2	5.48987e-05			-1.20756	-0.0266182	0.0649999	FALSE
1181	1:173265908:C:T	T	C	0.1146	-0.0018	0.0258	-0.0697674	0.9452	7203	-+-+-	0	0.863	0.000125384		L2	5.49347e-05			-1.20728	0.0188634	0.0929048	FALSE
1182	1:173264514:C:A	A	C	0.103	0.0034	0.0267	0.127341	0.8981	7204	+-+++	0	0.9246	0.000125335		L2	5.48973e-05			-1.20757	0.0193304	0.0927239	FALSE
1183	1:173333916:C:T	T	C	0.13	-0.012	0.0249	-0.481928	0.6298	7184	-+--+	0	0.496	0.00012529		L2	5.35233e-05			-1.21858	0.0123987	0.0927361	FALSE
1184	1:173146876:C:A	A	C	0.0544	-0.005	0.0361	-0.138504	0.889	7203	++---	52.7	0.07598	0.000125203		L2	5.53596e-05			-1.20393	-0.037008	0.0574123	FALSE
1185	1:172891174:C:T	T	C	0.4097	0.0027	0.0165	0.163636	0.8718	7206	+++--	43.7	0.1305	0.000125165		L2	5.87948e-05			-1.17778	0.0107438	0.016888	FALSE
1186	1:173147090:C:T	T	C	0.3132	-0.0421	0.0178	-2.36517	0.01806	7199	-----	46.5	0.1127	0.000125131			6.6198e-05			-1.12627	-0.042736	0.0395986	FALSE
1187	1:173305838:A:T	T	A	0.1028	0.0105	0.0275	0.381818	0.7029	7198	+-+--	0	0.6835	0.000125034		L2	5.82081e-05			-1.18214	0.029779	0.0921791	FALSE
1188	1:173286357:A:G	G	A	0.1376	0.0382	0.0246	1.55285	0.12	7175	--++-	0	0.6073	0.000125025		L2	5.81773e-05			-1.18237	0.0268656	0.0881696	FALSE
1189	1:173120583:C:A	A	C	0.4303	0.0013	0.0166	0.0783133	0.9388	7205	-++++	31.2	0.2133	0.000124947		L2	5.67209e-05			-1.19338	-0.00964622	0.0165444	FALSE
1190	1:173386170:A:G	G	A	0.1028	0.0004	0.0269	0.0148699	0.989	7207	--+++	0	0.8264	0.000124934		L2	5.42388e-05			-1.21281	0.0130591	0.0936124	FALSE
1191	1:173267654:C:A	A	C	0.1031	0.0032	0.0268	0.119403	0.9056	7204	+-+++	0	0.9215	0.000124847		L2	5.46601e-05			-1.20945	0.0193465	0.0927092	FALSE
1192	1:172862939:C:T	T	C	0.2309	0.0075	0.0191	0.39267	0.6964	7207	++--+	0	0.987	0.00012482		L2	5.65378e-05			-1.19478	0.0116048	0.0194034	FALSE
1193	1:173338494:C:A	A	C	0.3644	-0.0118	0.0172	-0.686047	0.4914	7204	+--+-	24.6	0.2576	0.00012478		L2	5.37077e-05			-1.21709	0.00880134	0.0926082	FALSE
1194	1:173337747:G:A	A	G	0.3644	-0.0118	0.0172	-0.686047	0.4915	7204	+--+-	24.5	0.2582	0.00012478		L2	5.37075e-05			-1.21709	0.008802	0.0926082	FALSE
1195	1:173336003:A:G	G	A	0.3645	-0.0118	0.0172	-0.686047	0.4913	7204	-++-+	24.6	0.2575	0.000124779		L2	5.37073e-05			-1.21709	0.00880143	0.0926082	FALSE
1196	1:173338613:C:T	T	C	0.3645	-0.0118	0.0172	-0.686047	0.4914	7204	+--+-	24.6	0.2576	0.000124779		L2	5.37072e-05			-1.21709	0.00880165	0.0926082	FALSE
1197	1:173339940:C:T	T	C	0.3645	-0.0118	0.0172	-0.686047	0.491	7204	+--+-	24.5	0.2579	0.000124778		L2	5.37057e-05			-1.2171	0.00880898	0.0926077	FALSE
1198	1:173340416:T:C	C	T	0.3644	-0.0118	0.0172	-0.686047	0.4927	7204	-++-+	24.5	0.2581	0.000124772		L2	5.37038e-05			-1.21712	0.00880521	0.0926079	FALSE
1199	1:173344804:C:T	T	C	0.3644	-0.0118	0.0172	-0.686047	0.4927	7204	+--+-	24.5	0.2581	0.000124772		L2	5.37037e-05			-1.21712	0.00880522	0.0926079	FALSE
1200	1:172741539:G:A	A	G	0.0802	-0.0146	0.0312	-0.467949	0.6404	7206	----+	0	0.5107	0.000124702		L2	5.53593e-05			-1.20393	-0.0173781	0.0299608	FALSE
1201	1:173147520:C:T	T	C	0.0499	-0.0071	0.0375	-0.189333	0.8509	7205	++---	49.1	0.09699	0.000124645		L2	5.4852e-05			-1.20793	-0.0321391	0.0596805	FALSE
1202	1:173290736:T:C	C	T	0.3318	0.0155	0.0176	0.880682	0.3774	7191	--+--	0	0.527	0.000124628		L2	5.9755e-05	C2	8.28674e-05	-1.17075	-0.00406267	0.0955135	FALSE
1203	1:173266444:T:C	C	T	0.1148	-0.0014	0.0258	-0.0542636	0.9566	7201	+-+-+	0	0.8622	0.000124504		L2	5.44995e-05			-1.21073	0.0188654	0.0928799	FALSE
1204	1:172919972:G:A	A	G	0.0206	-0.0355	0.0596	-0.595638	0.5518	7191	----+	0	0.7681	0.000124494		L2	5.37686e-05			-1.21659	-0.030605	0.056992	FALSE
1205	1:172747021:C:T	T	C	0.1173	-0.016	0.0261	-0.613027	0.5408	7131	+--+-	62.3	0.0313	0.000124406		L2	5.52649e-05			-1.20467	-0.0143983	0.0252419	FALSE
1206	1:172923494:G:T	T	G	0.407	0.0027	0.0166	0.162651	0.8692	7202	+++--	45.7	0.1176	0.000124397		L2	5.85912e-05			-1.17929	0.0106272	0.0169371	FALSE
1207	1:173537708:T:A	A	T	0.2563	-0.0121	0.0187	-0.647059	0.5183	7203	+---+	0	0.7555	0.000124378		L2	5.33435e-05			-1.22004	0.00989491	0.0925956	FALSE
1208	1:173015598:G:A	A	G	0.2028	0.0093	0.0203	0.458128	0.6464	7199	-++--	35	0.188	0.000124337		L2	5.35256e-05			-1.21856	0.0105738	0.0201818	FALSE
1209	1:172860035:A:C	C	A	0.2307	0.0074	0.0191	0.387435	0.6986	7207	--++-	0	0.9901	0.000124325		L2	5.62725e-05			-1.19683	0.0114528	0.0194103	FALSE
1210	1:172858707:C:T	T	C	0.2307	0.0074	0.0191	0.387435	0.6995	7207	++--+	0	0.99	0.000124325		L2	5.62716e-05			-1.19683	0.0114523	0.0194102	FALSE
1211	1:173147735:A:T	T	A	0.3134	-0.0418	0.0178	-2.34831	0.01854	7199	+++++	45.1	0.1215	0.000124292			6.5683e-05			-1.12966	-0.0428919	0.0398846	FALSE
1212	1:173147783:T:C	C	T	0.3134	-0.0418	0.0178	-2.34831	0.01854	7199	+++++	45.1	0.1215	0.000124292			6.5683e-05			-1.12966	-0.0428919	0.0398847	FALSE
1213	1:173147582:T:G	G	T	0.3134	-0.0418	0.0178	-2.34831	0.01854	7199	+++++	45.1	0.1216	0.000124292			6.5683e-05			-1.12966	-0.0428919	0.0398847	FALSE
1214	1:173561130:T:C	C	T	0.256	-0.0121	0.0187	-0.647059	0.52	7203	-+++-	0	0.7601	0.000124236		L2	5.32842e-05			-1.22052	0.00991571	0.092592	FALSE
1215	1:173560948:T:C	C	T	0.256	-0.0121	0.0187	-0.647059	0.5174	7203	-+++-	0	0.7624	0.00012423		L2	5.32817e-05			-1.22054	0.00991587	0.0925919	FALSE
1216	1:173561537:G:T	T	G	0.2559	-0.0121	0.0187	-0.647059	0.5176	7203	+---+	0	0.7597	0.000124226		L2	5.32796e-05			-1.22056	0.00992092	0.0925914	FALSE
1217	1:173027638:C:T	T	C	0.0119	-0.0702	0.076	-0.923684	0.3556	7201	---++	0	0.6487	0.000124194		L2	5.4751e-05			-1.20873	-0.0407007	0.0749319	FALSE
1218	1:173095281:G:A	A	G	0.2159	0.0113	0.0203	0.55665	0.5768	7141	-+++-	0	0.5552	0.000124163		L2	5.39445e-05			-1.21518	0.0109004	0.0196906	FALSE
1219	1:172861574:C:T	T	C	0.2307	0.0073	0.0191	0.382199	0.7033	7207	++--+	0	0.9871	0.000124126		L2	5.61462e-05			-1.1978	0.0113808	0.0194082	FALSE
1220	1:173123025:C:T	T	C	0.0328	-0.0541	0.0453	-1.19426	0.2327	7202	---+-	0	0.5512	0.000124102		L2	5.54797e-05			-1.20299	-0.0253271	0.0460718	FALSE
1221	1:173330573:A:C	C	A	0.3644	-0.0116	0.0172	-0.674419	0.4973	7204	-++-+	24.5	0.2581	0.000124094		L2	5.34005e-05			-1.21958	0.00902893	0.0926061	FALSE
1222	1:173339476:G:A	A	G	0.1177	0.0111	0.0257	0.431907	0.6673	7204	-+-++	0	0.9301	0.00012402		L2	5.79723e-05			-1.1839	0.0299481	0.0922131	FALSE
1223	1:172789682:T:A	A	T	0.0337	0.025	0.0492	0.50813	0.6113	7178	+++-+	0	0.5317	0.000124008		L2	5.42032e-05			-1.2131	0.0247173	0.044891	FALSE
1224	1:172727553:T:G	G	T	0.1476	0.0069	0.0228	0.302632	0.7613	7202	--+-+	0	0.5547	0.000123989		L2	5.52057e-05			-1.20514	0.0129849	0.0229313	FALSE
1225	1:172915392:G:A	A	G	0.4088	0.0025	0.0166	0.150602	0.8823	7202	+++--	48.3	0.1017	0.000123986		L2	5.82274e-05			-1.18199	0.0104641	0.0169131	FALSE
1226	1:172855576:A:G	G	A	0.2308	0.0073	0.0191	0.382199	0.7022	7207	--++-	0	0.9929	0.000123976		L2	5.60718e-05			-1.19838	0.0113335	0.0194064	FALSE
1227	1:172860163:C:T	T	C	0.0575	0.024	0.0368	0.652174	0.5132	7166	-++++	0	0.9689	0.000123973		L2	5.31862e-05			-1.22132	0.0175555	0.0350419	FALSE
1228	1:172857050:C:T	T	C	0.2308	0.0073	0.0191	0.382199	0.7043	7207	+++-+	0	0.9913	0.000123958		L2	5.60707e-05			-1.19839	0.0113315	0.0194075	FALSE
1229	1:173337546:G:A	A	G	0.3627	-0.0116	0.0172	-0.674419	0.5007	7204	+--+-	26.1	0.2472	0.00012393		L2	5.33069e-05			-1.22034	0.00923077	0.0925904	FALSE
1230	1:173148294:G:A	A	G	0.128	-0.0409	0.0244	-1.67623	0.09371	7207	-+---	65.5	0.02069	0.000123919		L2	6.27551e-05			-1.14947	-0.0437436	0.0372605	FALSE
1231	1:173146593:T:C	C	T	0.1275	-0.0411	0.0246	-1.67073	0.095	7203	+-+++	63.6	0.02685	0.000123905		L2	6.28108e-05			-1.14908	-0.0437708	0.0372406	FALSE
1232	1:172860216:C:T	T	C	0.2301	0.0073	0.0192	0.380208	0.7042	7205	+++-+	0	0.9923	0.000123874		L2	5.60392e-05			-1.19863	0.0113225	0.0194301	FALSE
1233	1:172862380:C:G	G	C	0.2306	0.0072	0.0191	0.376963	0.7052	7207	--++-	0	0.9874	0.000123873		L2	5.60106e-05			-1.19885	0.011301	0.0194119	FALSE
1234	1:172717485:C:T	T	C	0.152	0.0074	0.0226	0.327434	0.7427	7206	++---	0	0.5667	0.000123801		L2	5.46818e-05			-1.20928	0.0126908	0.0226387	FALSE
1235	1:172716065:T:C	C	T	0.152	0.0074	0.0226	0.327434	0.7428	7206	--+++	0	0.5636	0.000123788		L2	5.4675e-05			-1.20933	0.0126858	0.0226387	FALSE
1236	1:173549157:C:T	T	C	0.2567	-0.0118	0.0187	-0.631016	0.5296	7203	+---+	0	0.7989	0.00012377		L2	5.30678e-05			-1.22229	0.0101106	0.0925985	FALSE
1237	1:173066580:C:G	G	C	0.0402	0.0067	0.0419	0.159905	0.8736	7196	--+++	5.7	0.3743	0.000123752		L2	5.40029e-05			-1.21471	0.0217369	0.0414373	FALSE
1238	1:173538224:T:C	C	T	0.2564	-0.0119	0.0187	-0.636364	0.5246	7203	-+++-	0	0.7465	0.000123724		L2	5.30496e-05			-1.22244	0.0101065	0.0925888	FALSE
1239	1:172728088:C:A	A	C	0.1501	0.007	0.0227	0.30837	0.7585	7204	++-+-	0	0.4799	0.000123593		L2	5.46103e-05			-1.20985	0.0126951	0.0227627	FALSE
1240	1:173128947:A:G	G	A	0.0815	-0.0129	0.0298	-0.432886	0.6641	7183	+-+++	0	0.7299	0.000123584		L2	5.45744e-05			-1.21013	0.015456	0.0305388	FALSE
1241	1:173386882:T:C	C	T	0.103	0.0011	0.0269	0.0408922	0.9672	7207	--+++	0	0.8133	0.000123474		L2	5.32389e-05			-1.22089	0.0139363	0.0934871	FALSE
1242	1:173541768:T:C	C	T	0.2563	-0.0118	0.0187	-0.631016	0.5286	7204	-+++-	0	0.7563	0.000123415		L2	5.29131e-05			-1.22356	0.0102055	0.092586	FALSE
1243	1:173541076:T:C	C	T	0.2563	-0.0118	0.0187	-0.631016	0.5283	7204	-+++-	0	0.7585	0.000123412		L2	5.29118e-05			-1.22357	0.0102038	0.092586	FALSE
1244	1:173060840:A:G	G	A	0.0153	0.0498	0.0742	0.671159	0.5025	7184	---+-	40.4	0.1521	0.000123405		L2	5.35454e-05			-1.2184	0.0348756	0.0659692	FALSE
1245	1:173345919:A:C	C	A	0.3645	-0.0114	0.0172	-0.662791	0.5066	7203	-++-+	20.5	0.2844	0.000123338		L2	5.30635e-05			-1.22233	0.00928999	0.0926002	FALSE
1246	1:173150298:G:C	C	G	0.128	-0.0406	0.0244	-1.66393	0.0954	7207	-+---	65.1	0.02174	0.000123294		L2	6.23089e-05			-1.15257	-0.0436961	0.0374046	FALSE
1247	1:172863101:G:T	T	G	0.2306	0.007	0.0191	0.366492	0.7126	7207	++--+	0	0.9874	0.000123258		L2	5.56673e-05			-1.20152	0.0110937	0.0194116	FALSE
1248	1:173151156:G:T	T	G	0.1282	-0.0404	0.0243	-1.66255	0.09653	7207	-+---	65.2	0.02153	0.000123246		L2	6.22856e-05			-1.15273	-0.0436836	0.0374102	FALSE
1249	1:173082254:C:T	T	C	0.0378	-0.026	0.0451	-0.576497	0.5643	7196	-+--+	40.3	0.1529	0.000123195		L2	5.33223e-05			-1.22021	-0.0206665	0.043092	FALSE
1250	1:173117771:A:G	G	A	0.4263	0.0018	0.0165	0.109091	0.9151	7205	+----	31.5	0.2112	0.000123103		L2	5.56918e-05			-1.20133	-0.00912329	0.0165613	FALSE
1251	1:173016512:G:C	C	G	0.2024	0.0088	0.0203	0.433498	0.6649	7200	-++--	29.9	0.2223	0.000123092		L2	5.29383e-05			-1.22335	0.0101384	0.0202017	FALSE
1252	1:172919080:G:T	T	G	0.4099	0.0022	0.0166	0.13253	0.8945	7203	+++--	43.1	0.1345	0.000123062		L2	5.76623e-05			-1.18623	0.0101875	0.0169074	FALSE
1253	1:173023198:A:G	G	A	0.056	0.0082	0.0372	0.22043	0.8255	7173	---++	21.3	0.2786	0.000123043		L2	5.44287e-05			-1.21129	0.0194477	0.0354081	FALSE
1254	1:173030083:A:G	G	A	0.0279	0.0093	0.0506	0.183794	0.854	7197	+-+--	0	0.5231	0.000123		L2	5.3506e-05			-1.21872	0.0251233	0.0493639	FALSE
1255	1:172808825:C:T	T	C	0.0497	-0.0049	0.0401	-0.122195	0.902	7182	---++	40.5	0.1512	0.000122957		L2	5.49681e-05			-1.20701	-0.0207461	0.0375483	FALSE
1256	1:173393134:G:A	A	G	0.103	0.0014	0.0269	0.0520446	0.9587	7207	++---	0	0.8344	0.000122836		L2	5.29332e-05			-1.22339	0.0137175	0.0934816	FALSE
1257	1:173395850:C:T	T	C	0.103	0.0014	0.0269	0.0520446	0.9594	7207	++---	0	0.8343	0.000122829		L2	5.29297e-05			-1.22342	0.0137169	0.0934812	FALSE
1258	1:173198604:A:C	C	A	0.0229	0.0012	0.059	0.020339	0.9834	7183	+-+++	0	0.6064	0.000122795		L2	5.40582e-05			-1.21426	0.016512	0.0931735	FALSE
1259	1:173018263:T:A	A	T	0.2022	0.0087	0.0203	0.428571	0.6674	7201	-++--	30.1	0.2209	0.000122745		L2	5.27782e-05			-1.22467	0.0100199	0.0202085	FALSE
1260	1:173018702:T:C	C	T	0.2022	0.0087	0.0203	0.428571	0.6675	7201	+--++	30.1	0.2208	0.000122744		L2	5.27777e-05			-1.22467	0.0100195	0.0202085	FALSE
1261	1:173340656:C:A	A	C	0.3629	-0.0113	0.0172	-0.656977	0.5094	7204	+--+-	27	0.2413	0.000122742		L2	5.27902e-05			-1.22457	0.00956914	0.092584	FALSE
1262	1:173672047:T:G	G	T	0.0907	0.0156	0.0285	0.547368	0.5838	7205	--+++	0	0.9127	0.00012274		L2	5.37099e-05			-1.21707	0.0164814	0.0921194	FALSE
1263	1:173640519:T:C	C	T	0.0883	0.0163	0.0287	0.567944	0.5702	7207	--+++	0	0.833	0.000122643		L2	5.36699e-05			-1.21739	0.0167854	0.0920443	FALSE
1264	1:173014133:A:G	G	A	0.2029	0.0087	0.0203	0.428571	0.6698	7200	+--++	32.4	0.2054	0.000122578		L2	5.27147e-05			-1.22519	0.00996695	0.0201762	FALSE
1265	1:173013983:A:T	T	A	0.2029	0.0087	0.0203	0.428571	0.6698	7200	+--++	32.4	0.2054	0.000122577		L2	5.27143e-05			-1.2252	0.00996658	0.0201762	FALSE
1266	1:173015194:C:T	T	C	0.2029	0.0087	0.0203	0.428571	0.6698	7200	-++--	32.4	0.2054	0.000122577		L2	5.27142e-05			-1.2252	0.00996657	0.0201762	FALSE
1267	1:173552529:A:G	G	A	0.2567	-0.0114	0.0187	-0.609626	0.5429	7203	-+++-	0	0.7923	0.000122573		L2	5.2538e-05			-1.22665	0.0104714	0.0925891	FALSE
1268	1:173152036:T:G	G	T	0.3138	-0.0409	0.0177	-2.31073	0.02131	7203	+++++	44.3	0.1268	0.000122454			6.48952e-05			-1.13491	-0.0435426	0.040639	FALSE
1269	1:173148671:A:C	C	A	0.3138	-0.0409	0.0177	-2.31073	0.02133	7203	+++++	44.3	0.1267	0.000122453			6.4895e-05			-1.13491	-0.0435433	0.0406396	FALSE
1270	1:173154539:T:C	C	T	0.2072	-0.0234	0.0203	-1.15271	0.2479	7205	-++++	0	0.7336	0.0001224		L2	5.8072e-05	C2	7.73054e-05	-1.18315	-0.0441974	0.0514629	FALSE
1271	1:173154354:A:C	C	A	0.2072	-0.0235	0.0203	-1.15764	0.2475	7205	-++++	0	0.7353	0.000122159		L2	5.79285e-05	C2	7.70029e-05	-1.18423	-0.0441663	0.0513987	FALSE
1272	1:173418414:G:A	A	G	0.0176	0.0518	0.0663	0.781297	0.435	7198	+-++-	55.3	0.06255	0.000122158		L2	5.31879e-05			-1.22131	0.0162262	0.091897	FALSE
1273	1:173336431:T:C	C	T	0.3628	-0.0111	0.0172	-0.645349	0.5175	7205	-++-+	28.6	0.2306	0.000122147		L2	5.2525e-05			-1.22676	0.00978636	0.0925814	FALSE
1274	1:173345584:G:A	A	G	0.3628	-0.0111	0.0172	-0.645349	0.5189	7205	+--+-	28.6	0.2312	0.000122143		L2	5.2523e-05			-1.22677	0.00978933	0.0925812	FALSE
1275	1:173340780:A:T	T	A	0.3628	-0.0111	0.0172	-0.645349	0.5188	7205	-++-+	28.6	0.2311	0.000122139		L2	5.25213e-05			-1.22679	0.00979014	0.0925811	FALSE
1276	1:173340741:C:G	G	C	0.3628	-0.0111	0.0172	-0.645349	0.5189	7205	-++-+	28.6	0.2311	0.000122139		L2	5.25213e-05			-1.22679	0.00979014	0.0925811	FALSE
1277	1:173335479:C:T	T	C	0.3628	-0.0111	0.0172	-0.645349	0.519	7205	+--+-	28.5	0.2315	0.000122138		L2	5.2521e-05			-1.22679	0.00979082	0.092581	FALSE
1278	1:172853460:C:T	T	C	0.2312	0.0067	0.0191	0.350785	0.7237	7207	++--+	0	0.9916	0.000122116		L2	5.50195e-05			-1.20661	0.0106801	0.0193918	FALSE
1279	1:173335764:G:C	C	G	0.3628	-0.0111	0.0172	-0.645349	0.5191	7205	+--+-	28.6	0.2312	0.000122115		L2	5.25103e-05			-1.22688	0.00980242	0.0925799	FALSE
1280	1:173349602:A:T	T	A	0.0272	-0.0312	0.0535	-0.583178	0.5595	7191	-++-+	0	0.8098	0.000122105		L2	5.29837e-05			-1.22298	0.0188804	0.09187	FALSE
1281	1:173445678:G:T	T	G	0.1494	-0.0153	0.0227	-0.674009	0.501	7203	+-+--	6.1	0.3721	0.000122103		L2	5.307e-05			-1.22227	0.0209558	0.0912922	FALSE
1282	1:173162218:T:C	C	T	0.2072	-0.0234	0.0202	-1.15842	0.2467	7206	-++++	0	0.7497	0.000122022		L2	5.783e-05	C2	7.67786e-05	-1.18497	-0.0441155	0.0513648	FALSE
1283	1:172983711:C:T	T	C	0.0569	0.0044	0.0358	0.122905	0.9013	7172	+-+--	22	0.2743	0.000121993		L2	5.3101e-05			-1.22202	0.0177715	0.0350542	FALSE
1284	1:173316762:T:G	G	T	0.1317	-0.0096	0.0247	-0.388664	0.6991	7180	+-++-	0	0.6374	0.000121977		L2	5.20553e-05			-1.23066	0.0133479	0.0927049	FALSE
1285	1:173483758:T:C	C	T	0.0278	0.0229	0.0518	0.442085	0.6584	7203	+----	0	0.6256	0.000121951		L2	5.24874e-05			-1.22707	0.0163397	0.09236	FALSE
1286	1:173046064:G:C	C	G	0.0699	-0.0006	0.0338	-0.0177515	0.9868	7142	++---	30.1	0.2207	0.00012194		L2	5.33576e-05			-1.21993	0.0159293	0.0319595	FALSE
1287	1:173292183:C:T	T	C	0.0896	0.013	0.0307	0.423453	0.6727	7141	+-+++	0	0.801	0.000121933		L2	5.26464e-05			-1.22575	0.0129025	0.0926392	FALSE
1288	1:173019053:C:T	T	C	0.2022	0.0084	0.0203	0.413793	0.6803	7201	-++--	29.5	0.225	0.000121925		L2	5.2399e-05			-1.2278	0.00972053	0.0202083	FALSE
1289	1:172718948:G:A	A	G	0.1516	0.0063	0.0226	0.278761	0.7817	7204	++-+-	0	0.5819	0.0001219		L2	5.36473e-05			-1.21757	0.0119101	0.0226588	FALSE
1290	1:173443818:G:A	A	G	0.1037	-0.0218	0.0269	-0.810409	0.4166	7175	--+--	0	0.7754	0.000121856		L2	5.31642e-05			-1.2215	0.0214545	0.0909676	FALSE
1291	1:172913577:C:G	G	C	0.4094	0.0018	0.0166	0.108434	0.9145	7203	---++	48.6	0.09963	0.000121833		L2	5.65606e-05			-1.19461	0.00982927	0.0169045	FALSE
1292	1:173333846:G:A	A	G	0.3628	-0.011	0.0172	-0.639535	0.5221	7205	+--+-	28.8	0.2294	0.000121831		L2	5.23852e-05			-1.22791	0.00990188	0.0925792	FALSE
1293	1:173330666:A:T	T	A	0.3628	-0.011	0.0172	-0.639535	0.522	7205	-++-+	28.9	0.229	0.00012183		L2	5.23853e-05			-1.22791	0.00989899	0.0925794	FALSE
1294	1:173351011:T:C	C	T	0.0272	-0.0309	0.0535	-0.57757	0.5634	7191	-++-+	0	0.814	0.000121805		L2	5.28372e-05			-1.22418	0.0188728	0.0918714	FALSE
1295	1:173159620:C:T	T	C	0.2072	-0.0235	0.0202	-1.16337	0.2459	7205	+----	0	0.7458	0.000121774		L2	5.76751e-05	C2	7.64374e-05	-1.18613	-0.0440643	0.0513004	FALSE
1296	1:173315549:G:C	C	G	0.0199	-0.0346	0.0619	-0.558966	0.5761	7190	+----	0	0.6443	0.000121749		L2	5.26944e-05			-1.22536	0.0182468	0.0920247	FALSE
1297	1:173161700:G:T	T	G	0.2078	-0.0235	0.0202	-1.16337	0.2432	7207	+----	0	0.762	0.000121723		L2	5.76688e-05	C2	7.64797e-05	-1.18618	-0.0441324	0.0512659	FALSE
1298	1:172854334:G:A	A	G	0.2309	0.0065	0.0191	0.340314	0.7331	7207	++--+	0	0.9916	0.000121635		L2	5.47548e-05			-1.2087	0.0105126	0.0194009	FALSE
1299	1:172731645:T:C	C	T	0.0338	0.0219	0.0478	0.458159	0.647	7156	-++--	0	0.724	0.000121631		L2	5.23196e-05			-1.22846	0.0216001	0.044826	FALSE
1300	1:173333829:G:T	T	G	0.359	-0.0109	0.0171	-0.637427	0.5224	7206	+--+-	28.6	0.2306	0.000121593		L2	5.2273e-05			-1.22885	0.0100363	0.09257	FALSE
1301	1:173157163:T:A	A	T	0.2073	-0.0236	0.0202	-1.16832	0.2445	7205	+----	0	0.7449	0.000121584		L2	5.7563e-05	C2	7.61923e-05	-1.18698	-0.0440347	0.0512491	FALSE
1302	1:173157378:A:T	T	A	0.2073	-0.0236	0.0202	-1.16832	0.2445	7205	-++++	0	0.7449	0.000121584		L2	5.7563e-05	C2	7.61923e-05	-1.18698	-0.0440347	0.0512491	FALSE
1303	1:173459203:G:A	A	G	0.0281	-0.0467	0.0511	-0.913894	0.3603	7189	+-+--	16.2	0.3116	0.000121583		L2	5.57453e-05			-1.20091	0.0153464	0.0915723	FALSE
1304	1:173157541:T:C	C	T	0.2073	-0.0236	0.0202	-1.16832	0.2446	7205	-++++	0	0.7445	0.00012158		L2	5.7557e-05	C2	7.61734e-05	-1.18702	-0.0440246	0.0512495	FALSE
1305	1:173674087:C:T	T	C	0.2354	-0.0139	0.0193	-0.720207	0.4713	7201	-++--	22.9	0.2683	0.000121563		L2	5.48217e-05			-1.20817	0.0256287	0.0904176	FALSE
1306	1:173368454:T:C	C	T	0.1265	-0.0139	0.0249	-0.558233	0.577	7203	+-+++	0	0.4245	0.00012148		L2	5.17299e-05			-1.23338	0.0128165	0.0924485	FALSE
1307	1:172814919:T:C	C	T	0.173	0.0037	0.0216	0.171296	0.863	7204	---++	35.4	0.1852	0.000121402		L2	5.31192e-05			-1.22187	0.0108988	0.0214693	FALSE
1308	1:172932977:G:A	A	G	0.0534	0.0066	0.0369	0.178862	0.8586	7176	+-+-+	51.9	0.08077	0.000121314		L2	5.267e-05			-1.22556	0.0172285	0.0361683	FALSE
1309	1:173019077:T:G	G	T	0.2021	0.0082	0.0204	0.401961	0.6867	7201	+--++	30.2	0.2203	0.000121289		L2	5.21048e-05			-1.23025	0.00948103	0.0202125	FALSE
1310	1:173345046:A:G	G	A	0.3629	-0.0108	0.0172	-0.627907	0.5315	7205	-++-+	27.8	0.2361	0.000121249		L2	5.21286e-05			-1.23005	0.010115	0.0925762	FALSE
1311	1:173131908:T:C	C	T	0.3132	-0.0406	0.0178	-2.2809	0.02298	7196	-++++	49.8	0.09258	0.000121211			6.43167e-05			-1.13879	-0.00648666	0.0227137	FALSE
1312	1:173106038:C:G	G	C	0.3739	-0.0327	0.0171	-1.91228	0.05639	7184	+--++	48.8	0.09896	0.000121188			5.9119e-05			-1.17539	-0.00919129	0.0186662	FALSE
1313	1:173559369:G:A	A	G	0.085	0.0186	0.0311	0.598071	0.5497	7177	-++++	0	0.6301	0.000121177		L2	5.36473e-05			-1.21758	0.00994098	0.092572	FALSE
1314	1:173140765:T:C	C	T	0.3126	-0.0408	0.0179	-2.27933	0.02264	7196	-++++	49.5	0.09432	0.000121141			6.42691e-05			-1.13912	-0.0439825	0.0411887	FALSE
1315	1:173538297:C:T	T	C	0.259	-0.0112	0.0187	-0.59893	0.5471	7202	+---+	0	0.7171	0.000120978		L2	5.1821e-05			-1.23262	0.0111225	0.0925305	FALSE
1316	1:173142494:A:G	G	A	0.3129	-0.0407	0.0179	-2.27374	0.02287	7195	-++++	48.4	0.1009	0.000120953			6.40903e-05			-1.14033	-0.0439951	0.0412584	FALSE
1317	1:173142793:T:C	C	T	0.3129	-0.0407	0.0179	-2.27374	0.02288	7195	-++++	48.4	0.1009	0.000120953			6.40903e-05			-1.14033	-0.0439951	0.0412584	FALSE
1318	1:173146357:G:A	A	G	0.3129	-0.0407	0.0179	-2.27374	0.02288	7195	+----	48.4	0.101	0.000120953			6.40898e-05			-1.14033	-0.0439952	0.0412586	FALSE
1319	1:173346449:T:C	C	T	0.3631	-0.0107	0.0172	-0.622093	0.5331	7205	-++-+	28.4	0.2323	0.000120947		L2	5.19966e-05			-1.23115	0.0102253	0.0925741	FALSE
1320	1:173345828:G:A	A	G	0.3631	-0.0107	0.0172	-0.622093	0.5331	7205	+--+-	28.4	0.2324	0.000120947		L2	5.19966e-05			-1.23115	0.0102254	0.092574	FALSE
1321	1:173346025:T:C	C	T	0.3631	-0.0107	0.0172	-0.622093	0.5331	7205	-++-+	28.4	0.2324	0.000120947		L2	5.19966e-05			-1.23115	0.0102254	0.092574	FALSE
1322	1:173343620:T:A	A	T	0.3639	-0.0106	0.0172	-0.616279	0.5356	7204	+--+-	24.2	0.2603	0.000120828		L2	5.19471e-05			-1.23156	0.0102421	0.0925808	FALSE
1323	1:173335653:T:C	C	T	0.3639	-0.0106	0.0172	-0.616279	0.536	7204	-++-+	24.2	0.2603	0.000120827		L2	5.19468e-05			-1.23156	0.0102413	0.0925809	FALSE
1324	1:173117889:C:T	T	C	0.2523	0.0329	0.0187	1.75936	0.07876	7190	-++++	18.5	0.2968	0.000120788			5.99065e-05	C2	7.58734e-05	-1.16965	-0.00853733	0.0220908	FALSE
1325	1:173145017:A:G	G	A	0.313	-0.0406	0.0179	-2.26816	0.02322	7195	-++++	47.9	0.1041	0.000120768			6.39781e-05			-1.14109	-0.0440591	0.0413474	FALSE
1326	1:173146063:A:G	G	A	0.313	-0.0406	0.0179	-2.26816	0.02322	7195	-++++	47.9	0.104	0.000120768			6.39782e-05			-1.14109	-0.0440591	0.0413474	FALSE
1327	1:172726794:C:A	A	C	0.1513	0.0056	0.0226	0.247788	0.8044	7204	++-+-	0	0.526	0.000120724		L2	5.30922e-05			-1.22209	0.0114479	0.0226858	FALSE
1328	1:172836109:G:T	T	G	0.0799	-0.0171	0.032	-0.534375	0.5928	7135	--+++	0	0.6271	0.000120717		L2	5.17967e-05			-1.23282	-0.0136531	0.0299362	FALSE
1329	1:172905751:A:G	G	A	0.4101	0.0017	0.0166	0.10241	0.9203	7205	---++	46.3	0.1143	0.000120698		L2	5.57425e-05			-1.20094	0.00941443	0.0168824	FALSE
1330	1:172696653:C:T	T	C	0.4804	-0.011	0.0165	-0.666667	0.5068	7207	---+-	0	0.8141	0.000120688		L2	5.19756e-05			-1.23132	-0.00758285	0.0162157	FALSE
1331	1:172941713:G:A	A	G	0.3363	0.0002	0.0172	0.0116279	0.9911	7206	++--+	0	0.4477	0.000120581		L2	5.21994e-05			-1.22946	-0.00792522	0.0173012	FALSE
1332	1:173331848:G:T	T	G	0.3639	-0.0105	0.0172	-0.610465	0.5414	7204	+--+-	24.1	0.2606	0.000120543		L2	5.18223e-05			-1.23261	0.0103501	0.0925787	FALSE
1333	1:172825821:A:G	G	A	0.0343	-0.0163	0.0483	-0.337474	0.7354	7192	++++-	28.9	0.2286	0.000120533		L2	5.29925e-05			-1.22291	-0.0223597	0.0446619	FALSE
1334	1:173334488:C:T	T	C	0.13	-0.0098	0.0249	-0.393574	0.6922	7181	-+--+	0	0.5055	0.000120473		L2	5.13605e-05			-1.23649	0.0134492	0.0926322	FALSE
1335	1:173531083:A:G	G	A	0.0281	-0.0156	0.0511	-0.305284	0.7596	7183	--++-	0	0.8465	0.00012037		L2	5.63508e-05	C2	7.68736e-05	-1.19622	-0.000354185	0.0935872	FALSE
1336	1:173132965:C:T	T	C	0.3126	-0.0404	0.0179	-2.25698	0.02372	7196	+----	49.9	0.09225	0.000120323			6.37802e-05			-1.14243	-0.00580684	0.0227266	FALSE
1337	1:173330377:T:A	A	T	0.3639	-0.0104	0.0172	-0.604651	0.5448	7204	+--+-	23.9	0.2617	0.000120253		L2	5.16942e-05			-1.23368	0.0104693	0.0925755	FALSE
1338	1:173325726:G:A	A	G	0.3632	-0.0101	0.0172	-0.587209	0.5549	7204	+--+-	24.6	0.2574	0.000120217		L2	5.16676e-05			-1.23391	0.010552	0.0925947	FALSE
1339	1:173318664:G:C	C	G	0.3627	-0.0101	0.0172	-0.587209	0.5572	7203	+--+-	31.4	0.2124	0.000120135		L2	5.16583e-05			-1.23398	0.0104449	0.0926039	FALSE
1340	1:173280999:C:T	T	C	0.418	0.0106	0.0165	0.642424	0.5189	7207	+-+++	0	0.8583	0.000120073		L2	5.79223e-05	C2	7.88357e-05	-1.18428	-0.00355673	0.0947616	FALSE
1341	1:173388275:G:A	A	G	0.1026	0.0028	0.027	0.103704	0.9181	7206	++--+	0	0.8257	0.000119999		L2	5.16011e-05			-1.23447	0.014483	0.0932958	FALSE
1342	1:173338056:T:C	C	T	0.1312	-0.0098	0.0248	-0.395161	0.6922	7180	+-++-	0	0.4211	0.000119939		L2	5.11165e-05			-1.23856	0.0136644	0.0925905	FALSE
1343	1:173006669:T:C	C	T	0.0312	-0.0357	0.0487	-0.73306	0.4632	7192	-++++	20.9	0.2812	0.000119905		L2	5.17939e-05			-1.23284	-0.0213938	0.0466252	FALSE
1344	1:173559742:G:A	A	G	0.2588	-0.0108	0.0187	-0.57754	0.564	7201	+---+	0	0.7565	0.000119805		L2	5.13089e-05			-1.23693	0.0115361	0.092513	FALSE
1345	1:173559750:A:G	G	A	0.2588	-0.0108	0.0187	-0.57754	0.564	7201	-+++-	0	0.7565	0.000119805		L2	5.13089e-05			-1.23693	0.0115361	0.092513	FALSE
1346	1:172760048:G:A	A	G	0.0336	-0.0116	0.0487	-0.238193	0.8114	7196	--+-+	0	0.4941	0.000119805		L2	5.27316e-05			-1.22505	-0.0220567	0.0451582	FALSE
1347	1:173131493:A:G	G	A	0.3129	-0.0401	0.0179	-2.24022	0.02504	7196	-++++	48.7	0.09925	0.000119783			6.33534e-05			-1.14535	-0.00534869	0.0226954	FALSE
1348	1:173313834:T:C	C	T	0.361	-0.01	0.0172	-0.581395	0.5594	7203	-++-+	33.1	0.2009	0.000119774		L2	5.15124e-05			-1.23521	0.0105356	0.0926026	FALSE
1349	1:173346343:C:T	T	C	0.3642	-0.0102	0.0172	-0.593023	0.551	7204	+--+-	23.9	0.2621	0.000119708		L2	5.14578e-05			-1.23567	0.0106788	0.0925715	FALSE
1350	1:172939896:T:A	A	T	0.1432	-0.0122	0.0238	-0.512605	0.6079	7188	+-+--	0	0.7205	0.000119654		L2	5.19555e-05			-1.23149	-0.0107989	0.0231263	FALSE
1351	1:172866896:A:G	G	A	0.1662	0.0004	0.0222	0.018018	0.9874	7194	---++	40.7	0.1503	0.000119647		L2	5.22561e-05			-1.22899	0.0102823	0.0218502	FALSE
1352	1:172702643:C:T	T	C	0.1516	0.0058	0.0226	0.256637	0.7961	7197	++---	0	0.5601	0.000119613		L2	5.25197e-05			-1.2268	0.0109431	0.0226643	FALSE
1353	1:172696733:G:T	T	G	0.482	-0.0107	0.0166	-0.644578	0.5193	7207	---+-	0	0.8133	0.000119596		L2	5.14616e-05			-1.23564	-0.00722754	0.0162139	FALSE
1354	1:173561334:T:C	C	T	0.2589	-0.0107	0.0187	-0.572193	0.5659	7201	-+++-	0	0.7482	0.000119533		L2	5.11879e-05			-1.23796	0.011651	0.0925073	FALSE
1355	1:173207836:G:A	A	G	0.4851	0.0318	0.0165	1.92727	0.05404	7184	++-++	0	0.7784	0.000119393			5.84791e-05			-1.18012	0.0109105	0.0911317	FALSE
1356	1:173302306:A:G	G	A	0.4157	0.0032	0.0171	0.187135	0.8495	7171	-++--	0.4	0.4037	0.000119335		L2	5.15723e-05			-1.23471	0.018206	0.0923847	FALSE
1357	1:172857667:G:A	A	G	0.2241	0.0014	0.0195	0.0717949	0.9424	7206	+++--	61.8	0.03333	0.000119291		L2	5.23532e-05			-1.22818	0.00923655	0.0195202	FALSE
1358	1:172901886:A:G	G	A	0.4092	0.0013	0.0166	0.0783133	0.9387	7206	---++	48.2	0.1024	0.000119272		L2	5.4902e-05			-1.20753	0.00893489	0.0168939	FALSE
1359	1:172901724:T:C	C	T	0.4092	0.0013	0.0166	0.0783133	0.9386	7206	---++	48.2	0.1024	0.000119271		L2	5.49018e-05			-1.20754	0.00893481	0.0168939	FALSE
1360	1:172904990:T:C	C	T	0.4093	0.0013	0.0166	0.0783133	0.9352	7205	---++	44.4	0.126	0.000119201		L2	5.48113e-05			-1.20825	0.00889163	0.0168863	FALSE
1361	1:172947349:G:C	C	G	0.0342	-0.0369	0.0453	-0.81457	0.4151	7185	-++--	19.4	0.2912	0.000119198			5.13308e-05			-1.23675	-0.019438	0.0446752	FALSE
1362	1:173557584:A:G	G	A	0.2587	-0.0106	0.0187	-0.566845	0.5711	7201	-+++-	0	0.7732	0.000119156			5.10291e-05			-1.23931	0.0117576	0.0925015	FALSE
1363	1:173220176:T:C	C	T	0.0593	-0.038	0.0374	-1.01604	0.3087	7167	++---	29.6	0.2239	0.00011915			5.132e-05			-1.23684	0.0135261	0.0917181	FALSE
1364	1:173172158:C:A	A	C	0.2068	-0.0249	0.0203	-1.2266	0.2205	7203	+----	0	0.7145	0.000119078			5.59723e-05			-1.19915	-0.0433638	0.0505587	FALSE
1365	1:173138033:G:A	A	G	0.0197	0.0864	0.0618	1.39806	0.1621	7193	+++++	0	0.8457	0.000119058			5.27053e-05			-1.22527	-0.0238316	0.0720368	FALSE
1366	1:173309713:A:G	G	A	0.3595	-0.0095	0.0172	-0.552326	0.5803	7203	-++-+	33.7	0.1969	0.000118917			5.11656e-05			-1.23815	0.0107509	0.0926211	FALSE
1367	1:173149387:G:A	A	G	0.0307	-0.005	0.0478	-0.104603	0.9165	7198	-+-++	42.3	0.1393	0.000118829			5.13946e-05			-1.23621	-0.0303273	0.0629953	FALSE
1368	1:173141960:A:C	C	A	0.3143	-0.0396	0.0179	-2.21229	0.02694	7194	-++++	47.5	0.1068	0.000118827			6.29539e-05			-1.1481	-0.0450174	0.0425033	FALSE
1369	1:173310285:G:A	A	G	0.3612	-0.0095	0.0173	-0.549133	0.5836	7202	+--+-	34.8	0.1895	0.000118726			5.10705e-05			-1.23895	0.010896	0.0926109	FALSE
1370	1:173558234:C:T	T	C	0.259	-0.0104	0.0187	-0.55615	0.5772	7201	+---+	0	0.7614	0.000118686			5.08208e-05			-1.24108	0.0119616	0.0924927	FALSE
1371	1:173556428:T:G	G	T	0.259	-0.0104	0.0187	-0.55615	0.5764	7202	-+++-	0	0.7616	0.000118673			5.08153e-05			-1.24113	0.0119647	0.0924923	FALSE
1372	1:173322660:T:C	C	T	0.3627	-0.0095	0.0172	-0.552326	0.5813	7203	-++-+	30	0.2219	0.000118488			5.09381e-05			-1.24008	0.0111489	0.092581	FALSE
1373	1:173323406:T:C	C	T	0.3627	-0.0095	0.0172	-0.552326	0.5815	7203	-++-+	29.9	0.2223	0.000118487			5.09373e-05			-1.24009	0.0111499	0.0925809	FALSE
1374	1:173164787:T:C	C	T	0.3345	-0.0382	0.0173	-2.20809	0.02755	7207	+++++	17.1	0.3054	0.000118439			6.27363e-05			-1.1496	-0.0465212	0.0441697	FALSE
1375	1:173291429:G:A	A	G	0.4206	0.0107	0.0166	0.644578	0.52	7188	+-+++	0	0.7347	0.000118436			5.68796e-05	C2	7.61591e-05	-1.19217	-0.0018836	0.0946733	FALSE
1376	1:173170618:C:T	T	C	0.3303	-0.0385	0.0174	-2.21264	0.02714	7200	-----	0	0.4547	0.000118414			6.11121e-05			-1.16099	-0.045712	0.0445439	FALSE
1377	1:172940607:C:T	T	C	0.3945	-0.009	0.0166	-0.542169	0.5854	7205	---+-	14.9	0.3196	0.000118247			5.07627e-05			-1.24158	-0.00686403	0.0165745	FALSE
1378	1:173109224:A:G	G	A	0.4306	0.0033	0.0167	0.197605	0.844	7192	+----	29.8	0.223	0.000118245			5.24756e-05			-1.22717	-0.00751529	0.0165399	FALSE
1379	1:173324505:G:A	A	G	0.0228	-0.0196	0.0579	-0.338515	0.7347	7197	+-+--	0	0.6641	0.000118218			5.0685e-05			-1.24224	0.0145544	0.0926163	FALSE
1380	1:172810811:G:T	T	G	0.0286	0.0177	0.0507	0.349112	0.7273	7177	+++--	28	0.2351	0.000118215			5.11118e-05			-1.2386	0.0209737	0.0485721	FALSE
1381	1:173197777:A:G	G	A	0.0229	-0.0041	0.059	-0.0694915	0.9451	7183	+-+++	0	0.6231	0.00011818			5.11767e-05			-1.23805	0.0169059	0.0929664	FALSE
1382	1:173321248:T:A	A	T	0.3564	0.0095	0.0172	0.552326	0.5797	7204	-++-+	34.6	0.1908	0.000118162			5.07911e-05			-1.24134	0.0114732	0.0925452	FALSE
1383	1:173319721:G:C	C	G	0.3564	0.0095	0.0172	0.552326	0.5811	7204	-++-+	34.5	0.1913	0.000118157			5.07885e-05			-1.24136	0.0114765	0.0925449	FALSE
1384	1:173318231:A:G	G	A	0.3564	0.0095	0.0172	0.552326	0.5815	7204	+--+-	34.5	0.1912	0.000118155			5.07878e-05			-1.24136	0.0114773	0.0925448	FALSE
1385	1:173318723:T:A	A	T	0.3564	0.0095	0.0172	0.552326	0.5804	7204	-++-+	34.5	0.1912	0.000118153			5.07867e-05			-1.24137	0.0114795	0.0925446	FALSE
1386	1:173033852:G:A	A	G	0.2612	0.0043	0.0186	0.231183	0.8161	7201	-++--	12	0.3371	0.000118101			5.07729e-05			-1.24149	0.00792874	0.0184423	FALSE
1387	1:173388217:G:A	A	G	0.1017	0.0042	0.0271	0.154982	0.8774	7206	++---	0	0.8182	0.000118091			5.07249e-05			-1.2419	0.0146549	0.0932081	FALSE
1388	1:172696537:T:C	C	T	0.4812	-0.0102	0.0166	-0.614458	0.5377	7207	+++-+	0	0.7669	0.000118043			5.0732e-05			-1.24184	-0.00668487	0.0162155	FALSE
1389	1:172860304:C:T	T	C	0.2234	0.0008	0.0195	0.0410256	0.9685	7205	+++--	60.7	0.03773	0.000118029			5.17045e-05			-1.2336	0.00871158	0.0195435	FALSE
1390	1:173553188:G:A	A	G	0.2589	-0.0101	0.0187	-0.540107	0.5883	7202	+---+	0	0.786	0.000118012			5.05356e-05			-1.24353	0.012184	0.0924875	FALSE
1391	1:173290017:G:A	A	G	0.4203	0.0111	0.0165	0.672727	0.5001	7191	+-+++	0	0.7073	0.000117985			5.67186e-05	C2	7.57183e-05	-1.1934	-0.00157158	0.09468	FALSE
1392	1:173231451:A:G	G	A	0.4871	0.0305	0.0165	1.84848	0.06468	7179	--++-	0	0.5053	0.000117965			5.63867e-05			-1.19594	0.011797	0.0910849	FALSE
1393	1:173624194:C:T	T	C	0.0887	0.0134	0.0286	0.468531	0.641	7206	++--+	0	0.8393	0.000117875			5.13683e-05			-1.23643	0.017031	0.0920335	FALSE
1394	1:173099552:A:T	T	A	0.033	-0.0459	0.0459	-1	0.3182	7200	+++-+	0	0.5996	0.000117858			5.18773e-05			-1.23215	-0.0191729	0.0457488	FALSE
1395	1:173625208:C:T	T	C	0.0886	0.0134	0.0287	0.466899	0.6406	7206	++---	0	0.8308	0.000117809			5.13381e-05			-1.23668	0.0170515	0.0920315	FALSE
1396	1:173326910:G:C	C	G	0.3564	0.0093	0.0172	0.540698	0.5897	7206	-++-+	28.7	0.23	0.000117725			5.05742e-05			-1.24319	0.0117931	0.0925265	FALSE
1397	1:173329439:G:A	A	G	0.3564	0.0093	0.0172	0.540698	0.5897	7206	-++-+	28.7	0.23	0.000117725			5.05742e-05			-1.2432	0.0117931	0.0925265	FALSE
1398	1:173317534:T:C	C	T	0.3559	0.0092	0.0172	0.534884	0.5925	7203	+--+-	38.7	0.1632	0.000117663			5.05634e-05			-1.24329	0.0117382	0.09254	FALSE
1399	1:173615965:C:T	T	C	0.089	0.0132	0.0285	0.463158	0.6442	7206	++--+	0	0.8384	0.000117643			5.12562e-05			-1.23738	0.0170423	0.0920328	FALSE
1400	1:173350984:G:A	A	G	0.4152	0.0078	0.0169	0.461538	0.6432	7171	+--++	0	0.4144	0.000117589			5.40139e-05			-1.21462	0.0261229	0.0906975	FALSE
1401	1:173552783:G:A	A	G	0.2596	-0.0097	0.0186	-0.521505	0.6008	7201	+---+	0	0.7929	0.000117526			5.03143e-05			-1.24543	0.0124367	0.0924821	FALSE
1402	1:173232807:A:T	T	A	0.4145	0.0297	0.0166	1.78916	0.07242	7206	--+--	0	0.5036	0.00011752			6.44719e-05			-1.13775	0.0390214	0.091911	FALSE
1403	1:173108395:C:T	T	C	0.4308	0.0035	0.0167	0.209581	0.8361	7192	-++++	29.4	0.2257	0.000117513			5.20744e-05			-1.2305	-0.0072334	0.0165366	FALSE
1404	1:173326136:T:C	C	T	0.3564	0.0092	0.0172	0.534884	0.5902	7206	+--+-	28.7	0.2302	0.000117482			5.04694e-05			-1.2441	0.0119024	0.0925223	FALSE
1405	1:173154304:G:T	T	G	0.3341	-0.0369	0.0173	-2.13295	0.03316	7206	-----	20.5	0.2843	0.000117476			6.26201e-05	C2	7.46354e-05	-1.1504	-0.0480085	0.0454827	FALSE
1406	1:173156292:T:C	C	T	0.3379	-0.0365	0.0172	-2.12209	0.03426	7207	+++++	2.7	0.391	0.000117451			6.2357e-05	C2	7.54181e-05	-1.15223	-0.0484722	0.0457344	FALSE
1407	1:172900734:A:G	G	A	0.4092	0.0006	0.0166	0.0361446	0.9731	7205	---++	49.1	0.09715	0.000117437			5.34633e-05			-1.21907	0.00823057	0.0168985	FALSE
1408	1:173398310:T:C	C	T	0.1045	0.0037	0.0267	0.138577	0.8891	7207	--+-+	0	0.7738	0.000117422			5.0372e-05			-1.24494	0.0150738	0.0930897	FALSE
1409	1:173317902:T:C	C	T	0.3563	0.0092	0.0172	0.534884	0.5923	7204	+--+-	36.3	0.1794	0.000117419			5.04752e-05			-1.24405	0.0117885	0.0925352	FALSE
1410	1:173361979:C:T	T	C	0.4333	-0.0077	0.0168	-0.458333	0.6465	7172	+--++	51.3	0.08398	0.000117375			5.03907e-05			-1.24477	0.0117086	0.0926384	FALSE
1411	1:173389050:G:A	A	G	0.1038	0.0038	0.0268	0.141791	0.8878	7207	++-+-	0	0.7974	0.000117373			5.03533e-05			-1.2451	0.0151944	0.0930786	FALSE
1412	1:173159516:T:C	C	T	0.3371	-0.0363	0.0173	-2.09827	0.03595	7207	+++++	4.1	0.3834	0.000117352			6.24731e-05	C2	7.67697e-05	-1.15143	-0.0489678	0.0461117	FALSE
1413	1:172802575:C:A	A	C	0.089	-0.014	0.0298	-0.469799	0.6391	7169	+--+-	35.9	0.1818	0.000117305			5.13665e-05			-1.23644	-0.0123645	0.0285572	FALSE
1414	1:173236098:G:A	A	G	0.4144	0.0298	0.0166	1.79518	0.07212	7205	++-++	0	0.5138	0.0001173			6.4101e-05			-1.14025	0.0385925	0.0919283	FALSE
1415	1:173029775:T:C	C	T	0.0488	-0.001	0.0382	-0.026178	0.9799	7177	-+-++	24	0.2612	0.000117297			5.11528e-05			-1.23825	0.0159484	0.0377573	FALSE
1416	1:173328189:T:A	A	T	0.3627	-0.009	0.0172	-0.523256	0.6014	7204	+--+-	24.5	0.2581	0.000117252			5.03744e-05			-1.24491	0.0118477	0.0925455	FALSE
1417	1:173178453:A:G	G	A	0.0849	-0.009	0.0291	-0.309278	0.7564	7207	++++-	50.5	0.08886	0.000117239			5.29708e-05			-1.22309	-0.0245399	0.0563348	FALSE
1418	1:173163568:A:G	G	A	0.3316	-0.0372	0.0174	-2.13793	0.03234	7202	+++++	18.9	0.2944	0.000117226			6.23955e-05	C2	7.31236e-05	-1.15197	-0.0474788	0.0450443	FALSE
1419	1:173077219:T:G	G	T	0.0373	0.0147	0.0449	0.327394	0.7438	7184	-+--+	0	0.885	0.000117216			5.4123e-05			-1.21374	0.0210278	0.0437609	FALSE
1420	1:173624117:A:T	T	A	0.0742	-0.0182	0.0323	-0.563467	0.5735	7190	++-+-	0	0.8757	0.000117099			5.08044e-05			-1.24122	0.0214134	0.0913212	FALSE
1421	1:173324296:A:G	G	A	0.3563	0.009	0.0172	0.523256	0.6015	7203	+--+-	33.2	0.2003	0.000116949			5.02695e-05			-1.24582	0.0120269	0.0925248	FALSE
1422	1:173231898:C:T	T	C	0.4402	0.0345	0.0164	2.10366	0.0352	7195	++-++	0	0.4441	0.000116784			5.74162e-05			-1.18809	0.020233	0.0902041	FALSE
1423	1:173616513:C:T	T	C	0.0883	0.0128	0.0287	0.445993	0.6567	7206	++---	0	0.8459	0.000116761			5.08258e-05			-1.24104	0.0170515	0.0920293	FALSE
1424	1:173311000:T:C	C	T	0.3565	0.0087	0.0172	0.505814	0.6112	7203	+--+-	33.2	0.2	0.000116643			5.01558e-05			-1.2468	0.0120803	0.0925413	FALSE
1425	1:173247628:A:G	G	A	0.1028	-0.0133	0.0268	-0.496269	0.6203	7206	-+++-	0	0.6339	0.000116636			5.2118e-05			-1.23014	0.0225238	0.0927811	FALSE
1426	1:173246509:A:G	G	A	0.1028	-0.0133	0.0268	-0.496269	0.6201	7206	-+++-	0	0.6344	0.000116635			5.21176e-05			-1.23014	0.0225234	0.0927811	FALSE
1427	1:173436935:G:C	C	G	0.1088	0.0039	0.0263	0.148289	0.8815	7204	++--+	0	0.8744	0.000116624			5.00001e-05			-1.24815	0.0159294	0.0929508	FALSE
1428	1:173270649:A:C	C	A	0.3728	-0.0214	0.017	-1.25882	0.2062	7204	+-++-	0	0.5464	0.00011651			5.55768e-05			-1.20223	0.0266962	0.0932895	FALSE
1429	1:173582316:G:C	C	G	0.0888	0.0125	0.0287	0.43554	0.6628	7205	++---	0	0.8296	0.000116501			5.07105e-05			-1.24203	0.0171375	0.0920254	FALSE
1430	1:173585866:G:T	T	G	0.0888	0.0125	0.0287	0.43554	0.6617	7207	++---	0	0.8306	0.000116484			5.0702e-05			-1.2421	0.0171406	0.0920244	FALSE
1431	1:173591197:T:C	C	T	0.0888	0.0125	0.0287	0.43554	0.6617	7207	--+++	0	0.8306	0.000116484			5.0702e-05			-1.2421	0.0171406	0.0920244	FALSE
1432	1:173246262:T:C	C	T	0.103	-0.0134	0.0268	-0.5	0.6161	7205	-+++-	0	0.6347	0.000116475			5.20258e-05			-1.2309	0.022488	0.0927723	FALSE
1433	1:172900586:C:T	T	C	0.4084	0.0003	0.0166	0.0180723	0.9867	7205	+++--	47.4	0.1074	0.00011643			5.28299e-05			-1.22424	0.00780833	0.0169024	FALSE
1434	1:173302601:T:G	G	T	0.0229	-0.0009	0.0573	-0.0157068	0.9878	7187	+--++	0	0.7982	0.000116409			5.01237e-05			-1.24708	0.0159185	0.0928555	FALSE
1435	1:173641238:G:T	T	G	0.0739	-0.0174	0.0324	-0.537037	0.5922	7190	--+-+	0	0.8808	0.000116387			5.04023e-05			-1.24467	0.0212009	0.0913738	FALSE
1436	1:173641886:G:A	A	G	0.0884	0.0123	0.0287	0.428571	0.6689	7207	++--+	0	0.8031	0.000116278			5.0606e-05			-1.24292	0.0171964	0.092021	FALSE
1437	1:173119010:A:G	G	A	0.0329	-0.0465	0.0452	-1.02876	0.3037	7202	+++-+	0	0.5335	0.000116257			5.14372e-05			-1.23585	-0.0178166	0.0460084	FALSE
1438	1:172777616:G:A	A	G	0.1253	-0.0011	0.0255	-0.0431373	0.9646	7205	+-++-	0	0.4818	0.000116203			5.08275e-05			-1.24103	0.0101793	0.0246798	FALSE
1439	1:173565665:T:C	C	T	0.0889	0.0123	0.0288	0.427083	0.6685	7205	--+++	0	0.8191	0.000116189			5.05581e-05			-1.24333	0.0171594	0.0920244	FALSE
1440	1:173457834:G:A	A	G	0.0278	0.0166	0.0519	0.319846	0.7495	7202	-++++	0	0.6967	0.00011612			5.04769e-05			-1.24403	0.0166952	0.0922661	FALSE
1441	1:173106065:C:G	G	C	0.0373	-0.0408	0.0427	-0.955504	0.3389	7201	+++-+	15.6	0.3149	0.000116097			5.08432e-05			-1.24089	-0.0164113	0.0431601	FALSE
1442	1:173371778:A:G	G	A	0.1327	-0.0103	0.0245	-0.420408	0.675	7194	+-+++	0	0.5614	0.000116039			4.93345e-05			-1.25397	0.0149608	0.0922993	FALSE
1443	1:173540503:C:T	T	C	0.0286	-0.0389	0.0502	-0.7749	0.438	7192	+-+--	0	0.4693	0.000115962			5.24753e-05			-1.22717	0.0158315	0.0917251	FALSE
1444	1:173026358:G:T	T	G	0.1486	-0.011	0.0244	-0.45082	0.6512	7176	--++-	2.3	0.3933	0.0001159			5.06958e-05			-1.24215	0.00897299	0.023129	FALSE
1445	1:173352697:G:C	C	G	0.4157	0.007	0.0169	0.414201	0.6783	7172	+--++	0	0.4295	0.000115812			5.30071e-05			-1.22279	0.0255261	0.0908365	FALSE
1446	1:173562865:C:T	T	C	0.0887	0.012	0.0288	0.416667	0.6778	7205	++---	0	0.8478	0.000115812			5.03833e-05			-1.24484	0.0172134	0.0920202	FALSE
1447	1:173564989:A:C	C	A	0.0887	0.012	0.0288	0.416667	0.6778	7205	--+++	0	0.8478	0.000115812			5.03832e-05			-1.24484	0.0172133	0.0920202	FALSE
1448	1:173566402:A:G	G	A	0.0887	0.012	0.0288	0.416667	0.6778	7205	--+++	0	0.8478	0.000115812			5.03832e-05			-1.24484	0.0172133	0.0920202	FALSE
1449	1:173106031:T:C	C	T	0.0375	-0.0409	0.0427	-0.957845	0.3381	7200	+++-+	9.5	0.3521	0.000115806			5.06943e-05			-1.24216	-0.0160096	0.04306	FALSE
1450	1:173223863:G:A	A	G	0.4116	0.032	0.0165	1.93939	0.05333	7205	++-++	0	0.4189	0.000115692			6.18196e-05			-1.15599	0.0346631	0.0915195	FALSE
1451	1:173111627:C:T	T	C	0.0329	-0.0455	0.0451	-1.00887	0.3128	7204	---+-	0	0.5404	0.000115644			5.08271e-05			-1.24103	-0.0170436	0.0460046	FALSE
1452	1:173212143:T:C	C	T	0.4228	0.0363	0.0167	2.17365	0.02952	7171	-----	0	0.6181	0.000115558			6.02951e-05			-1.16684	0.0280837	0.0904169	FALSE
1453	1:173445047:A:G	G	A	0.1089	0.0047	0.0263	0.178707	0.8583	7204	--+--	0	0.8871	0.00011549			4.94751e-05			-1.25274	0.0161913	0.0928643	FALSE
1454	1:173210090:A:G	G	A	0.4282	0.0355	0.0165	2.15152	0.03153	7198	-----	0	0.734	0.000115332			6.0067e-05			-1.16848	0.0282737	0.0904802	FALSE
1455	1:173213935:T:A	A	T	0.411	0.0336	0.0166	2.0241	0.04287	7202	++-++	0	0.4398	0.000115312			6.04045e-05			-1.16605	0.0316515	0.091191	FALSE
1456	1:173539617:C:T	T	C	0.0889	0.0115	0.0288	0.399306	0.6906	7206	++---	0	0.8528	0.000115276			5.01456e-05			-1.24689	0.0174308	0.0919995	FALSE
1457	1:173539637:G:A	A	G	0.0745	-0.0168	0.0323	-0.520124	0.6022	7184	--+--	0	0.7837	0.000115261			4.99029e-05			-1.249	0.0213087	0.0913542	FALSE
1458	1:173660293:G:A	A	G	0.0878	0.0111	0.0288	0.385417	0.6997	7205	++---	0	0.8031	0.000115228			5.00991e-05			-1.24729	0.0171986	0.0920441	FALSE
1459	1:173028675:A:G	G	A	0.2596	0.003	0.0187	0.160428	0.874	7203	+--++	13	0.331	0.000115166			4.93426e-05			-1.2539	0.00659816	0.0184787	FALSE
1460	1:172863277:A:G	G	A	0.0328	0.0038	0.0456	0.0833333	0.9327	7203	--+++	0	0.7093	0.000115156			4.94602e-05			-1.25287	0.0155434	0.0455467	FALSE
1461	1:173185292:A:G	G	A	0.0304	-0.0082	0.048	-0.170833	0.8643	7204	+-+-+	61.5	0.03429	0.000115021			4.96134e-05			-1.25153	-0.0302154	0.0621428	FALSE
1462	1:173090839:C:A	A	C	0.2159	0.0072	0.0203	0.35468	0.7214	7142	-+++-	0	0.5826	0.000114953			4.93748e-05			-1.25362	0.00706257	0.0196915	FALSE
1463	1:172810049:G:A	A	G	0.037	-0.0264	0.0443	-0.595937	0.5518	7203	--+--	0	0.4389	0.000114907			4.93249e-05			-1.25406	-0.0144163	0.0429383	FALSE
1464	1:173254253:T:C	C	T	0.1027	-0.0146	0.0269	-0.542751	0.5866	7205	-+++-	0	0.6326	0.000114874			5.10962e-05			-1.23874	0.0220609	0.0926874	FALSE
1465	1:173532210:T:C	C	T	0.0806	0.0097	0.0306	0.316993	0.7508	7195	---+-	0	0.8504	0.00011485			5.21514e-05			-1.22986	0.0260659	0.0908579	FALSE
1466	1:173100344:T:C	C	T	0.2971	-0.0288	0.0181	-1.59116	0.111	7172	+-+++	20.5	0.2842	0.000114847			5.54825e-05			-1.20297	-0.00689776	0.0195762	FALSE
1467	1:173098787:A:G	G	A	0.2968	-0.0288	0.0181	-1.59116	0.1119	7172	+-+++	19.9	0.2878	0.000114827			5.55428e-05			-1.20249	-0.00689916	0.0196004	FALSE
1468	1:172703882:A:G	G	A	0.4792	-0.0089	0.0166	-0.536145	0.5909	7207	+++-+	0	0.8942	0.000114827			4.92305e-05			-1.25489	-0.00536555	0.0162197	FALSE
1469	1:172831286:G:C	C	G	0.3178	-0.001	0.0175	-0.0571429	0.9528	7203	-+-++	0	0.6544	0.00011481			5.0247e-05			-1.24601	-0.00670977	0.0175555	FALSE
1470	1:173536827:C:T	T	C	0.0287	-0.0369	0.0501	-0.736527	0.4617	7192	+-+--	0	0.4658	0.000114739			5.14895e-05			-1.2354	0.0156293	0.0918256	FALSE
1471	1:173233580:C:T	T	C	0.0419	0.0729	0.0436	1.67202	0.09453	7150	+++++	0	0.9839	0.0001147			5.31268e-05			-1.22181	0.0166852	0.0918767	FALSE
1472	1:173546780:C:G	G	C	0.0245	-0.0245	0.0576	-0.425347	0.6703	7185	-++-+	0	0.6919	0.000114676			4.91569e-05			-1.25554	0.0198618	0.091734	FALSE
1473	1:172962496:G:A	A	G	0.3607	-0.0106	0.0171	-0.619883	0.5367	7197	---+-	0	0.624	0.000114594			4.9228e-05			-1.25491	-0.00491841	0.0170947	FALSE
1474	1:173619935:T:C	C	T	0.09	0.0129	0.0298	0.432886	0.6648	7190	+---+	0	0.5991	0.000114566			4.99943e-05			-1.2482	0.0134909	0.0924252	FALSE
1475	1:172963395:T:G	G	T	0.3598	-0.0106	0.0171	-0.619883	0.5348	7196	+++-+	0	0.6286	0.000114559			4.92243e-05			-1.25495	-0.0048943	0.0171108	FALSE
1476	1:173086564:C:T	T	C	0.2166	0.0067	0.0202	0.331683	0.7403	7150	-+++-	0	0.5678	0.000114487			4.91694e-05			-1.25543	0.00681271	0.0196716	FALSE
1477	1:172704483:T:G	G	T	0.479	-0.0087	0.0166	-0.524096	0.5976	7207	+++-+	0	0.8826	0.000114457			4.90593e-05			-1.2564	-0.00519206	0.0162197	FALSE
1478	1:173468901:C:T	T	C	0.0256	-0.0145	0.0548	-0.264599	0.7916	7199	+-+--	0	0.4132	0.000114406			4.86683e-05			-1.25988	0.0171577	0.0922435	FALSE
1479	1:172863647:T:C	C	T	0.2179	-0.0009	0.0197	-0.0456853	0.9643	7206	---++	65.3	0.02125	0.000114373			4.95426e-05			-1.25215	0.00698427	0.0197257	FALSE
1480	1:173430449:A:G	G	A	0.1065	0.0048	0.0266	0.180451	0.8559	7204	--+++	0	0.9042	0.000114359			4.8918e-05			-1.25766	0.016168	0.0927679	FALSE
1481	1:173085943:G:A	A	G	0.2166	0.0066	0.0202	0.326733	0.742	7150	-+++-	0	0.5678	0.000114321			4.90845e-05			-1.25618	0.00671404	0.0196714	FALSE
1482	1:173408317:C:T	T	C	0.1047	0.006	0.0266	0.225564	0.8203	7207	++-+-	0	0.7649	0.000114285			4.89351e-05			-1.2575	0.015824	0.092846	FALSE
1483	1:173066016:A:C	C	A	0.0245	0.0088	0.0551	0.15971	0.8726	7193	+-++-	0	0.7614	0.000114261			5.03826e-05			-1.24484	-0.0197925	0.053197	FALSE
1484	1:173263524:G:A	A	G	0.3843	-0.0223	0.017	-1.31176	0.1899	7201	----+	0	0.4722	0.000114252			5.37711e-05			-1.21657	0.0253407	0.0929912	FALSE
1485	1:172801431:A:G	G	A	0.1488	0.0019	0.0228	0.0833333	0.9325	7206	--+-+	0	0.7583	0.000114249			4.94492e-05			-1.25297	0.00805139	0.0228518	FALSE
1486	1:173431213:C:A	A	C	0.1065	0.0049	0.0266	0.184211	0.8534	7204	++---	0	0.9036	0.000114244			4.88658e-05			-1.25812	0.0161988	0.0927582	FALSE
1487	1:173310298:A:G	G	A	0.3551	0.0076	0.0173	0.439306	0.6587	7203	+--+-	32.7	0.2036	0.000114241			4.98026e-05			-1.24987	0.0132446	0.0924873	FALSE
1488	1:173431135:T:A	A	T	0.1065	0.0049	0.0266	0.184211	0.8542	7204	++---	0	0.9037	0.000114239			4.88632e-05			-1.25814	0.0161987	0.0927578	FALSE
1489	1:173370335:G:A	A	G	0.2692	0.0055	0.0188	0.292553	0.7688	7164	++-+-	0	0.7773	0.00011421			4.94745e-05			-1.25274	0.0200077	0.0917778	FALSE
1490	1:173409270:G:T	T	G	0.1046	0.0061	0.0267	0.228464	0.8184	7207	++-+-	0	0.7635	0.000114179			4.88857e-05			-1.25794	0.0158717	0.0928338	FALSE
1491	1:172802259:G:A	A	G	0.1487	0.0019	0.0228	0.0833333	0.9344	7206	++-+-	0	0.7455	0.000114156			4.94017e-05			-1.25338	0.00799059	0.0228582	FALSE
1492	1:173438714:G:A	A	G	0.1066	0.005	0.0266	0.18797	0.85	7204	++---	0	0.9022	0.000114123			4.88104e-05			-1.25861	0.0162435	0.0927463	FALSE
1493	1:173433313:C:T	T	C	0.1066	0.005	0.0266	0.18797	0.8498	7204	++---	0	0.9026	0.000114121			4.88095e-05			-1.25862	0.0162436	0.0927461	FALSE
1494	1:172687870:T:A	A	T	0.4809	-0.0084	0.0166	-0.506024	0.6138	7201	---+-	0	0.7615	0.000114107			4.88817e-05			-1.25798	-0.00500173	0.0162178	FALSE
1495	1:173219641:C:G	G	C	0.0973	-0.0147	0.0273	-0.538462	0.5898	7205	-+++-	0	0.683	0.000114104			5.03431e-05			-1.24518	0.0227079	0.092462	FALSE
1496	1:172800874:T:C	C	T	0.1488	0.0018	0.0228	0.0789474	0.9372	7206	--+-+	0	0.746	0.000114099			4.93696e-05			-1.25367	0.007946	0.0228517	FALSE
1497	1:172795236:T:C	C	T	0.1488	0.0018	0.0228	0.0789474	0.937	7206	--+-+	0	0.746	0.000114098			4.93691e-05			-1.25367	0.00794538	0.0228516	FALSE
1498	1:172800805:T:C	C	T	0.149	0.0018	0.0228	0.0789474	0.9357	7206	--+-+	0	0.7458	0.000114086			4.9361e-05			-1.25374	0.00793115	0.0228386	FALSE
1499	1:173544977:A:G	G	A	0.0753	-0.0153	0.0321	-0.476636	0.6339	7184	++-++	0	0.7859	0.000114068			4.92591e-05			-1.25464	0.0210422	0.0914203	FALSE
1500	1:173220536:G:C	C	G	0.0972	-0.0148	0.0273	-0.542125	0.5872	7205	+---+	0	0.6976	0.000114043			5.03146e-05			-1.24543	0.0227036	0.0924591	FALSE
1501	1:173437999:G:T	T	G	0.1066	0.0051	0.0266	0.191729	0.8485	7204	++---	0	0.9025	0.000114004			4.87561e-05			-1.2591	0.0162775	0.0927355	FALSE
1502	1:173124418:G:A	A	G	0.0346	0.0015	0.0467	0.0321199	0.975	7179	++---	0	0.863	0.000113987			5.00343e-05			-1.24786	-0.0162877	0.0448524	FALSE
1503	1:173391208:T:C	C	T	0.1046	0.0062	0.0266	0.233083	0.8153	7207	--+-+	0	0.7451	0.000113984			4.87906e-05			-1.25879	0.0160951	0.0927957	FALSE
1504	1:172799888:C:A	A	C	0.1488	0.0017	0.0228	0.0745614	0.941	7205	++-+-	0	0.7462	0.000113982			4.93102e-05			-1.25419	0.00786474	0.0228522	FALSE
1505	1:173098399:G:A	A	G	0.2945	-0.0282	0.0182	-1.54945	0.1219	7169	-++--	11.1	0.3424	0.00011398			5.49053e-05			-1.20751	-0.00634782	0.0196161	FALSE
1506	1:173077080:A:C	C	A	0.0386	-0.0033	0.0432	-0.0763889	0.9395	7187	--+++	26.7	0.2435	0.000113966			4.90586e-05			-1.25641	0.0128721	0.0422689	FALSE
1507	1:173427539:G:A	A	G	0.1038	0.0075	0.0267	0.280899	0.7783	7205	++--+	0	0.7109	0.000113966			4.88328e-05			-1.25841	0.0165426	0.0927951	FALSE
1508	1:173220486:C:A	A	C	0.0972	-0.0149	0.0273	-0.545788	0.5862	7205	+---+	0	0.6911	0.00011393			5.02484e-05			-1.246	0.0226658	0.0924532	FALSE
1509	1:173392103:A:G	G	A	0.1043	0.0063	0.0267	0.235955	0.8122	7207	--+-+	0	0.7423	0.000113899			4.87521e-05			-1.25913	0.016119	0.0927878	FALSE
1510	1:173442493:G:A	A	G	0.1089	0.0059	0.0263	0.224335	0.823	7204	++-++	0	0.8809	0.000113892			4.87346e-05			-1.25929	0.0165152	0.0927321	FALSE
1511	1:173302872:T:C	C	T	0.4991	0.0012	0.0164	0.0731707	0.94	7183	-++++	49	0.09733	0.000113832			5.02558e-05			-1.24594	0.0244936	0.0915737	FALSE
1512	1:173185759:C:T	T	C	0.019	0.0751	0.0611	1.22913	0.2192	7198	++++-	0	0.9233	0.00011381			5.0643e-05			-1.2426	-0.0317637	0.0681501	FALSE
1513	1:173150350:T:C	C	T	0.188	-0.0275	0.0213	-1.29108	0.197	7203	-++++	0	0.5085	0.000113799			5.27031e-05			-1.22529	-0.0426166	0.0483039	FALSE
1514	1:173150496:A:G	G	A	0.188	-0.0275	0.0213	-1.29108	0.197	7203	-++++	0	0.5085	0.000113799			5.27031e-05			-1.22529	-0.0426166	0.0483039	FALSE
1515	1:173152170:C:T	T	C	0.188	-0.0275	0.0213	-1.29108	0.1971	7203	+----	0	0.5089	0.000113798			5.27022e-05			-1.22529	-0.0426157	0.0483035	FALSE
1516	1:173558837:G:A	A	G	0.0286	-0.0355	0.0503	-0.705765	0.481	7192	+-++-	0	0.4373	0.000113776			5.09186e-05			-1.24025	0.0156374	0.0918713	FALSE
1517	1:172925263:G:A	A	G	0.0463	-0.0113	0.0409	-0.276284	0.7823	7150	-+--+	0	0.7636	0.000113753			4.86948e-05			-1.25964	-0.0114226	0.0385548	FALSE
1518	1:173383213:C:A	A	C	0.0934	0.031	0.0284	1.09155	0.2754	7203	++-++	0	0.9548	0.000113739			4.97902e-05			-1.24998	0.0172527	0.0912228	FALSE
1519	1:173442918:G:C	C	G	0.0307	0.0126	0.0502	0.250996	0.8013	7195	-++-+	0	0.8639	0.000113685			4.90504e-05			-1.25648	0.0156018	0.0924068	FALSE
1520	1:172779584:A:G	G	A	0.1815	-0.0085	0.0221	-0.384615	0.6995	7139	+-+-+	0	0.6293	0.000113592			4.90809e-05			-1.25621	-0.00700228	0.0210861	FALSE
1521	1:173173819:A:T	T	A	0.1963	-0.0263	0.0211	-1.24645	0.2121	7148	-+++-	0	0.4677	0.00011359			5.16492e-05			-1.23406	-0.0408716	0.048488	FALSE
1522	1:172689501:G:A	A	G	0.4812	-0.0081	0.0166	-0.487952	0.624	7201	---+-	0	0.7886	0.000113585			4.86406e-05			-1.26013	-0.00473365	0.0162173	FALSE
1523	1:172936846:A:G	G	A	0.4148	-0.0081	0.0165	-0.490909	0.6245	7189	+++-+	37.2	0.1729	0.000113546			4.83574e-05			-1.26266	-0.0048495	0.0164433	FALSE
1524	1:173291431:G:A	A	G	0.0832	-0.0024	0.0298	-0.0805369	0.9369	7202	--++-	35.2	0.1869	0.000113544			5.03323e-05			-1.24528	0.0234581	0.0917738	FALSE
1525	1:173021169:G:T	T	G	0.0221	0.0493	0.057	0.864912	0.3875	7191	+++--	32.9	0.2018	0.000113525			4.87776e-05			-1.2589	0.0150208	0.0556215	FALSE
1526	1:173037271:C:A	A	C	0.2593	0.0022	0.0187	0.117647	0.9069	7197	-++--	12.1	0.3368	0.000113509			4.85279e-05			-1.26113	0.00567352	0.0184843	FALSE
1527	1:172688912:T:G	G	T	0.482	-0.008	0.0166	-0.481928	0.6309	7201	+++-+	0	0.845	0.000113501			4.86042e-05			-1.26045	-0.00469432	0.0162155	FALSE
1528	1:172989052:C:T	T	C	0.3866	0.0023	0.017	0.135294	0.8933	7186	++-+-	24.2	0.2598	0.000113496			5.23245e-05			-1.22842	0.00686084	0.0172451	FALSE
1529	1:172999895:C:G	G	C	0.055	-0.0051	0.0363	-0.140496	0.8884	7169	++-++	9	0.3549	0.000113464			4.89844e-05			-1.25707	0.010865	0.0356567	FALSE
1530	1:173276198:A:T	T	A	0.0838	-0.0031	0.0295	-0.105085	0.917	7206	++--+	37.8	0.169	0.000113328			5.02471e-05			-1.24601	0.0234394	0.0917919	FALSE
1531	1:173100748:A:T	T	A	0.2987	-0.0276	0.0179	-1.5419	0.1224	7199	+-+++	6.4	0.3701	0.000113322			5.43843e-05			-1.21165	-0.0056301	0.0195821	FALSE
1532	1:173079915:G:A	A	G	0.0244	0.0111	0.055	0.201818	0.8398	7194	-+--+	0	0.762	0.00011311			4.97616e-05			-1.25023	-0.0178822	0.0533363	FALSE
1533	1:172705690:G:C	C	G	0.4794	-0.008	0.0166	-0.481928	0.6284	7207	-+-+-	0	0.8849	0.000113107			4.84351e-05			-1.26196	-0.00449306	0.0162193	FALSE
1534	1:173020755:A:T	T	A	0.022	0.0487	0.0573	0.849913	0.3951	7191	---++	31.7	0.2099	0.000113097			4.85907e-05			-1.26057	0.0142244	0.0557478	FALSE
1535	1:173146732:T:G	G	T	0.1872	-0.0284	0.0214	-1.3271	0.1852	7196	-++++	1.9	0.3955	0.000113084			5.20134e-05			-1.23101	-0.0422067	0.047806	FALSE
1536	1:173261872:T:C	C	T	0.383	-0.0232	0.017	-1.36471	0.1738	7200	++++-	0	0.4785	0.000113005			5.24983e-05			-1.22698	0.0239981	0.0928751	FALSE
1537	1:172706404:T:C	C	T	0.4661	-0.0096	0.0167	-0.57485	0.5661	7202	+-+-+	0	0.5879	0.00011296			4.8405e-05			-1.26223	-0.00440915	0.016259	FALSE
1538	1:173151958:C:T	T	C	0.1875	-0.0283	0.0213	-1.32864	0.1839	7202	+----	0	0.5296	0.000112952			5.19029e-05			-1.23193	-0.0421178	0.0477208	FALSE
1539	1:173302688:G:A	A	G	0.4472	0.0056	0.0169	0.331361	0.7394	7126	-+--+	0	0.4178	0.000112892			4.89474e-05			-1.2574	0.0222161	0.0913418	FALSE
1540	1:173151889:G:A	A	G	0.1875	-0.0284	0.0213	-1.33333	0.1831	7202	+----	0	0.53	0.000112872			5.1858e-05			-1.23231	-0.0420941	0.0476584	FALSE
1541	1:172958903:G:A	A	G	0.345	-0.0085	0.0173	-0.491329	0.6243	7192	+--+-	0	0.4482	0.000112849			4.8515e-05			-1.26125	-0.0039786	0.017273	FALSE
1542	1:173083555:G:C	C	G	0.1273	0.026	0.0257	1.01167	0.3113	7172	++--+	37.4	0.1717	0.00011282			4.93843e-05			-1.25354	0.00511222	0.0251046	FALSE
1543	1:172948860:C:T	T	C	0.3864	0.0007	0.0169	0.0414201	0.9672	7183	+-+-+	0	0.6453	0.000112771			4.95454e-05			-1.25212	-0.00554843	0.0168677	FALSE
1544	1:173301766:G:A	A	G	0.0739	-0.0095	0.0315	-0.301587	0.7636	7176	+--+-	0	0.9238	0.000112722			4.82648e-05			-1.26349	0.0159402	0.0927649	FALSE
1545	1:172935669:T:A	A	T	0.3952	-0.0067	0.0166	-0.403614	0.6885	7188	---+-	14.6	0.3216	0.000112705			4.7888e-05			-1.2669	-0.00428686	0.0165749	FALSE
1546	1:172938394:T:C	C	T	0.0342	-0.0283	0.0452	-0.626106	0.5313	7186	+--++	22.7	0.2697	0.000112696			4.82873e-05			-1.26329	-0.0115247	0.0446753	FALSE
1547	1:173077437:G:T	T	G	0.2164	0.0055	0.0202	0.272277	0.7841	7152	-+++-	0	0.5354	0.00011267			4.82611e-05			-1.26353	0.00564941	0.0196791	FALSE
1548	1:173235033:C:T	T	C	0.0471	-0.0076	0.0385	-0.197403	0.8424	7194	--++-	0	0.8296	0.00011267			5.01108e-05			-1.24719	0.025001	0.0916354	FALSE
1549	1:173281261:C:T	T	C	0.0734	-0.0044	0.0312	-0.141026	0.8876	7205	--++-	41.2	0.1469	0.000112653			5.09533e-05			-1.23995	0.0254053	0.091553	FALSE
1550	1:172883727:G:A	A	G	0.0273	0.0127	0.0517	0.245648	0.806	7181	+++--	0	0.5456	0.000112601			4.85024e-05			-1.26136	0.0140468	0.0497166	FALSE
1551	1:173344876:C:A	A	C	0.0224	-0.0095	0.0591	-0.160745	0.8728	7193	+++--	0	0.5384	0.00011258			4.78765e-05			-1.267	0.0166144	0.0923515	FALSE
1552	1:173413680:C:A	A	C	0.1015	0.0081	0.027	0.3	0.7634	7207	++--+	0	0.7957	0.000112561			4.81572e-05			-1.26446	0.0166915	0.0926445	FALSE
1553	1:173417246:A:G	G	A	0.1015	0.0081	0.027	0.3	0.7634	7207	--++-	0	0.7957	0.000112561			4.81572e-05			-1.26446	0.0166916	0.0926445	FALSE
1554	1:173124443:G:C	C	G	0.0787	0.056	0.0315	1.77778	0.07568	7151	++-++	1.1	0.3999	0.00011255			5.15757e-05			-1.23468	-0.000385811	0.0336672	FALSE
1555	1:173080616:T:A	A	T	0.2165	0.0054	0.0202	0.267327	0.7876	7152	-+++-	0	0.5323	0.000112548			4.81995e-05			-1.26408	0.00555982	0.0196758	FALSE
1556	1:173291600:C:T	T	C	0.0223	-0.003	0.0581	-0.0516351	0.9585	7178	+-+--	0	0.5471	0.000112545			4.79303e-05			-1.26652	0.017877	0.0923699	FALSE
1557	1:173082690:C:T	T	C	0.0244	0.0124	0.0552	0.224638	0.822	7194	-+--+	0	0.7729	0.000112535			4.94234e-05			-1.25319	-0.0167451	0.0533423	FALSE
1558	1:173134461:A:G	G	A	0.1848	-0.0292	0.0216	-1.35185	0.1766	7179	-++++	6.4	0.37	0.000112511			5.17207e-05			-1.23346	-0.0421258	0.0473478	FALSE
1559	1:173138794:C:T	T	C	0.1849	-0.0292	0.0216	-1.35185	0.175	7179	+----	5	0.3784	0.000112504			5.17119e-05			-1.23353	-0.0421166	0.0473419	FALSE
1560	1:173241960:C:T	T	C	0.0971	-0.0165	0.0274	-0.60219	0.5475	7207	+---+	0	0.7189	0.000112434			4.93595e-05			-1.25375	0.0221092	0.0923646	FALSE
1561	1:173235155:T:C	C	T	0.097	-0.0165	0.0274	-0.60219	0.5466	7207	-+++-	0	0.7181	0.000112429			4.93576e-05			-1.25377	0.0221109	0.0923639	FALSE
1562	1:173235164:G:A	A	G	0.097	-0.0165	0.0274	-0.60219	0.5466	7207	+---+	0	0.7181	0.000112429			4.93576e-05			-1.25377	0.0221109	0.0923639	FALSE
1563	1:172992753:T:C	C	T	0.3873	0.0016	0.017	0.0941176	0.9237	7186	--+-+	25.9	0.2489	0.000112393			5.15256e-05			-1.2351	0.00615894	0.017239	FALSE
1564	1:173287199:G:A	A	G	0.0351	-0.0024	0.0464	-0.0517241	0.958	7160	+-+--	0	0.8204	0.00011238			4.81726e-05			-1.26433	0.0159883	0.0925549	FALSE
1565	1:172867716:C:T	T	C	0.2826	0.0008	0.018	0.0444444	0.9648	7198	+++--	0	0.791	0.000112336			4.95283e-05			-1.25227	0.005833	0.0182901	FALSE
1566	1:173429497:T:C	C	T	0.1015	0.0084	0.027	0.311111	0.7567	7204	--+++	0	0.7829	0.000112291			4.80369e-05			-1.26555	0.0167467	0.0926165	FALSE
1567	1:173181125:C:T	T	C	0.0663	-0.0359	0.035	-1.02571	0.3052	7181	-+--+	0	0.5301	0.000112185			4.8615e-05			-1.26035	-0.0416511	0.0459193	FALSE
1568	1:173284199:G:T	T	G	0.0734	-0.005	0.0313	-0.159744	0.8741	7205	--++-	39.3	0.1591	0.000112173			5.06136e-05			-1.24286	0.024972	0.0916042	FALSE
1569	1:173100636:G:A	A	G	0.0351	-0.0381	0.044	-0.865909	0.3867	7200	---+-	0	0.6906	0.000112169			4.87929e-05			-1.25877	-0.0109768	0.0444655	FALSE
1570	1:172949847:G:A	A	G	0.3591	-0.0091	0.0172	-0.52907	0.596	7194	---+-	0	0.6393	0.000112115			4.82414e-05			-1.26371	-0.00344886	0.0171251	FALSE
1571	1:172868834:A:G	G	A	0.283	0.0006	0.018	0.0333333	0.9732	7197	---++	0	0.8207	0.000112082			4.93639e-05			-1.25372	0.00564104	0.0182806	FALSE
1572	1:173081404:A:T	T	A	0.0333	0.0085	0.0476	0.178571	0.8576	7196	-+--+	0	0.8005	0.000112069			5.08216e-05			-1.24108	0.0153051	0.0463981	FALSE
1573	1:173147149:T:A	A	T	0.1875	-0.03	0.0213	-1.40845	0.1592	7199	+----	0	0.5123	0.000111974			5.14193e-05			-1.236	-0.0418711	0.0467092	FALSE
1574	1:172716830:G:A	A	G	0.4798	-0.0073	0.0166	-0.439759	0.6589	7205	-+-+-	0	0.8354	0.000111972			4.79119e-05			-1.26668	-0.00380042	0.016219	FALSE
1575	1:172832672:A:G	G	A	0.039	-0.0153	0.0437	-0.350114	0.7261	7169	+--+-	0	0.6643	0.000111918			4.80315e-05			-1.2656	-0.00845885	0.0422688	FALSE
1576	1:172968107:A:C	C	A	0.0565	-0.0049	0.0361	-0.135734	0.8929	7172	++-++	28.9	0.2291	0.000111837			4.77777e-05			-1.2679	0.00849439	0.0351655	FALSE
1577	1:173042350:A:G	G	A	0.0484	-0.0078	0.0385	-0.202597	0.8392	7178	-+-++	26.8	0.2431	0.000111829			4.80204e-05			-1.2657	0.00963218	0.0379069	FALSE
1578	1:172717425:C:T	T	C	0.4667	-0.0089	0.0167	-0.532934	0.595	7201	-+-+-	0	0.5307	0.000111822			4.78797e-05			-1.26697	-0.00369097	0.0162584	FALSE
1579	1:173248827:C:T	T	C	0.0805	0.004	0.0318	0.125786	0.8993	7162	-+++-	0	0.8089	0.000111811			4.81766e-05			-1.26429	0.0154313	0.0924331	FALSE
1580	1:173282296:G:T	T	G	0.0836	-0.0048	0.0294	-0.163265	0.8711	7206	--++-	39.2	0.1602	0.000111784			4.92919e-05			-1.25435	0.0224859	0.0918589	FALSE
1581	1:173249105:G:A	A	G	0.097	-0.0173	0.0275	-0.629091	0.5302	7205	+---+	0	0.7157	0.000111728			4.89461e-05			-1.25741	0.0218731	0.0923009	FALSE
1582	1:173202388:T:G	G	T	0.0409	0.0592	0.0436	1.3578	0.1742	7194	--++-	59.2	0.04405	0.000111702			5.25619e-05			-1.22645	0.0268374	0.0923623	FALSE
1583	1:173174389:G:A	A	G	0.0483	-0.018	0.0381	-0.472441	0.6377	7189	----+	18.3	0.2978	0.000111683			4.83099e-05			-1.26309	-0.0342864	0.0553139	FALSE
1584	1:173101427:T:C	C	T	0.2976	-0.0259	0.0179	-1.44693	0.1475	7203	+-+++	1.6	0.3974	0.000111645			5.31181e-05			-1.22188	-0.00378008	0.0196163	FALSE
1585	1:173281728:G:A	A	G	0.0836	-0.005	0.0294	-0.170068	0.8653	7207	--++-	37	0.1744	0.000111641			4.92008e-05			-1.25515	0.0223817	0.0918664	FALSE
1586	1:173470572:G:A	A	G	0.041	-0.0089	0.0429	-0.207459	0.8358	7191	-+--+	0	0.6364	0.000111545			4.78014e-05			-1.26769	0.0155889	0.0924212	FALSE
1587	1:172845697:G:A	A	G	0.0193	0.0296	0.0585	0.505983	0.6121	7202	-+-+-	0	0.7968	0.000111542			4.77939e-05			-1.26775	0.0142203	0.0590436	FALSE
1588	1:173103048:T:A	A	T	0.2973	-0.0257	0.0179	-1.43575	0.1503	7205	-+---	0	0.4083	0.000111511			5.29986e-05			-1.22286	-0.00358192	0.0196187	FALSE
1589	1:173255809:C:A	A	C	0.0969	-0.0177	0.0276	-0.641304	0.5217	7205	+---+	0	0.7336	0.000111499			4.87971e-05			-1.25873	0.0217328	0.0922856	FALSE
1590	1:172750526:A:G	G	A	0.0203	-0.0018	0.0602	-0.0299003	0.9756	7175	+--++	3.4	0.3873	0.000111496			4.74557e-05			-1.27084	0.0125571	0.0574895	FALSE
1591	1:173103036:C:T	T	C	0.2973	-0.0256	0.0179	-1.43017	0.1531	7203	-+---	0	0.412	0.000111446			5.29488e-05			-1.22327	-0.00347923	0.0196201	FALSE
1592	1:173291450:T:C	C	T	0.0896	-0.0064	0.0287	-0.222997	0.823	7196	++--+	17.1	0.3059	0.000111434			4.89734e-05			-1.25716	0.0219553	0.0919395	FALSE
1593	1:172935443:G:A	A	G	0.3952	-0.0057	0.0166	-0.343373	0.73	7194	---+-	11.9	0.3376	0.000111432			4.73179e-05			-1.2721	-0.00342951	0.0165752	FALSE
1594	1:173283304:G:A	A	G	0.0835	-0.0053	0.0295	-0.179661	0.8583	7207	--++-	32	0.2083	0.000111413			4.90532e-05			-1.25646	0.0222081	0.091877	FALSE
1595	1:173103273:T:C	C	T	0.2993	-0.0252	0.0177	-1.42373	0.155	7206	+-+++	0.7	0.4025	0.000111375			5.28651e-05			-1.22395	-0.00333389	0.0195788	FALSE
1596	1:173516815:G:A	A	G	0.0156	0.0269	0.0704	0.382102	0.7026	7196	+++--	0	0.7218	0.000111344			4.77015e-05			-1.26859	0.0179756	0.0920169	FALSE
1597	1:173095327:A:G	G	A	0.1204	0.0228	0.0262	0.870229	0.3851	7163	--++-	0	0.5848	0.00011128			4.87325e-05			-1.25931	0.00360424	0.0256476	FALSE
1598	1:173084007:T:C	C	T	0.0448	-0.0163	0.0416	-0.391827	0.6957	7166	++--+	0.9	0.4009	0.000111271			4.76077e-05			-1.26945	0.00783522	0.0394816	FALSE
1599	1:173441135:G:C	C	G	0.0563	-0.0056	0.0367	-0.152589	0.8795	7192	+----	0	0.8857	0.00011127			4.87918e-05			-1.25878	0.0142816	0.0927295	FALSE
1600	1:173472094:T:A	A	T	0.2262	0.0035	0.0196	0.178571	0.8568	7203	+--++	0	0.4655	0.000111241			5.01379e-05			-1.24696	0.0224055	0.0915016	FALSE
1601	1:172894766:A:G	G	A	0.0274	0.0098	0.0519	0.188825	0.8499	7182	---++	0	0.5123	0.000111213			4.74996e-05			-1.27044	0.0111843	0.0496335	FALSE
1602	1:173222004:T:C	C	T	0.0205	-0.0441	0.0597	-0.738693	0.4599	7184	+-+++	0	0.7611	0.000111206			4.7629e-05			-1.26925	0.019241	0.0916002	FALSE
1603	1:173102220:C:T	T	C	0.2973	-0.0252	0.0179	-1.40782	0.1587	7203	-+---	1.1	0.4002	0.000111188			5.2737e-05			-1.22501	-0.00297834	0.019632	FALSE
1604	1:173299233:C:T	T	C	0.2959	0.0093	0.0183	0.508197	0.6121	7094	+-+--	0	0.4573	0.000111138			5.00691e-05			-1.24755	0.015042	0.0926742	FALSE
1605	1:173266578:G:A	A	G	0.4126	-0.0253	0.0167	-1.51497	0.131	7197	--+-+	0	0.4279	0.000111101			5.018e-05			-1.24659	0.0180928	0.0917161	FALSE
1606	1:173289842:G:A	A	G	0.0836	-0.0058	0.0295	-0.19661	0.8446	7205	--++-	40	0.1547	0.000111084			4.8869e-05			-1.25809	0.0220085	0.0918882	FALSE
1607	1:173070628:C:A	A	C	0.2175	0.0041	0.02	0.205	0.8361	7182	-++--	0	0.4465	0.000111036			4.74366e-05			-1.27101	0.00428945	0.0196444	FALSE
1608	1:173515549:G:A	A	G	0.2249	0.0032	0.0196	0.163265	0.8713	7203	+--++	0	0.4674	0.000111022			4.99852e-05			-1.24828	0.0222453	0.0915323	FALSE
1609	1:173063270:A:G	G	A	0.0159	-0.005	0.0666	-0.0750751	0.9399	7194	-+--+	29.5	0.2249	0.000110991			4.73003e-05			-1.27226	0.0130651	0.0648294	FALSE
1610	1:173282766:T:C	C	T	0.3	0.0265	0.0179	1.48045	0.1394	7198	--+--	0	0.4648	0.000110966			5.09901e-05			-1.23964	0.0146711	0.0923457	FALSE
1611	1:172928964:T:A	A	T	0.0952	-0.0023	0.0285	-0.0807018	0.9353	7167	+-+--	0	0.5582	0.000110961			4.78793e-05			-1.26698	0.00648387	0.0277775	FALSE
1612	1:173518712:G:T	T	G	0.2249	0.0031	0.0196	0.158163	0.8729	7203	+--++	0	0.4671	0.000110924			4.99172e-05			-1.24887	0.0221604	0.0915455	FALSE
1613	1:173519966:G:C	C	G	0.2249	0.0031	0.0196	0.158163	0.8736	7203	+--++	0	0.4691	0.000110921			4.99147e-05			-1.2489	0.0221569	0.0915459	FALSE
1614	1:173375845:G:A	A	G	0.1083	0.0277	0.0267	1.03745	0.2996	7205	++-++	0	0.479	0.00011091			4.85223e-05			-1.26118	0.0171108	0.0917514	FALSE
1615	1:173287316:C:T	T	C	0.0834	-0.0062	0.0296	-0.209459	0.833	7206	--++-	33	0.2012	0.000110838			4.87027e-05			-1.25957	0.0217849	0.0919022	FALSE
1616	1:173301679:A:T	T	A	0.2992	0.0075	0.0182	0.412088	0.679	7174	--+++	0	0.6954	0.000110827			4.90928e-05			-1.25611	0.0219032	0.0912889	FALSE
1617	1:173268821:T:C	C	T	0.408	-0.0252	0.0168	-1.5	0.1345	7195	++-+-	0	0.4634	0.000110818			5.02927e-05			-1.24562	0.0188839	0.0918838	FALSE
1618	1:173104771:T:C	C	T	0.3082	-0.0235	0.0176	-1.33523	0.1833	7207	+--++	13.2	0.33	0.00011081			5.03535e-05			-1.24509	-0.00218474	0.018832	FALSE
1619	1:172966765:C:G	G	C	0.3568	-0.0079	0.0171	-0.461988	0.6436	7197	+++-+	0	0.6017	0.000110795			4.74019e-05			-1.27133	-0.00241677	0.0171377	FALSE
1620	1:173098189:C:T	T	C	0.0324	-0.0354	0.0466	-0.759657	0.4478	7200	---+-	0	0.5622	0.00011077			4.76969e-05			-1.26864	-0.00807994	0.0461183	FALSE
1621	1:173105414:A:C	C	A	0.3081	-0.0234	0.0176	-1.32955	0.1838	7207	+--++	13.2	0.3299	0.000110766			5.03165e-05			-1.24541	-0.00208207	0.018832	FALSE
1622	1:173298641:G:A	A	G	0.0913	0.005	0.0293	0.170648	0.8652	7174	-++-+	0	0.7526	0.000110679			4.73251e-05			-1.27203	0.0179293	0.09201	FALSE
1623	1:173515100:G:A	A	G	0.225	0.0028	0.0196	0.142857	0.8875	7203	+--++	0	0.4534	0.000110657			4.9727e-05			-1.25053	0.0219139	0.0915839	FALSE
1624	1:173515547:T:C	C	T	0.225	0.0028	0.0196	0.142857	0.8876	7203	-++--	0	0.4533	0.000110657			4.97269e-05			-1.25053	0.0219138	0.0915839	FALSE
1625	1:173516068:A:G	G	A	0.225	0.0028	0.0196	0.142857	0.8874	7203	-++--	0	0.4535	0.000110655			4.97255e-05			-1.25055	0.0219118	0.0915841	FALSE
1626	1:173512213:T:A	A	T	0.225	0.0028	0.0196	0.142857	0.8877	7203	+--++	0	0.4556	0.000110655			4.97245e-05			-1.25055	0.0219104	0.0915842	FALSE
1627	1:173513065:T:C	C	T	0.225	0.0028	0.0196	0.142857	0.8878	7203	-++--	0	0.4556	0.000110655			4.97245e-05			-1.25055	0.0219103	0.0915843	FALSE
1628	1:173514955:A:G	G	A	0.225	0.0028	0.0196	0.142857	0.8871	7202	-++--	0	0.4551	0.000110646			4.97212e-05			-1.25058	0.0219086	0.0915844	FALSE
1629	1:173518337:A:T	T	A	0.225	0.0028	0.0196	0.142857	0.8881	7202	-++--	0	0.4551	0.000110645			4.97204e-05			-1.25059	0.0219074	0.0915845	FALSE
1630	1:173291818:C:T	T	C	0.0826	-0.006	0.03	-0.2	0.8401	7205	--++-	25.3	0.253	0.00011064			4.86004e-05			-1.26049	0.0216729	0.0918921	FALSE
1631	1:173055667:G:A	A	G	0.2172	0.0036	0.0199	0.180905	0.8582	7191	-++--	0	0.4183	0.000110625			4.72314e-05			-1.2729	0.00387307	0.0196556	FALSE
1632	1:173516903:A:G	G	A	0.225	0.0027	0.0196	0.137755	0.8909	7203	-++--	0	0.457	0.000110571			4.96656e-05			-1.25107	0.021831	0.0915966	FALSE
1633	1:173520893:A:G	G	A	0.225	0.0027	0.0196	0.137755	0.8906	7203	-++--	0	0.4594	0.00011057			4.9662e-05			-1.2511	0.0218246	0.0915973	FALSE
1634	1:173013978:A:G	G	A	0.0411	-0.0095	0.0432	-0.219907	0.8249	7197	+-++-	47.1	0.1091	0.000110557			4.71554e-05			-1.27359	-0.00562061	0.0411711	FALSE
1635	1:172699579:G:A	A	G	0.481	-0.0065	0.0165	-0.393939	0.6934	7207	-+-+-	0	0.862	0.000110532			4.72585e-05			-1.27265	-0.00264824	0.0162231	FALSE
1636	1:173062049:T:C	C	T	0.2171	0.0036	0.0199	0.180905	0.858	7186	+--++	0	0.456	0.000110519			4.71733e-05			-1.27343	0.00375134	0.0196583	FALSE
1637	1:173302097:A:G	G	A	0.1475	-0.0131	0.0237	-0.552743	0.5794	7159	-+--+	0	0.9124	0.000110487			4.94446e-05			-1.25301	0.0243898	0.0918167	FALSE
1638	1:173121137:G:T	T	G	0.0207	0.0391	0.0613	0.637847	0.5232	7190	+-+++	0	0.8417	0.000110378			4.85339e-05			-1.26108	-0.0111295	0.0585832	FALSE
1639	1:172809633:G:A	A	G	0.2126	-0.0053	0.02	-0.265	0.7894	7205	+++--	56	0.0588	0.000110361			4.72396e-05			-1.27282	0.00354282	0.0198826	FALSE
1640	1:173074583:C:T	T	C	0.0166	0.0036	0.0678	0.0530973	0.9575	7198	---++	39	0.1615	0.000110334			4.68474e-05			-1.27644	0.00965452	0.0634112	FALSE
1641	1:172934339:A:G	G	A	0.0358	-0.0184	0.0449	-0.4098	0.683	7191	-+++-	21.9	0.2748	0.00011032			4.68827e-05			-1.27611	-0.00675772	0.0436222	FALSE
1642	1:173173820:T:C	C	T	0.0938	-0.0325	0.0282	-1.15248	0.2493	7188	+-+++	57.7	0.05049	0.000110319			4.9065e-05			-1.25635	-0.0407118	0.0459356	FALSE
1643	1:173603450:G:C	C	G	0.0484	0.0039	0.0399	0.0977444	0.9226	7183	++---	0	0.9576	0.000110318			4.7354e-05			-1.27177	0.0190671	0.0919267	FALSE
1644	1:172711240:A:G	G	A	0.4816	-0.0062	0.0165	-0.375758	0.7053	7207	+-+-+	0	0.9053	0.000110312			4.71605e-05			-1.27355	-0.00244288	0.0162207	FALSE
1645	1:172699409:G:A	A	G	0.4825	-0.0063	0.0166	-0.379518	0.7042	7207	-+-+-	0	0.8598	0.000110298			4.71538e-05			-1.27361	-0.00241628	0.0162214	FALSE
1646	1:173524107:A:G	G	A	0.2249	0.0023	0.0196	0.117347	0.908	7202	-++--	0	0.474	0.000110247			4.94322e-05			-1.25311	0.0215012	0.0916467	FALSE
1647	1:173078538:G:A	A	G	0.0171	-0.0144	0.068	-0.211765	0.8324	7170	-+--+	23.3	0.266	0.000110213			4.69233e-05			-1.27574	0.00910601	0.0626592	FALSE
1648	1:172810729:C:T	T	C	0.0237	-0.0064	0.0557	-0.114901	0.9082	7174	-+---	0	0.6457	0.000110184			4.6856e-05			-1.27636	0.00730072	0.0533922	FALSE
1649	1:173505772:G:A	A	G	0.2247	0.0022	0.0196	0.112245	0.9112	7203	+--++	0	0.4922	0.000110177			4.93843e-05			-1.25354	0.0214239	0.0916588	FALSE
1650	1:173516245:A:G	G	A	0.2245	0.0023	0.0197	0.116751	0.9055	7194	-++--	0	0.4499	0.00011016			4.93917e-05			-1.25347	0.0214362	0.0916542	FALSE
1651	1:172793119:G:A	A	G	0.1487	-0.0021	0.0229	-0.0917031	0.9282	7204	++---	0	0.6949	0.000110147			4.72383e-05			-1.27283	0.00409276	0.0228605	FALSE
1652	1:172710620:G:T	T	G	0.4831	-0.006	0.0166	-0.361446	0.7162	7207	-+-+-	0	0.8944	0.000110136			4.67678e-05			-1.27718	-0.00224317	0.016218	FALSE
1653	1:173509586:C:T	T	C	0.2247	0.0021	0.0196	0.107143	0.9129	7203	+--++	0	0.4919	0.000110115			4.93574e-05			-1.25377	0.021378	0.0916679	FALSE
1654	1:172710166:T:C	C	T	0.4831	-0.006	0.0166	-0.361446	0.7188	7207	+-+-+	0	0.8927	0.000110109			4.6756e-05			-1.27729	-0.00221074	0.0162183	FALSE
1655	1:172769390:T:C	C	T	0.2625	-0.0045	0.0188	-0.239362	0.8123	7203	++-+-	0	0.9719	0.0001101			4.70515e-05			-1.27455	-0.00254918	0.01841	FALSE
1656	1:172982715:C:G	G	C	0.3853	-0.0008	0.017	-0.0470588	0.9631	7189	--+-+	8.6	0.3573	0.000110097			4.99713e-05			-1.2484	0.00431352	0.0173866	FALSE
1657	1:172985389:G:A	A	G	0.3852	-0.0008	0.017	-0.0470588	0.9611	7188	++-+-	8.1	0.3604	0.000110078			4.99211e-05			-1.24884	0.00427701	0.0173793	FALSE
1658	1:172793668:C:T	T	C	0.1487	-0.0022	0.0229	-0.0960699	0.9222	7204	++---	0	0.6767	0.000110074			4.7195e-05			-1.27323	0.00397612	0.02286	FALSE
1659	1:173118716:A:C	C	A	0.0683	-0.0238	0.0338	-0.704142	0.4827	7181	+--++	0	0.8334	0.000109992			4.78214e-05			-1.2675	-0.0056291	0.0326683	FALSE
1660	1:173021354:G:A	A	G	0.019	-0.0269	0.0633	-0.424961	0.6706	7204	+----	35.7	0.183	0.000109989			4.68164e-05			-1.27673	-0.00835731	0.0594041	FALSE
1661	1:173531759:A:T	T	A	0.2252	0.0018	0.0196	0.0918367	0.9273	7201	-++--	0	0.4323	0.000109944			4.91801e-05			-1.25534	0.021108	0.0917047	FALSE
1662	1:172712225:G:A	A	G	0.4834	-0.0058	0.0166	-0.349398	0.7272	7207	-+-+-	0	0.9005	0.000109943			4.6684e-05			-1.27796	-0.00201748	0.0162181	FALSE
1663	1:173087008:G:A	A	G	0.0255	-0.0211	0.0523	-0.403442	0.686	7174	-+-++	54.6	0.06627	0.000109922			4.71687e-05			-1.27347	-0.00722841	0.0514998	FALSE
1664	1:173500873:G:T	T	G	0.2246	0.0018	0.0197	0.0913706	0.9288	7203	+--++	0	0.503	0.0001099			4.91739e-05			-1.25539	0.0210774	0.0917094	FALSE
1665	1:172947789:T:G	G	T	0.3613	-0.0071	0.0171	-0.415205	0.6809	7186	+++-+	0	0.6346	0.000109899			4.71045e-05			-1.27406	-0.00142323	0.0170936	FALSE
1666	1:173501079:C:T	T	C	0.2246	0.0018	0.0197	0.0913706	0.9265	7203	+--++	0	0.4986	0.000109898			4.91722e-05			-1.2554	0.0210746	0.0917097	FALSE
1667	1:173179174:T:C	C	T	0.0493	-0.0223	0.0378	-0.589947	0.5556	7190	++++-	22.5	0.2713	0.000109875			4.74621e-05			-1.27078	-0.0362337	0.0533281	FALSE
1668	1:173154734:T:C	C	T	0.0305	-0.0201	0.0478	-0.420502	0.6738	7202	+-+-+	35	0.1879	0.000109874			4.7303e-05			-1.27224	-0.0368316	0.0571425	FALSE
1669	1:172730829:T:C	C	T	0.2555	-0.0041	0.0186	-0.22043	0.8235	7205	++-+-	0	0.9496	0.000109873			4.66392e-05			-1.27837	-0.0022595	0.0185708	FALSE
1670	1:173326664:A:T	T	A	0.0805	-0.0057	0.0303	-0.188119	0.8518	7193	---++	43.1	0.1344	0.000109858			4.70979e-05			-1.27412	0.0174579	0.0922081	FALSE
1671	1:172792522:G:A	A	G	0.0599	-0.0036	0.0354	-0.101695	0.9194	7182	---+-	0	0.4649	0.000109857			4.69957e-05			-1.27507	-0.00535059	0.0342279	FALSE
1672	1:173098695:G:A	A	G	0.0365	-0.029	0.0436	-0.665138	0.506	7193	---+-	0	0.5439	0.000109813			4.72601e-05			-1.27263	-0.00480224	0.0435417	FALSE
1673	1:173381174:G:A	A	G	0.0946	0.025	0.0282	0.886525	0.3759	7203	++-++	0	0.9725	0.000109798			4.74283e-05			-1.27109	0.01842	0.0917215	FALSE
1674	1:173504068:C:T	T	C	0.2249	0.0016	0.0196	0.0816327	0.9341	7203	+--++	0	0.4972	0.000109789			4.90955e-05			-1.25608	0.0209428	0.0917302	FALSE
1675	1:172779833:T:C	C	T	0.1157	-0.0077	0.0269	-0.286245	0.7743	7205	+---+	0	0.5114	0.000109787			4.75453e-05			-1.27002	0.00420216	0.02566	FALSE
1676	1:173507093:A:G	G	A	0.2245	0.0016	0.0197	0.0812183	0.9369	7203	-++--	0	0.5	0.000109785			4.90942e-05			-1.25609	0.0209402	0.0917308	FALSE
1677	1:173506517:C:T	T	C	0.2245	0.0016	0.0197	0.0812183	0.9354	7203	+--++	0	0.4958	0.000109784			4.9093e-05			-1.25611	0.0209381	0.091731	FALSE
1678	1:173507685:T:A	A	T	0.2245	0.0016	0.0197	0.0812183	0.9354	7203	+--++	0	0.4958	0.000109784			4.9093e-05			-1.25611	0.0209381	0.091731	FALSE
1679	1:173508100:A:G	G	A	0.2245	0.0016	0.0197	0.0812183	0.9354	7203	-++--	0	0.4957	0.000109784			4.90932e-05			-1.2561	0.0209384	0.091731	FALSE
1680	1:173503864:A:G	G	A	0.2245	0.0016	0.0197	0.0812183	0.9351	7203	-++--	0	0.4958	0.000109784			4.90929e-05			-1.25611	0.0209379	0.0917311	FALSE
1681	1:172741908:C:T	T	C	0.0422	0.0019	0.0415	0.0457831	0.9626	7181	+-+--	57.6	0.05119	0.000109758			4.69231e-05			-1.27574	0.00595165	0.0403932	FALSE
1682	1:172922204:G:T	T	G	0.0274	0.0051	0.0521	0.0978887	0.9215	7180	+++--	0	0.502	0.00010975			4.67875e-05			-1.277	0.0069261	0.0496581	FALSE
1683	1:173501857:C:T	T	C	0.2246	0.0016	0.0197	0.0812183	0.935	7203	+--++	0	0.4998	0.000109748			4.90522e-05			-1.25647	0.0208618	0.0917384	FALSE
1684	1:173371207:T:C	C	T	0.1087	0.0243	0.0266	0.913534	0.3625	7205	+-+--	0	0.4949	0.00010972			4.793e-05			-1.26652	0.0193827	0.0919108	FALSE
1685	1:173428123:A:T	T	A	0.2182	-0.0046	0.0198	-0.232323	0.8159	7189	-+--+	0	0.4069	0.000109712			4.73752e-05			-1.27157	0.0175829	0.091999	FALSE
1686	1:173372827:G:A	A	G	0.1086	0.0241	0.0266	0.906015	0.3663	7205	-+-++	0	0.4916	0.000109701			4.7939e-05			-1.26644	0.0194745	0.0919243	FALSE
1687	1:173125012:T:C	C	T	0.0681	-0.0231	0.0339	-0.681416	0.495	7180	+--++	0	0.8411	0.000109686			4.76162e-05			-1.26937	-0.00474059	0.0327155	FALSE
1688	1:173532805:G:A	A	G	0.2661	-0.0044	0.0185	-0.237838	0.8135	7201	+---+	0	0.6969	0.000109665			4.76847e-05			-1.26875	0.0181311	0.0920574	FALSE
1689	1:173048383:G:A	A	G	0.2173	0.0021	0.0199	0.105528	0.9142	7193	-++--	1.2	0.3996	0.000109659			4.67059e-05			-1.27775	0.00253907	0.0196491	FALSE
1690	1:172770789:A:G	G	A	0.2626	-0.0038	0.0188	-0.202128	0.838	7204	++-+-	0	0.9716	0.000109642			4.65387e-05			-1.27931	-0.00187418	0.018407	FALSE
1691	1:173249164:C:T	T	C	0.0483	-0.0231	0.0384	-0.601562	0.5478	7190	+---+	26.5	0.245	0.000109633			4.73136e-05			-1.27214	0.0174034	0.0923321	FALSE
1692	1:173283027:C:T	T	C	0.0353	-0.01	0.0462	-0.21645	0.8284	7155	+-+--	0	0.8063	0.000109614			4.67218e-05			-1.27761	0.0179267	0.0921555	FALSE
1693	1:173260441:A:T	T	A	0.0429	-0.0244	0.0422	-0.578199	0.5626	7169	+-+++	0	0.9303	0.000109551			4.73118e-05			-1.27216	0.0170588	0.0923468	FALSE
1694	1:172712424:G:A	A	G	0.4825	-0.0053	0.0166	-0.319277	0.7497	7207	-+-+-	0	0.8705	0.000109545			4.65136e-05			-1.27955	-0.00145421	0.0162199	FALSE
1695	1:173051803:G:A	A	G	0.2173	0.0019	0.0199	0.0954774	0.9232	7193	-++--	2.3	0.3934	0.000109536			4.6645e-05			-1.27832	0.00231809	0.0196507	FALSE
1696	1:173472065:G:A	A	G	0.2237	0.0015	0.0197	0.0761421	0.938	7205	+--++	0	0.5379	0.00010952			4.8896e-05			-1.25785	0.0204658	0.0917856	FALSE
1697	1:172711000:T:C	C	T	0.4809	-0.0052	0.0165	-0.315152	0.7514	7207	+-+-+	0	0.8913	0.000109501			4.64954e-05			-1.27972	-0.00138324	0.0162216	FALSE
1698	1:173165041:G:T	T	G	0.0243	-0.0233	0.0565	-0.412389	0.6798	7177	-+---	0	0.5534	0.0001095			4.70413e-05			-1.27465	-0.0361699	0.0599956	FALSE
1699	1:173102794:G:A	A	G	0.0375	-0.0274	0.0425	-0.644706	0.5191	7201	---+-	11.6	0.3397	0.0001095			4.71393e-05			-1.27374	-0.00304933	0.0430224	FALSE
1700	1:173293588:C:T	T	C	0.0832	-0.0136	0.0298	-0.456376	0.6477	7188	--++-	15.7	0.3144	0.000109496			4.77828e-05			-1.26785	0.017287	0.0921658	FALSE
1701	1:173480965:G:A	A	G	0.225	-0.002	0.0197	-0.101523	0.9207	7205	+--++	0	0.5902	0.000109488			4.7874e-05			-1.26703	0.0177108	0.0921218	FALSE
1702	1:173086538:C:T	T	C	0.0383	-0.0132	0.0435	-0.303448	0.7611	7184	++---	36.8	0.1758	0.000109473			4.6997e-05			-1.27506	0.00337927	0.0424297	FALSE
1703	1:173151062:C:T	T	C	0.0238	0.0369	0.0558	0.66129	0.5082	7197	--+++	35.5	0.1846	0.000109462			5.15455e-05			-1.23493	-0.0256942	0.0684184	FALSE
1704	1:172734598:G:A	A	G	0.2655	-0.0001	0.0186	-0.00537634	0.9961	7206	--+-+	0	0.9752	0.000109458			4.6568e-05			-1.27904	0.00194102	0.0183464	FALSE
1705	1:173297987:T:C	C	T	0.086	-0.0136	0.0294	-0.462585	0.6431	7179	++--+	21.6	0.277	0.000109432			4.77409e-05			-1.26823	0.0175101	0.0921486	FALSE
1706	1:173478648:T:C	C	T	0.2267	0.0014	0.0196	0.0714286	0.9433	7203	-++--	0	0.5345	0.000109428			4.87482e-05			-1.25917	0.0202169	0.0918096	FALSE
1707	1:173095634:T:C	C	T	0.1031	0.02	0.0282	0.70922	0.4773	7165	--+--	0	0.7835	0.0001094			4.85149e-05			-1.26125	-0.00151232	0.0275531	FALSE
1708	1:173051974:G:T	T	G	0.2172	0.0016	0.0199	0.080402	0.9365	7193	-++--	3	0.3898	0.000109393			4.65655e-05			-1.27906	0.00201254	0.019654	FALSE
1709	1:172795926:G:C	C	G	0.0228	0.0315	0.0561	0.561497	0.5748	7205	+--++	0	0.7565	0.000109391			4.69336e-05			-1.27564	-0.00442994	0.054835	FALSE
1710	1:173299743:C:T	T	C	0.0753	-0.0173	0.0313	-0.552716	0.5807	7176	--++-	0	0.8893	0.000109373			4.68327e-05			-1.27658	0.0182192	0.0920178	FALSE
1711	1:173102502:C:G	G	C	0.0376	-0.0262	0.0426	-0.615023	0.5392	7201	+++-+	13.9	0.3254	0.000109371			4.70642e-05			-1.27443	-0.00187041	0.0429656	FALSE
1712	1:173474773:C:T	T	C	0.2249	-0.0017	0.0197	-0.0862944	0.9318	7205	+--++	0	0.5812	0.00010937			4.78633e-05			-1.26712	0.0179521	0.0920938	FALSE
1713	1:173272713:G:C	C	G	0.1194	-0.0141	0.0252	-0.559524	0.5752	7181	+-+++	19	0.2939	0.000109367			4.65915e-05			-1.27882	0.018913	0.0917468	FALSE
1714	1:173488024:G:T	T	G	0.2248	-0.0017	0.0197	-0.0862944	0.9327	7205	+--++	0	0.5831	0.000109363			4.78651e-05			-1.26711	0.0179687	0.092092	FALSE
1715	1:173474723:T:C	C	T	0.2248	-0.0017	0.0197	-0.0862944	0.9315	7205	-++--	0	0.5814	0.000109362			4.78637e-05			-1.26712	0.0179711	0.0920916	FALSE
1716	1:173069321:C:T	T	C	0.0331	0	0.0475	0	0.9997	7200	+-++-	0	0.9228	0.000109347			4.81834e-05			-1.26423	0.00722095	0.0465216	FALSE
1717	1:173488449:T:C	C	T	0.225	-0.0016	0.0197	-0.0812183	0.9351	7204	-++--	0	0.5841	0.000109335			4.78611e-05			-1.26714	0.0180321	0.0920843	FALSE
1718	1:173480227:G:A	A	G	0.225	-0.0016	0.0197	-0.0812183	0.935	7204	+--++	0	0.5841	0.000109335			4.78611e-05			-1.26714	0.0180322	0.0920843	FALSE
1719	1:173487793:T:C	C	T	0.225	-0.0016	0.0197	-0.0812183	0.9351	7204	-++--	0	0.5841	0.000109335			4.78611e-05			-1.26714	0.0180322	0.0920843	FALSE
1720	1:173484097:T:C	C	T	0.225	-0.0016	0.0197	-0.0812183	0.9351	7204	-++--	0	0.5841	0.000109335			4.78611e-05			-1.26714	0.0180322	0.0920843	FALSE
1721	1:173474262:G:A	A	G	0.2249	-0.0016	0.0197	-0.0812183	0.9352	7205	+--++	0	0.5825	0.000109332			4.78588e-05			-1.26716	0.0180413	0.0920827	FALSE
1722	1:173474429:T:C	C	T	0.2249	-0.0016	0.0197	-0.0812183	0.9353	7205	-++--	0	0.5821	0.000109332			4.78588e-05			-1.26716	0.0180414	0.0920827	FALSE
1723	1:173474819:T:C	C	T	0.2249	-0.0016	0.0197	-0.0812183	0.9346	7205	-++--	0	0.5826	0.000109331			4.78588e-05			-1.26716	0.0180433	0.0920825	FALSE
1724	1:173481801:G:A	A	G	0.2249	-0.0016	0.0197	-0.0812183	0.9343	7205	+--++	0	0.5826	0.000109331			4.78589e-05			-1.26716	0.018044	0.0920824	FALSE
1725	1:173487499:A:G	G	A	0.2249	-0.0016	0.0197	-0.0812183	0.9344	7205	-++--	0	0.5825	0.000109331			4.78589e-05			-1.26716	0.018044	0.0920824	FALSE
1726	1:173478505:A:G	G	A	0.2249	-0.0016	0.0197	-0.0812183	0.9345	7205	-++--	0	0.5825	0.000109331			4.78589e-05			-1.26716	0.018044	0.0920824	FALSE
1727	1:173478135:A:T	T	A	0.2249	-0.0016	0.0197	-0.0812183	0.9344	7205	-++--	0	0.5825	0.000109331			4.78589e-05			-1.26716	0.018044	0.0920824	FALSE
1728	1:173143531:A:G	G	A	0.046	-0.0258	0.041	-0.629268	0.5287	7158	-++++	0	0.59	0.00010933			4.76853e-05			-1.26874	-0.0403674	0.0509565	FALSE
1729	1:173475673:G:C	C	G	0.2249	-0.0016	0.0197	-0.0812183	0.9366	7205	+--++	0	0.5836	0.000109329			4.7859e-05			-1.26716	0.0180477	0.092082	FALSE
1730	1:173474754:A:C	C	A	0.2248	-0.0016	0.0197	-0.0812183	0.9332	7205	-++--	0	0.5811	0.000109327			4.786e-05			-1.26715	0.0180549	0.0920813	FALSE
1731	1:173035259:T:A	A	T	0.2162	0.0013	0.0199	0.0653266	0.9475	7203	-++--	19.7	0.2891	0.00010931			4.6502e-05			-1.27965	0.00178139	0.0196825	FALSE
1732	1:173293232:T:C	C	T	0.0835	-0.0106	0.0298	-0.355705	0.7227	7187	++--+	32.1	0.2078	0.00010931			4.78846e-05			-1.26693	0.0187594	0.0921205	FALSE
1733	1:173298064:G:A	A	G	0.0831	-0.0124	0.0299	-0.414716	0.6776	7185	--++-	28.3	0.2332	0.000109309			4.77642e-05			-1.26802	0.0179298	0.0921472	FALSE
1734	1:173424622:C:T	T	C	0.1031	0.0135	0.0268	0.503731	0.6127	7207	++-++	0	0.7006	0.000109285			4.70368e-05			-1.27469	0.0178323	0.0920482	FALSE
1735	1:173081966:G:A	A	G	0.0167	-0.0197	0.0647	-0.304482	0.7607	7196	+-+-+	49.3	0.09558	0.000109277			4.64061e-05			-1.28055	-0.00373872	0.0632454	FALSE
1736	1:173292903:G:A	A	G	0.0834	-0.0115	0.0298	-0.385906	0.6993	7188	--++-	32	0.2079	0.000109274			4.7802e-05			-1.26768	0.0182946	0.0921368	FALSE
1737	1:172928276:G:A	A	G	0.0316	-0.0132	0.0478	-0.276151	0.7817	7188	+----	4.4	0.3819	0.000109269			4.66292e-05			-1.27847	0.00198059	0.0465928	FALSE
1738	1:173379730:C:T	T	C	0.2683	0.0036	0.0185	0.194595	0.8464	7206	-+++-	0	0.6615	0.000109236			4.77156e-05			-1.26846	0.0171968	0.0921809	FALSE
1739	1:173032617:G:C	C	G	0.2163	0.001	0.0199	0.0502513	0.9581	7203	-++--	20.3	0.2856	0.00010921			4.67628e-05			-1.27723	0.00145113	0.0196879	FALSE
1740	1:173058486:C:G	G	C	0.2169	0.0012	0.0199	0.0603015	0.9529	7190	+--++	0	0.4197	0.000109207			4.67761e-05			-1.2771	0.00146517	0.0196726	FALSE
1741	1:173498143:T:C	C	T	0.2225	0.0005	0.0197	0.0253807	0.9784	7204	-++--	0	0.5572	0.000109186			4.85704e-05			-1.26075	0.0197052	0.0918939	FALSE
1742	1:173054408:G:A	A	G	0.0202	0.0342	0.0603	0.567164	0.5711	7190	+++--	14.6	0.3212	0.000109184			4.68769e-05			-1.27617	-0.00310186	0.0582164	FALSE
1743	1:173377554:T:C	C	T	0.1985	-0.004	0.0207	-0.193237	0.8483	7170	++---	18.4	0.2975	0.000109183			4.72211e-05			-1.27299	0.0177697	0.0920042	FALSE
1744	1:173382736:A:G	G	A	0.2703	0.0036	0.0185	0.194595	0.8478	7206	+---+	0	0.6378	0.00010918			4.76719e-05			-1.26886	0.0174707	0.0921506	FALSE
1745	1:173301349:C:T	T	C	0.2098	0.0023	0.0201	0.114428	0.9076	7199	-++-+	0	0.4573	0.000109175			4.69241e-05			-1.27573	0.0179735	0.0920205	FALSE
1746	1:173047940:G:A	A	G	0.2171	0.0008	0.0199	0.040201	0.9692	7192	-++--	4.3	0.3821	0.000109165			4.67371e-05			-1.27746	0.00128855	0.0196619	FALSE
1747	1:173500176:A:G	G	A	0.2225	0.0004	0.0198	0.020202	0.9844	7204	-++--	0	0.5573	0.000109159			4.8532e-05			-1.2611	0.0196069	0.0919059	FALSE
1748	1:173501410:G:A	A	G	0.2223	0.0003	0.0198	0.0151515	0.9875	7204	+--++	0	0.5557	0.000109138			4.85098e-05			-1.2613	0.0195271	0.0919171	FALSE
1749	1:173500243:A:G	G	A	0.2224	0.0003	0.0198	0.0151515	0.9882	7204	-++--	0	0.556	0.000109138			4.851e-05			-1.26129	0.0195274	0.0919171	FALSE
1750	1:173382104:C:T	T	C	0.2692	0.0031	0.0185	0.167568	0.8693	7205	-+++-	0	0.6615	0.000109138			4.76973e-05			-1.26863	0.0177267	0.0921327	FALSE
1751	1:172866404:T:C	C	T	0.2659	-0.0054	0.0183	-0.295082	0.7664	7206	-+-++	0	0.8157	0.000109137			4.68526e-05			-1.27639	0.000118138	0.018551	FALSE
1752	1:173381773:G:A	A	G	0.2691	0.003	0.0185	0.162162	0.8711	7206	-+++-	0	0.6616	0.000109132			4.77032e-05			-1.26858	0.0177961	0.092127	FALSE
1753	1:173381640:G:A	A	G	0.265	0.003	0.0184	0.163043	0.8689	7206	-+++-	0	0.6818	0.000109132			4.76961e-05			-1.26864	0.0177872	0.0921271	FALSE
1754	1:173456204:A:G	G	A	0.0452	-0.0167	0.0409	-0.408313	0.684	7197	+--++	48.9	0.09819	0.000109132			4.64349e-05			-1.28028	0.0189113	0.0918395	FALSE
1755	1:172899825:C:G	G	C	0.0208	0.0227	0.0622	0.364952	0.7153	7200	-++--	0	0.6243	0.000109131			4.66118e-05			-1.27863	0.000142775	0.0571518	FALSE
1756	1:173503037:A:G	G	A	0.2224	0.0002	0.0198	0.010101	0.9939	7204	-++--	0	0.5552	0.000109122			4.84943e-05			-1.26143	0.0194718	0.0919255	FALSE
1757	1:173507194:T:C	C	T	0.2227	0.0002	0.0197	0.0101523	0.9926	7204	-++--	0	0.5571	0.000109122			4.84934e-05			-1.26144	0.0194704	0.0919255	FALSE
1758	1:173376879:T:C	C	T	0.3618	-0.0068	0.017	-0.4	0.6897	7206	++--+	0	0.4957	0.000109117			4.71703e-05			-1.27346	0.0185507	0.0918542	FALSE
1759	1:173503103:C:T	T	C	0.2224	0.0001	0.0198	0.00505051	0.9972	7204	+--++	0	0.5547	0.000109104			4.8468e-05			-1.26167	0.0193844	0.0919368	FALSE
1760	1:173515104:T:A	A	T	0.2229	-0.0013	0.0197	-0.0659898	0.9492	7204	+--++	0	0.5204	0.000109098			4.79103e-05			-1.2667	0.0188451	0.0919911	FALSE
1761	1:173047609:A:G	G	A	0.2172	0.0005	0.0199	0.0251256	0.9794	7192	+--++	5.2	0.3771	0.000109098			4.66999e-05			-1.27781	0.000991729	0.0196602	FALSE
1762	1:173040740:T:C	C	T	0.2172	0.0005	0.0199	0.0251256	0.9796	7192	+--++	5.1	0.3776	0.000109097			4.66995e-05			-1.27781	0.00098834	0.0196602	FALSE
1763	1:173381187:G:A	A	G	0.3623	-0.0067	0.0171	-0.391813	0.6939	7203	--++-	0	0.5183	0.000109096			4.71625e-05			-1.27353	0.0185043	0.0918686	FALSE
1764	1:173380958:T:A	A	T	0.3624	-0.0067	0.0171	-0.391813	0.6951	7203	--++-	0	0.5194	0.000109094			4.71645e-05			-1.27351	0.0184993	0.0918701	FALSE
1765	1:173307079:G:C	C	G	0.0347	0.004	0.048	0.0833333	0.934	7192	-+--+	58.1	0.04893	0.000109091			4.76765e-05			-1.26882	0.020466	0.0918501	FALSE
1766	1:173518832:G:A	A	G	0.2222	0	0.0198	0	0.9988	7204	+--++	0	0.5525	0.000109087			4.84462e-05			-1.26187	0.0192957	0.0919488	FALSE
1767	1:172782086:T:A	A	T	0.2658	-0.0015	0.0187	-0.0802139	0.9339	7203	--+-+	0	0.983	0.000109084			4.63548e-05			-1.28103	0.000823166	0.0183394	FALSE
1768	1:173046880:G:A	A	G	0.217	0.0004	0.0199	0.0201005	0.9824	7192	-++--	5.2	0.3771	0.000109081			4.66846e-05			-1.27795	0.000885914	0.0196653	FALSE
1769	1:173472551:T:C	C	T	0.2251	-0.0005	0.0197	-0.0253807	0.9807	7205	-++--	0	0.5769	0.000109071			4.82132e-05			-1.26396	0.0183323	0.0920553	FALSE
1770	1:173472689:A:G	G	A	0.2251	-0.0005	0.0197	-0.0253807	0.9807	7205	-++--	0	0.5769	0.000109071			4.82132e-05			-1.26396	0.0183323	0.0920553	FALSE
1771	1:173378377:T:A	A	T	0.3626	-0.0066	0.0171	-0.385965	0.7013	7202	--++-	0	0.4824	0.000109071			4.7139e-05			-1.27375	0.0184203	0.0918885	FALSE
1772	1:173489148:G:A	A	G	0.2227	-0.0011	0.0197	-0.0558376	0.9552	7205	+--++	0	0.6709	0.000109071			4.82738e-05			-1.26341	0.0183547	0.0920677	FALSE
1773	1:173525079:T:C	C	T	0.2233	-0.0011	0.0197	-0.0558376	0.9563	7204	-++--	0	0.5075	0.000109069			4.79188e-05			-1.26662	0.0190314	0.0919663	FALSE
1774	1:173489217:A:G	G	A	0.2228	-0.001	0.0197	-0.0507614	0.9576	7204	-++--	0	0.6716	0.000109063			4.82807e-05			-1.26335	0.0184189	0.0920597	FALSE
1775	1:173488286:C:T	T	C	0.2228	-0.001	0.0197	-0.0507614	0.9576	7204	+--++	0	0.6716	0.000109063			4.82807e-05			-1.26335	0.0184189	0.0920597	FALSE
1776	1:173515222:A:G	G	A	0.2203	-0.0001	0.0198	-0.00505051	0.9943	7201	-++--	1.9	0.3957	0.000109055			4.8029e-05			-1.26562	0.0197257	0.0918727	FALSE
1777	1:173520834:G:A	A	G	0.2222	-0.0004	0.0198	-0.020202	0.9852	7204	+--++	0	0.5606	0.000109049			4.83644e-05			-1.2626	0.018973	0.0919903	FALSE
1778	1:173522942:C:A	A	C	0.2222	-0.0004	0.0198	-0.020202	0.9845	7204	+--++	0	0.5627	0.000109049			4.83635e-05			-1.26261	0.0189697	0.0919907	FALSE
1779	1:173493348:T:C	C	T	0.2226	-0.0008	0.0197	-0.0406091	0.966	7205	-++--	0	0.6392	0.000109045			4.83092e-05			-1.2631	0.0186524	0.0920312	FALSE
1780	1:173492282:G:A	A	G	0.2226	-0.0008	0.0197	-0.0406091	0.9661	7205	+--++	0	0.6392	0.000109045			4.83092e-05			-1.2631	0.0186525	0.0920312	FALSE
1781	1:173492653:A:G	G	A	0.2227	-0.0008	0.0197	-0.0406091	0.9686	7205	-++--	0	0.6394	0.000109045			4.83094e-05			-1.26309	0.0186547	0.0920309	FALSE
1782	1:173492004:G:C	C	G	0.2227	-0.0008	0.0197	-0.0406091	0.9686	7205	+--++	0	0.6394	0.000109045			4.83094e-05			-1.26309	0.0186547	0.0920309	FALSE
1783	1:172945626:C:A	A	C	0.3442	-0.0031	0.0173	-0.179191	0.8593	7192	+--+-	0	0.5425	0.000109044			4.70371e-05			-1.27469	0.00119504	0.0172775	FALSE
1784	1:173520945:C:T	T	C	0.2232	-0.0007	0.0197	-0.035533	0.9732	7204	+--++	0	0.5199	0.000109044			4.82772e-05			-1.26338	0.0186656	0.0920252	FALSE
1785	1:173516871:G:C	C	G	0.2234	-0.0006	0.0197	-0.0304569	0.9747	7204	+--++	0	0.5182	0.000109043			4.82958e-05			-1.26322	0.0187477	0.0920156	FALSE
1786	1:173491317:T:C	C	T	0.2228	-0.0007	0.0197	-0.035533	0.9706	7205	-++--	0	0.6426	0.000109043			4.83223e-05			-1.26298	0.0187486	0.0920189	FALSE
1787	1:173530907:C:A	A	C	0.2224	-0.0007	0.0198	-0.0353535	0.9704	7203	+--++	0	0.528	0.000109042			4.83031e-05			-1.26315	0.0187756	0.0920129	FALSE
1788	1:172702865:C:T	T	C	0.0245	0.0022	0.0556	0.0395683	0.9688	7176	--+-+	0	0.8712	0.000109027			4.62671e-05			-1.28185	0.000738344	0.0523529	FALSE

### Sheet: eTable 7
eTable 7. Sensitivity analyses of the fine-mapped loci with same variables as primary GWAS
Linear model with rank inverse normalized transformation
MarkerName	EA	NEA	Effect_comb	StdErr_comb	P-value_comb	Direction	Freq1	FreqSE	totalSampleSize	HetISq	HetChiSq	HetDf	HetPVal
5:178727997:T:C(rs929769)	T	C	-0.0956	0.0184	1.947e-07	-----	0.5309	0.0077	6929	14.1	4.656	4	0.3245
1:173187775:C:T(rs1234317)	T	C	0.1004	0.0189	1.079e-07	+++++	0.2484	0.0097	7198	0	1.191	4	0.8796
1:173133986:A:G(rs6657136)	A	G	0.092	0.0175	1.346e-07	+++++	0.3685	0.0257	7145	0	2.498	4	0.6451
Linear mixed model with rank inverse normalized transformation
MarkerName	EA	NEA	Effect_comb	StdErr_comb	P-value_comb	Direction	Freq1	FreqSE	totalSampleSize	HetISq	HetChiSq	HetDf	HetPVal
5:178727997:T:C(rs929769)	T	C	-0.1057	0.0209	4.306e-07	-----	--	--	--	0	0.671	4	0.9548
1:173187775:C:T(rs1234317)	T	C	0.0956	0.0189	4.087e-07	+++++	--	--	--	0	1.919	4	0.7507
1:173133986:A:G(rs6657136)	A	G	0.0913	0.0178	2.832e-07	+++++	--	--	--	0	3.147	4	0.5335
Linear model without rank inverse normalized transformation
MarkerName	EA	NEA	Effect_comb	StdErr_comb	P-value_comb	Direction	Freq1	FreqSE	totalSampleSize	HetISq	HetChiSq	HetDf	HetPVal
5:178727997:T:C(rs929769)	T	C	-0.2447	0.0483	4.036e-07	----+	0.5335	0.0094	6929	53.7	8.647	4	0.07056
1:173187775:C:T(rs1234317)	T	C	0.2423	0.0491	7.951e-07	+++++	0.245	0.0116	7198	0	0.895	4	0.9253
1:173133986:A:G(rs6657136)	A	G	0.2398	0.0455	1.335e-07	+++++	0.3596	0.0313	7145	0	0.888	4	0.9263
Summary statistics from the meta-analysis of discovery and replication cohorts. Rows are grouped by analysis model; LDAK-KVIK mixed model was not applicable to calculate frequency and sample size in meta-analysis.
Abbreviations: EA = effect allele; NEA = non-effect allele; Effect_comb is the meta-analysed regression coefficient beta for EA; StdErr_comb is the standard error of beta; approximately z = beta / SE for the association test. HetISq is I-squared, the percentage of effect-size variability attributable to between-study heterogeneity; HetChiSq, HetDf, and HetPVal are Cochran Q statistics.

### Sheet: eTable 8
eTable 8. Sensitivity analyses estimates with added covariates
SNP	Adjusting for	estimate	std.error	statistic	p.value	conf.low	conf.high
rs1234317_T	Primary analysis	0.0967614	0.0216799	4.46318	8.24207e-06	0.0542599	0.139263
rs1234317_T	AAO	0.0967422	0.0211011	4.5847	4.65074e-06	0.0553753	0.138109
rs1234317_T	DD1	0.0956301	0.0211746	4.51625	6.43063e-06	0.054119	0.137141
rs1234317_T	Smk	0.100138	0.0243902	4.10568	4.10802e-05	0.0523206	0.147956
rs1234317_T	First_EDSS_date	0.0973185	0.0215443	4.51714	6.40377e-06	0.0550829	0.139554
rs6657136_G	Primary analysis	-0.0813069	0.0202941	-4.00643	6.25593e-05	-0.121092	-0.0415213
rs6657136_G	AAO	-0.0854686	0.0197535	-4.32675	1.54346e-05	-0.124194	-0.0467428
rs6657136_G	DD1	-0.0822869	0.0198235	-4.15097	3.36699e-05	-0.12115	-0.0434239
rs6657136_G	Smk	-0.0679925	0.0227925	-2.98311	0.00287112	-0.112679	-0.0233061
rs6657136_G	First_EDSS_date	-0.0836085	0.0201696	-4.14528	3.45149e-05	-0.12315	-0.044067
rs929769_C	Primary analysis	0.11234	0.023706	4.73889	2.23541e-06	0.0658611	0.158819
rs929769_C	AAO	0.109928	0.0230289	4.7735	1.88555e-06	0.0647767	0.15508
rs929769_C	DD1	0.109134	0.0231393	4.71639	2.49554e-06	0.063766	0.154502
rs929769_C	Smk	0.0997487	0.0267085	3.73472	0.00019171	0.0473782	0.152119
rs929769_C	First_EDSS_date	0.112452	0.0235332	4.77844	1.84012e-06	0.0663115	0.158592
Conf, confidence interval; std.error, standard error
Primary indicate without adjustment of any heritable covariates in a pooled discovery cohort
Age at onset (AAO), disease duration from onset to first EDSS measurement (DD1), smoking status prior to first EDSS measurement (ever vs. never smoked; Smk), and date of first EDSS measurement respectively(First_EDSS_date).

### Sheet: eTable 9
eTable 9. Multi-omics gene prioritization
Signal Variant	Signal rsID	Gene	Gene ID	Positional Distance	Positional Function	eQTL Sources	eQTL Min p	eQTL Tissues	sQTL Sources	sQTL Min p	cS2G Score > 0.5	L2G Score > 0.5	L2G Matched Variant	L2G Match Scope	Hi-C Tissues	Hi-C Min FDR	ABC Score	pcHi-C Tissues	Mapped By Methods	TWAS Min p	TWAS Best Z	TWAS Sources	TWAS Panels	TWAS Models	coloc_abf	coloc_susie	coloc Best PP4	coloc Best Method	Complete N Strategies	Complete Weighted Score	Complete Rank
1:173187775:C:T	rs1234317	TNFSF4	ENSG00000117586	11305	intergenic	—	—	—	—	—	1	0.863434	1_173222336_G_T	lead_variant	—	—	—	—	positional;cS2G;L2G	—	—	—	—	—	TRUE	FALSE	0.0498259	coloc_abf	3	6	1
1:173187775:C:T	rs1234317	RP1-15D23.2	—	—	—	—	—	—	—	—	—	—	—	—	Monocyte;Macrophage_M1;Erythroid_Progenitor;Total_B	—	—	Monocyte;Macrophage_M1;Erythroid_Progenitor;Total_B	Hi-C;PCHi-C	—	—	—	—	—	FALSE	FALSE	—	—	2	2.5	2
1:173187775:C:T	rs1234317	GOT2P2	ENSG00000230849	—	—	—	—	—	—	—	—	—	—	—	Aorta;Left_Ventricle;Liver;Right_Ventricle;GM12878;IMR90;Mesenchymal_Stem_Cell;Mesendoderm;Trophoblast-like_Cell;hESC	1.27238e-198	—	—	Hi-C	—	—	—	—	—	TRUE	FALSE	0.000457175	coloc_abf	1	1	3
1:173187775:C:T	rs1234317	KLHL20	ENSG00000076321	—	—	—	—	—	—	—	—	—	—	—	GM12878;IMR90;Mesenchymal_Stem_Cell;Mesendoderm;hESC	4.87547e-36	—	—	Hi-C	—	—	—	—	—	TRUE	FALSE	0.0928539	coloc_abf	1	1	4
1:173187775:C:T	rs1234317	LOC100506023	—	16424	intergenic	—	—	—	—	—	—	—	—	—	—	—	—	—	positional	—	—	—	—	—	FALSE	FALSE	—	—	1	1	5
1:173187775:C:T	rs1234317	RP11-296O14.3	ENSG00000203739	—	—	—	—	—	—	—	—	—	—	—	Left_Ventricle;GM12878;IMR90;Mesenchymal_Stem_Cell;Mesendoderm;Trophoblast-like_Cell;hESC	3.34644e-119	—	—	Hi-C	—	—	—	—	—	TRUE	FALSE	0.0973569	coloc_abf	1	1	6
1:173187775:C:T	rs1234317	RP11-360D2.2	ENSG00000225591	—	—	—	—	—	—	—	—	—	—	—	GM12878;IMR90;Mesenchymal_Stem_Cell;Mesendoderm;hESC	4.87547e-36	—	—	Hi-C	—	—	—	—	—	FALSE	FALSE	—	—	1	1	7
1:173187775:C:T	rs1234317	SNORD112	ENSG00000252354	—	—	—	—	—	—	—	—	—	—	—	Left_Ventricle;IMR90;Mesenchymal_Stem_Cell;Mesendoderm;hESC	4.13716e-19	—	—	Hi-C	—	—	—	—	—	FALSE	FALSE	—	—	1	1	8
1:173187775:C:T	rs1234317	TNFSF18	ENSG00000120337	—	—	—	—	—	—	—	—	—	—	—	Aorta;Left_Ventricle;Liver;Right_Ventricle;GM12878;IMR90;Mesenchymal_Stem_Cell;Mesendoderm;Trophoblast-like_Cell;hESC	0	—	—	Hi-C	—	—	—	—	—	TRUE	FALSE	0.0688985	coloc_abf	1	1	9
1:173187775:C:T	rs1234317	AK127238	—	—	—	—	—	—	—	—	—	—	—	—	—	—	—	—	—	—	—	—	—	—	TRUE	FALSE	0.0260522	coloc_abf	0	0	10
1:173187775:C:T	rs1234317	AL022310.1	—	—	—	—	—	—	—	—	—	—	—	—	—	—	—	—	—	—	—	—	—	—	TRUE	FALSE	0.00507404	coloc_abf	0	0	11
1:173187775:C:T	rs1234317	ANKRD45	—	—	—	—	—	—	—	—	—	—	—	—	—	—	—	—	—	—	—	—	—	—	TRUE	FALSE	0.0717664	coloc_abf	0	0	12
1:173187775:C:T	rs1234317	CENPL	—	—	—	—	—	—	—	—	—	—	—	—	—	—	—	—	—	—	—	—	—	—	TRUE	FALSE	0.0792448	coloc_abf	0	0	13
1:173187775:C:T	rs1234317	DARS2	—	—	—	—	—	—	—	—	—	—	—	—	—	—	—	—	—	—	—	—	—	—	TRUE	FALSE	0.0627907	coloc_abf	0	0	14
1:173187775:C:T	rs1234317	FASLG	—	—	—	—	—	—	—	—	—	—	—	—	—	—	—	—	—	—	—	—	—	—	TRUE	FALSE	0.000614659	coloc_abf	0	0	15
1:173187775:C:T	rs1234317	GAS5	—	—	—	—	—	—	—	—	—	—	—	—	—	—	—	—	—	—	—	—	—	—	TRUE	FALSE	0.0626041	coloc_abf	0	0	16
1:173187775:C:T	rs1234317	GAS5-AS1	—	—	—	—	—	—	—	—	—	—	—	—	—	—	—	—	—	—	—	—	—	—	TRUE	FALSE	0.0760303	coloc_abf	0	0	17
1:173187775:C:T	rs1234317	ILMN_1679437	—	—	—	—	—	—	—	—	—	—	—	—	—	—	—	—	—	—	—	—	—	—	TRUE	FALSE	0.124213	coloc_abf	0	0	18
1:173187775:C:T	rs1234317	PRDX6	—	—	—	—	—	—	—	—	—	—	—	—	—	—	—	—	—	—	—	—	—	—	TRUE	FALSE	0.251169	coloc_abf	0	0	19
1:173187775:C:T	rs1234317	RP3-395P12.2	—	—	—	—	—	—	—	—	—	—	—	—	—	—	—	—	—	—	—	—	—	—	TRUE	FALSE	0.112415	coloc_abf	0	0	20
1:173187775:C:T	rs1234317	SLC9A11	—	—	—	—	—	—	—	—	—	—	—	—	—	—	—	—	—	—	—	—	—	—	TRUE	FALSE	0.0344197	coloc_abf	0	0	21
1:173187775:C:T	rs1234317	SLC9C2	—	—	—	—	—	—	—	—	—	—	—	—	—	—	—	—	—	—	—	—	—	—	TRUE	FALSE	0.021966	coloc_abf	0	0	22
1:173187775:C:T	rs1234317	SUCO	—	—	—	—	—	—	—	—	—	—	—	—	—	—	—	—	—	—	—	—	—	—	TRUE	FALSE	0.0958282	coloc_abf	0	0	23
1:173187775:C:T	rs1234317	ZBTB37	—	—	—	—	—	—	—	—	—	—	—	—	—	—	—	—	—	—	—	—	—	—	TRUE	FALSE	0.0531644	coloc_abf	0	0	24
1:173133986:A:G	rs6657136	TNFSF18	ENSG00000120337	113883	intergenic	eQTL_Catalogue	2.21273e-11	brain (DLPFC)	—	—	—	—	—	—	Left_Ventricle;Liver;IMR90;Mesenchymal_Stem_Cell;Mesendoderm;Trophoblast-like_Cell;hESC;Erythroid_Progenitor	8.39136e-198	—	Erythroid_Progenitor	positional;eQTL;Hi-C;PCHi-C	—	—	—	—	—	FALSE	FALSE	—	—	4	5.5	1
1:173133986:A:G	rs6657136	RP1-15D23.2	—	—	—	—	—	—	—	—	—	—	—	—	Monocyte;Macrophage_M1;Macrophage_M2;Activated_CD4_T;Naive_B;Total_B	—	—	Monocyte;Macrophage_M1;Macrophage_M2;Activated_CD4_T;Naive_B;Total_B	Hi-C;PCHi-C	—	—	—	—	—	FALSE	FALSE	—	—	2	2.5	2
1:173133986:A:G	rs6657136	ENSG00000224000	ENSG00000224000	—	—	eQTL_Catalogue	3.96945e-08	brain (DLPFC)	—	—	—	—	—	—	—	—	—	—	eQTL	—	—	—	—	—	FALSE	FALSE	—	—	1	2	3
1:173133986:A:G	rs6657136	GOT2P2	ENSG00000230849	—	—	—	—	—	—	—	—	—	—	—	Left_Ventricle;Liver;IMR90;Mesenchymal_Stem_Cell;Mesendoderm;Trophoblast-like_Cell;hESC	2.57486e-251	—	—	Hi-C	—	—	—	—	—	FALSE	FALSE	—	—	1	1	4
1:173133986:A:G	rs6657136	KLHL20	ENSG00000076321	—	—	—	—	—	—	—	—	—	—	—	Left_Ventricle	5.14719e-08	—	—	Hi-C	—	—	—	—	—	FALSE	FALSE	—	—	1	1	5
1:173133986:A:G	rs6657136	RP11-296O14.3	ENSG00000203739	—	—	—	—	—	—	—	—	—	—	—	Mesenchymal_Stem_Cell	1.50178e-19	—	—	Hi-C	—	—	—	—	—	FALSE	FALSE	—	—	1	1	6
1:173133986:A:G	rs6657136	RP11-360D2.2	ENSG00000225591	—	—	—	—	—	—	—	—	—	—	—	Left_Ventricle	5.14719e-08	—	—	Hi-C	—	—	—	—	—	FALSE	FALSE	—	—	1	1	7
1:173133986:A:G	rs6657136	TNFSF4	—	18884	intergenic	—	—	—	—	—	—	—	—	—	—	—	—	—	positional	—	—	—	—	—	FALSE	FALSE	—	—	1	1	8
5:178727997:T:C	rs929769	ADAMTS2	ENSG00000087116	—	intronic	—	—	—	—	—	1	—	—	—	—	—	—	—	positional;cS2G	—	—	—	—	—	TRUE	TRUE	0.00682258	coloc_abf	2	3.5	1
5:178727997:T:C	rs929769	ZFP2	—	—	—	—	—	—	—	—	—	—	—	—	—	—	—	—	—	0.01887	-2.348	rs2457098_1MB_TWAS_FUSION.txt;rs929769_1MB_TWAS_FUSION.txt	NA	top1	TRUE	FALSE	0.00544282	coloc_abf	1	1.5	2
5:178727997:T:C	rs929769	7SK	—	—	—	—	—	—	—	—	—	—	—	—	—	—	—	—	—	—	—	—	—	—	TRUE	FALSE	0.00615554	coloc_abf	0	0	3
5:178727997:T:C	rs929769	AACSP1	—	—	—	—	—	—	—	—	—	—	—	—	—	—	—	—	—	—	—	—	—	—	TRUE	FALSE	0.00138551	coloc_abf	0	0	4
5:178727997:T:C	rs929769	AC104117.3	—	—	—	—	—	—	—	—	—	—	—	—	—	—	—	—	—	—	—	—	—	—	TRUE	FALSE	0.00177155	coloc_abf	0	0	5
5:178727997:T:C	rs929769	AC136604.2	—	—	—	—	—	—	—	—	—	—	—	—	—	—	—	—	—	—	—	—	—	—	TRUE	TRUE	0.00503359	coloc_abf	0	0	6
5:178727997:T:C	rs929769	AC136628.3	—	—	—	—	—	—	—	—	—	—	—	—	—	—	—	—	—	—	—	—	—	—	TRUE	FALSE	0.0047957	coloc_abf	0	0	7
5:178727997:T:C	rs929769	AX747879	—	—	—	—	—	—	—	—	—	—	—	—	—	—	—	—	—	—	—	—	—	—	TRUE	FALSE	0.00850961	coloc_abf	0	0	8
5:178727997:T:C	rs929769	BM720347	—	—	—	—	—	—	—	—	—	—	—	—	—	—	—	—	—	—	—	—	—	—	TRUE	FALSE	0.00816409	coloc_abf	0	0	9
5:178727997:T:C	rs929769	BM930795	—	—	—	—	—	—	—	—	—	—	—	—	—	—	—	—	—	—	—	—	—	—	TRUE	FALSE	0.0044575	coloc_abf	0	0	10
5:178727997:T:C	rs929769	C5ORF45	—	—	—	—	—	—	—	—	—	—	—	—	—	—	—	—	—	—	—	—	—	—	TRUE	FALSE	0.0504518	coloc_abf	0	0	11
5:178727997:T:C	rs929769	C5ORF60	—	—	—	—	—	—	—	—	—	—	—	—	—	—	—	—	—	—	—	—	—	—	TRUE	FALSE	0.00422297	coloc_abf	0	0	12
5:178727997:T:C	rs929769	CANX	—	—	—	—	—	—	—	—	—	—	—	—	—	—	—	—	—	—	—	—	—	—	TRUE	TRUE	0.0399323	coloc_abf	0	0	13
5:178727997:T:C	rs929769	CBY3	—	—	—	—	—	—	—	—	—	—	—	—	—	—	—	—	—	—	—	—	—	—	TRUE	FALSE	0.00685267	coloc_abf	0	0	14
5:178727997:T:C	rs929769	CLK4	—	—	—	—	—	—	—	—	—	—	—	—	—	—	—	—	—	—	—	—	—	—	TRUE	FALSE	0.0417229	coloc_abf	0	0	15
5:178727997:T:C	rs929769	CTC-241N9.1	—	—	—	—	—	—	—	—	—	—	—	—	—	—	—	—	—	—	—	—	—	—	TRUE	FALSE	0.0561515	coloc_abf	0	0	16
5:178727997:T:C	rs929769	GRM6	—	—	—	—	—	—	—	—	—	—	—	—	—	—	—	—	—	—	—	—	—	—	TRUE	FALSE	0.00513551	coloc_abf	0	0	17
5:178727997:T:C	rs929769	HMGB3P22	—	—	—	—	—	—	—	—	—	—	—	—	—	—	—	—	—	—	—	—	—	—	TRUE	FALSE	0.00249111	coloc_abf	0	0	18
5:178727997:T:C	rs929769	HNRNPH1	—	—	—	—	—	—	—	—	—	—	—	—	—	—	—	—	—	—	—	—	—	—	TRUE	FALSE	0.0717524	coloc_abf	0	0	19
5:178727997:T:C	rs929769	ILMN_1792651	—	—	—	—	—	—	—	—	—	—	—	—	—	—	—	—	—	—	—	—	—	—	TRUE	FALSE	0.00407455	coloc_abf	0	0	20
5:178727997:T:C	rs929769	LTC4S	—	—	—	—	—	—	—	—	—	—	—	—	—	—	—	—	—	—	—	—	—	—	TRUE	FALSE	0.0387154	coloc_abf	0	0	21
5:178727997:T:C	rs929769	MAML1	—	—	—	—	—	—	—	—	—	—	—	—	—	—	—	—	—	—	—	—	—	—	TRUE	TRUE	0.0446492	coloc_abf	0	0	22
5:178727997:T:C	rs929769	MGAT4B	—	—	—	—	—	—	—	—	—	—	—	—	—	—	—	—	—	—	—	—	—	—	TRUE	FALSE	0.0813715	coloc_abf	0	0	23
5:178727997:T:C	rs929769	PIGFP1	—	—	—	—	—	—	—	—	—	—	—	—	—	—	—	—	—	—	—	—	—	—	TRUE	FALSE	0.00416021	coloc_abf	0	0	24
5:178727997:T:C	rs929769	RP11-1379J22.2	—	—	—	—	—	—	—	—	—	—	—	—	—	—	—	—	—	—	—	—	—	—	TRUE	FALSE	0.0448265	coloc_abf	0	0	25
5:178727997:T:C	rs929769	RP11-1379J22.5	—	—	—	—	—	—	—	—	—	—	—	—	—	—	—	—	—	—	—	—	—	—	TRUE	FALSE	0.0396085	coloc_abf	0	0	26
5:178727997:T:C	rs929769	RP11-798K23.5	—	—	—	—	—	—	—	—	—	—	—	—	—	—	—	—	—	—	—	—	—	—	TRUE	FALSE	0.00156901	coloc_abf	0	0	27
5:178727997:T:C	rs929769	RUFY1	—	—	—	—	—	—	—	—	—	—	—	—	—	—	—	—	—	—	—	—	—	—	TRUE	TRUE	0.0981858	coloc_abf	0	0	28
5:178727997:T:C	rs929769	SQSTM1	—	—	—	—	—	—	—	—	—	—	—	—	—	—	—	—	—	—	—	—	—	—	TRUE	FALSE	0.0470742	coloc_abf	0	0	29
5:178727997:T:C	rs929769	Y_RNA	—	—	—	—	—	—	—	—	—	—	—	—	—	—	—	—	—	—	—	—	—	—	TRUE	FALSE	0.0117052	coloc_abf	0	0	30
5:178727997:T:C	rs929769	ZNF354A	—	—	—	—	—	—	—	—	—	—	—	—	—	—	—	—	—	—	—	—	—	—	TRUE	FALSE	0.039968	coloc_abf	0	0	31
5:178727997:T:C	rs929769	ZNF354B	—	—	—	—	—	—	—	—	—	—	—	—	—	—	—	—	—	—	—	—	—	—	TRUE	FALSE	0.0324893	coloc_abf	0	0	32
5:178727997:T:C	rs929769	ZNF354C	—	—	—	—	—	—	—	—	—	—	—	—	—	—	—	—	—	—	—	—	—	—	TRUE	FALSE	0.0155029	coloc_abf	0	0	33
5:178727997:T:C	rs929769	ZNF454	—	—	—	—	—	—	—	—	—	—	—	—	—	—	—	—	—	—	—	—	—	—	TRUE	TRUE	0.088458	coloc_susie	0	0	34
5:178727997:T:C	rs929769	ZNF879	—	—	—	—	—	—	—	—	—	—	—	—	—	—	—	—	—	—	—	—	—	—	TRUE	FALSE	0.00910117	coloc_abf	0	0	35
Each row is a signal variant/rsID and gene pair.
Positional, eQTL/sQTL, cS2G, L2G, Hi-C/ABC/pcHi-C, TWAS, and coloc_abf/coloc_susie indicate supporting evidence; adjacent columns give distances/functions, sources, tissues, minimum p/FDR, scores, Open Targets L2G study/variant metadata, TWAS p/Z/source/panel/model, and best coloc PP4/method.
complete_n_strategies indicates the number of individual evidence for that gene; complete_weighted_score is the weighted score of the available mapping methods.
coloc_best_pp4 is the maximum PP4 across all coloc records for that query-gene pair

### Sheet: eTable 10
eTable 10. Genes nominally associated (P_MULTI < 0.05) with early MS severity via MAGMA
GENE	CHR	START	STOP	NSNPS	NPARAM	N	ZSTAT	P_MULTI	P_MULTI_FDR	P_SNPWISE_MEAN	P_SNPWISE_TOP1	P_PCREG
151278	2	223162866	223169936	11	8	5977	4.0855	2.1988e-05	0.294634	5.2289e-06	0.00016286	0.00062555
56244	6	32362513	32374900	107	12	5977	3.9887	3.3215e-05	0.294634	0.0021137	0.00021549	4.119e-05
5723	7	56078056	56119297	86	13	5977	3.7739	8.0348e-05	0.368747	7.3556e-05	0.00079826	0.00047264
27255	3	1134342	1445278	1236	110	5977	3.7654	8.314e-05	0.368747	7.0496e-05	0.016361	0.0038248
126147	19	49164664	49176264	4	3	5977	3.6761	0.00011841	0.386783	0.0020957	2.3922e-05	8.7921e-05
349075	7	55955148	56008519	123	16	5977	3.6506	0.00013081	0.386783	0.00415	0.0050516	5.8248e-06
1351	11	63742079	63744015	2	1	5977	3.5478	0.00019424	0.492287	0.00022148	0.0001185	0.0003171
284680	1	162343515	162347017	9	4	5977	3.4118	0.0003227	0.610208	0.0018842	7.1957e-05	0.00097044
27092	17	64960980	65029518	141	26	5977	3.3877	0.00035242	0.610208	0.031737	7.9179e-05	0.0052339
2631	7	56032270	56067875	96	13	5977	3.3422	0.00041561	0.610208	0.00056645	0.0037391	0.00058341
341019	11	31284171	31391357	119	12	5977	3.2912	0.00049881	0.610208	0.0019567	0.00020092	0.021286
25874	1	167885913	167906307	25	7	5977	3.2474	0.00058222	0.610208	0.0047479	0.0084254	0.00013665
4255	10	131265454	131565783	1024	47	5977	3.2343	0.00060972	0.610208	0.01536	0.00024905	0.0070973
84569	10	29577980	29607158	142	17	5977	3.2289	0.00062137	0.610208	0.013379	0.0030996	0.00034578
2778	20	57414756	57486250	141	33	5977	3.2087	0.00066677	0.610208	0.00037471	0.0075632	0.01023
81551	8	27093814	27116382	83	13	5977	3.203	0.00067995	0.610208	0.024925	0.0012739	0.00038301
815	5	149599054	149669403	127	21	5977	3.1949	0.00069939	0.610208	0.012781	0.00027874	0.0041563
101929163	6	32371234	32373967	32	4	5977	3.1586	0.00079254	0.610208	0.023367	0.0017496	0.00047981
85315	6	52226926	52272575	159	28	5977	3.1553	0.00080175	0.610208	0.0020638	0.005619	0.00080345
220064	11	69480331	69490165	1	1	5977	3.1545	0.00080393	0.610208	0.00082215	0.00082215	0.00083302
4745	11	20691117	21597232	2360	206	5977	3.1413	0.00084093	0.610208	0.0050749	0.019421	0.033498
8732	6	89319988	89673440	630	28	5977	3.134	0.00086206	0.610208	0.028409	0.004169	0.00068557
55827	1	167905797	168045081	161	15	5977	3.1329	0.00086536	0.610208	0.0060596	0.0089788	0.0016052
122748	14	20691869	20692861	8	3	5977	3.1052	0.00095084	0.610208	0.00053302	0.0027201	0.0037976
79019	22	42334531	42343155	28	5	5977	3.0866	0.0010121	0.610208	0.0018506	0.0059999	0.0021493
24148	20	62612417	62664453	68	9	5977	3.0799	0.0010352	0.610208	0.0057821	0.0037242	0.0040847
11274	22	18632758	18660164	52	9	5977	3.046	0.0011595	0.610208	0.0011007	0.0010304	0.024317
338872	13	24883686	24896669	33	8	5977	3.0374	0.0011932	0.610208	0.00098302	0.0095015	0.0040403
150082	21	40777770	40817676	95	10	5977	3.0346	0.0012044	0.610208	0.01518	0.0046577	0.0010155
126433	19	39514661	39523198	20	5	5977	3.013	0.0012935	0.610208	0.0012055	0.0015194	0.0066583
79901	2	172378757	172414643	110	18	5977	3.0117	0.0012988	0.610208	0.0024749	0.0056074	0.0047304
490	12	89981826	90103130	184	24	5977	3.0049	0.0013285	0.610208	0.014415	0.0078937	0.0015242
388567	19	57946693	57957291	13	3	5977	3.0038	0.0013332	0.610208	0.00088993	0.0030524	0.0045415
9244	19	18704035	18717660	40	7	5977	3.0035	0.0013343	0.610208	0.017006	0.00052037	0.0017261
140700	20	62605466	62611182	15	3	5977	3.0025	0.0013387	0.610208	0.0073459	0.0013531	0.0016091
127943	1	161691598	161697933	31	10	5977	3.0002	0.0013489	0.610208	0.010088	0.0030042	0.00055826
54442	16	2732495	2759031	16	4	5977	2.9892	0.0013985	0.610208	0.0035424	0.0008337	0.0087229
7292	1	173152870	173176471	53	10	5977	2.9865	0.0014111	0.610208	0.034655	0.0016752	0.00065277
92154	16	70695107	70719954	26	9	5977	2.9851	0.0014174	0.610208	0.00096217	0.0027535	0.013383
143502	11	4608021	4609135	1	1	5977	2.9806	0.0014384	0.610208	0.0013836	0.0013836	0.0016509
8204	21	16333556	16438224	139	19	5977	2.9797	0.0014426	0.610208	0.026915	0.043409	9.1457e-05
130940	2	159027869	159313297	1038	48	5977	2.9761	0.0014599	0.610208	0.0082478	0.0054257	0.0061928
8291	2	71680347	71913895	720	82	5977	2.9721	0.001479	0.610208	0.0025415	0.015197	0.0075856
267020	22	43035809	43036607	3	1	5977	2.9629	0.001524	0.614319	0.0015493	0.0015065	0.0016628
3752	1	112318444	112532147	612	85	5977	2.9539	0.0015688	0.614319	0.016359	0.00027315	0.10854
25789	19	18723682	18731849	27	9	5977	2.9434	0.001623	0.614319	0.0086146	0.0070586	0.00070919
79583	16	75572015	75590184	62	9	5977	2.9416	0.0016327	0.614319	0.0029882	0.0063313	0.0033687
352954	7	99798276	99869855	85	15	5977	2.936	0.0016621	0.614319	0.0025755	0.003309	0.0175
11266	1	161719558	161726952	29	8	5977	2.9209	0.0017451	0.619693	0.0025595	0.0067707	0.0031977
124872	17	47209822	47247351	69	14	5977	2.9207	0.0017465	0.619693	0.0014321	0.00073068	0.085044
8803	13	48516791	48612125	384	17	5977	2.8965	0.0018868	0.628848	0.001534	0.014666	0.0090194
7311	19	18674576	18688270	37	7	5977	2.8896	0.0019286	0.628848	0.0019776	0.011575	0.0087284
864	1	25226002	25291648	110	26	5977	2.8827	0.0019711	0.628848	0.0028108	0.0033258	0.041577
8530	20	24929866	24940564	40	5	5977	2.8705	0.0020492	0.628848	0.0069562	0.0091011	0.001834
79036	19	18668572	18680197	27	6	5977	2.8649	0.002086	0.628848	0.0017925	0.0091186	0.0055598
10317	21	40928369	41034816	307	36	5977	2.8594	0.0021224	0.628848	0.09136	0.0036088	0.0016948
8383	17	3118915	3119844	7	4	5977	2.8563	0.0021427	0.628848	0.0013865	0.0068241	0.0024936
10594	17	1553923	1588176	77	7	5977	2.8472	0.0022055	0.628848	0.001636	0.0045623	0.013309
947	1	208059883	208084742	74	14	5977	2.8461	0.0022129	0.628848	0.006259	0.00069657	0.026178
10795	12	133757995	133783698	44	5	5977	2.8452	0.0022194	0.628848	0.013557	0.0050869	0.0010752
124359	16	80637675	80838175	558	51	5977	2.8442	0.0022261	0.628848	0.0031024	0.0058728	0.040869
101060200	12	133696111	133707059	30	5	5977	2.844	0.0022273	0.628848	0.010585	0.0014721	0.0022642
259215	6	31674625	31678372	7	5	5977	2.8432	0.0022331	0.628848	0.0031663	0.0017125	0.0053837
219899	11	120894802	120962787	95	17	5977	2.8168	0.0024252	0.638609	0.012741	0.0011558	0.053354
2069	4	75230860	75254477	63	5	5977	2.8133	0.0024521	0.638609	0.0048666	0.0022518	0.021957
2215	1	161592986	161601753	3	2	5977	2.8072	0.0024987	0.638609	0.0061466	0.0034894	0.0011668
27252	1	173684063	173755960	68	14	5977	2.8069	0.0025008	0.638609	0.078925	0.0072034	0.0011191
8650	14	73741858	73925288	338	26	5977	2.8065	0.0025038	0.638609	0.017362	0.085813	0.00085402
54854	19	49103857	49118098	28	9	5977	2.7966	0.0025819	0.638609	0.0025323	0.0042938	0.027491
83547	17	1549444	1553392	6	3	5977	2.7953	0.0025928	0.638609	0.0020921	0.0036316	0.0072252
10734	7	99775186	99812010	75	11	5977	2.7923	0.0026168	0.638609	0.0057667	0.0023557	0.047019
7874	16	8985951	9057341	138	12	5977	2.7877	0.0026539	0.638609	0.0040677	0.035497	0.0010911
80263	1	117653677	117664411	35	9	5977	2.7865	0.0026641	0.638609	0.00073845	0.017171	0.017043
261726	1	168148171	168171352	62	8	5977	2.7842	0.0026831	0.638609	0.003685	0.010962	0.0039023
3048	11	5274421	5276011	5	3	5977	2.7818	0.0027032	0.638609	0.031478	0.00080103	0.002087
23373	19	18794425	18893143	224	29	5977	2.7728	0.0027789	0.638609	0.020861	0.039827	0.001392
94241	8	95938200	95961615	48	7	5977	2.7723	0.0027828	0.638609	0.00078674	0.010082	0.02125
51076	10	101491958	101515894	25	9	5977	2.764	0.0028552	0.638609	0.12651	0.0023065	0.0011414
23358	1	55532032	55681039	204	18	5977	2.7622	0.002871	0.638609	0.011585	0.006881	0.0087493
55129	3	43407818	43663560	376	33	5977	2.7612	0.0028797	0.638609	0.20331	0.08567	8.386e-05
4316	11	102391239	102401478	26	9	5977	2.748	0.0029981	0.65591	0.0052003	0.0027877	0.033754
10612	11	6469843	6495689	38	12	5977	2.7443	0.0030321	0.65591	0.20155	0.0063849	0.00023218
1717	11	71145457	71159477	33	5	5977	2.7393	0.0030785	0.65591	0.0048808	0.006867	0.0030867
647589	12	133794898	133812422	9	1	5977	2.7306	0.0031611	0.65591	0.0037728	0.002488	0.0040194
2672	1	92940318	92952433	18	6	5977	2.7228	0.0032362	0.65591	0.11691	0.0059262	0.00059746
284297	19	55999870	56030466	92	19	5977	2.7152	0.0033116	0.65591	0.017019	0.0025728	0.017619
79829	11	63706442	63724799	26	3	5977	2.7144	0.0033201	0.65591	0.0027545	0.0046697	0.0071054
440829	22	42305558	42310671	11	3	5977	2.7135	0.003329	0.65591	0.0032846	0.0059272	0.01156
338667	11	125817319	125826735	46	11	5977	2.7125	0.0033394	0.65591	0.0011266	0.0023299	0.10448
9910	1	174128552	174964445	1540	35	5977	2.7122	0.003342	0.65591	0.025279	0.034391	0.0023627
55611	11	63753325	63765892	15	3	5977	2.71	0.0033644	0.65591	0.0019296	0.0042115	0.012988
10665	6	32260475	32339705	571	21	5977	2.6949	0.0035202	0.678825	0.0612	0.010846	0.0005579
898	19	30302805	30315224	21	10	5977	2.6874	0.0036007	0.686882	0.0098897	0.0033576	0.0083024
114803	1	59120411	59165747	157	12	5977	2.6762	0.0037228	0.690637	0.0019058	0.0086868	0.092274
51663	5	32354456	32444844	218	17	5977	2.6726	0.0037635	0.690637	0.0079892	0.0083503	0.013982
10250	1	24969594	24999772	16	4	5977	2.6725	0.003764	0.690637	0.020464	0.0093671	0.0026121
8932	18	51677971	51751158	112	16	5977	2.6715	0.0037761	0.690637	0.0010586	0.006164	0.17689
740	11	64889655	64894841	5	4	5977	2.6669	0.0038281	0.693003	0.025272	0.00064859	0.0072407
7082	15	29992338	30261038	476	48	5977	2.6593	0.0039149	0.700873	0.02764	0.042293	0.0012957
7813	1	92974253	93257961	508	22	5977	2.6526	0.0039943	0.700873	0.29429	0.0010627	0.010862
55270	13	48611703	48621282	18	6	5977	2.6524	0.0039959	0.700873	0.011142	0.0047207	0.0041364
9149	19	40315990	40324841	14	6	5977	2.648	0.0040483	0.700873	0.0093173	0.0066446	0.004958
221914	7	99767229	99774990	6	4	5977	2.6463	0.0040691	0.700873	0.0041295	0.0022979	0.021699
115650	22	42321036	42322821	5	2	5977	2.6403	0.0041419	0.704251	0.0032127	0.0076236	0.01003
7699	12	133657005	133685566	9	3	5977	2.6376	0.0041746	0.704251	0.082721	0.00071546	0.0027351
7556	12	133707214	133736051	61	7	5977	2.6344	0.0042139	0.704251	0.030812	0.0018314	0.014759
493	1	203595915	203713209	157	19	5977	2.6317	0.0042475	0.704251	0.014184	0.02423	0.0033137
8554	15	68346572	68483797	104	20	5977	2.6235	0.0043512	0.705253	0.010085	0.0047715	0.056182
80323	18	52568740	52626739	113	14	5977	2.6225	0.0043648	0.705253	0.016104	0.01041	0.0044843
346288	7	55861237	55930482	193	20	5977	2.6218	0.0043728	0.705253	0.018734	0.012024	0.0048204
51142	7	56169266	56174187	14	5	5977	2.6106	0.0045192	0.708322	0.00271	0.0064659	0.017449
81846	11	9800214	10315754	1467	49	5977	2.6073	0.0045629	0.708322	0.014773	0.004998	0.025658
151126	2	180306709	180726232	1478	101	5977	2.6048	0.0045966	0.708322	0.0033157	0.033806	0.036305
57715	10	102729254	102745373	22	6	5977	2.599	0.0046745	0.708322	0.0020434	0.0073803	0.069092
5521	5	145969067	146461083	929	62	5977	2.5983	0.0046845	0.708322	0.010807	0.020929	0.011135
3693	3	124480795	124606500	354	25	5977	2.5971	0.0047002	0.708322	0.23658	0.0031364	0.0026746
7378	7	48128355	48148330	30	10	5977	2.5969	0.0047032	0.708322	0.0022995	0.0052252	0.13193
54766	11	111338255	111383105	63	13	5977	2.5872	0.0048378	0.708322	0.020864	0.0038612	0.041859
7433	3	42530791	42579065	99	28	5977	2.5837	0.0048869	0.708322	0.002453	0.007558	0.13466
164284	20	57033503	57090405	105	23	5977	2.5791	0.0049529	0.708322	0.035397	0.002572	0.014003
26994	1	51701945	51739119	35	10	5977	2.5751	0.0050101	0.708322	0.0080312	0.01147	0.018582
4938	12	113344739	113357712	11	3	5977	2.5723	0.0050507	0.708322	0.0034557	0.0084472	0.017536
1734	14	80663868	80697397	42	9	5977	2.5714	0.0050648	0.708322	0.015782	0.0055792	0.019419
9057	16	68298419	68335726	52	10	5977	2.5696	0.0050909	0.708322	0.0070356	0.017249	0.017691
152831	4	39408473	39453153	127	26	5977	2.5695	0.0050916	0.708322	0.0074522	0.0023624	0.082197
55227	6	53659295	53789490	340	24	5977	2.5596	0.0052398	0.708322	0.017486	0.024693	0.0076068
56660	2	47747914	47797470	96	29	5977	2.5567	0.0052838	0.708322	0.0020731	0.019353	0.045839
2969	7	74071991	74175022	59	9	5977	2.5566	0.0052853	0.708322	0.0024615	0.010503	0.035288
29080	12	82746083	82752584	6	3	5977	2.5563	0.0052889	0.708322	0.0037107	0.0075274	0.013426
3735	16	75661622	75681585	61	13	5977	2.5532	0.0053364	0.708322	0.0038303	0.092222	0.0045246
101927029	14	90514478	90528057	16	2	5977	2.5524	0.0053487	0.708322	0.31632	0.00081488	0.0017648
5694	17	4699439	4701798	9	6	5977	2.5522	0.0053526	0.708322	0.0030668	0.099859	0.0011511
3176	2	138721808	138773934	87	13	5977	2.5522	0.0053527	0.708322	0.16031	0.0046439	0.004069
51373	7	56019611	56023034	10	4	5977	2.552	0.0053546	0.708322	0.031573	0.02204	0.00063257
57827	6	31626075	31628549	4	3	5977	2.5489	0.0054037	0.708322	0.0083164	0.0021808	0.01436
59082	11	105008448	105010461	4	3	5977	2.5472	0.0054299	0.708322	0.008873	0.0080627	0.0055601
84614	1	173837220	173856596	43	14	5977	2.5405	0.0055352	0.716788	0.15501	0.015199	0.0012151
79872	7	107383942	107402112	27	5	5977	2.5294	0.0057122	0.734349	0.03795	0.0041485	0.00455
84532	20	24986866	25038818	110	19	5977	2.5217	0.0058394	0.741096	0.0056289	0.019307	0.020867
27349	22	43528212	43539403	19	6	5977	2.5211	0.0058494	0.741096	0.035839	0.0055532	0.0038744
388015	14	101346569	101359826	12	8	5977	2.5187	0.00589	0.741096	0.0063254	0.0041249	0.026597
5004	9	117085303	117088759	7	5	5977	2.5098	0.0060398	0.745357	0.004135	0.0069787	0.020799
22996	1	51752930	51810785	86	19	5977	2.5078	0.0060744	0.745357	0.047042	0.009937	0.0059281
90141	14	90261499	90421148	408	33	5977	2.5069	0.0060903	0.745357	0.0096296	0.012582	0.026328
4781	9	14081842	14398982	479	77	5977	2.5047	0.0061286	0.745357	0.052317	0.0020734	0.1018
5859	3	49133365	49142562	8	3	5977	2.4988	0.0062313	0.745357	0.053088	0.017741	0.00084705
5260	7	56147616	56160780	44	12	5977	2.4881	0.006421	0.745357	0.0096058	0.0019637	0.072843
131601	3	127291907	127309602	16	9	5977	2.4876	0.0064302	0.745357	0.0069352	0.0050163	0.041014
375775	9	140354404	140445021	44	11	5977	2.4855	0.0064676	0.745357	0.017618	0.015972	0.0064994
688	13	73629114	73651676	45	11	5977	2.4852	0.0064732	0.745357	0.063953	0.0020007	0.012316
199	6	31582969	31584798	7	4	5977	2.4849	0.0064793	0.745357	0.0080016	0.0030575	0.028109
788	3	48894356	48936426	30	10	5977	2.4849	0.0064796	0.745357	0.078674	0.036604	0.0013415
100507027	10	61496748	61513203	31	7	5977	2.4804	0.0065624	0.745357	0.0036141	0.023895	0.014863
53342	13	21276222	21297239	37	6	5977	2.4785	0.0065964	0.745357	0.0096465	0.012986	0.013336
638	22	43506754	43525718	44	12	5977	2.4757	0.006648	0.745357	0.022315	0.0055776	0.053752
132884	4	5544531	5711275	491	49	5977	2.4729	0.0067003	0.745357	0.085265	0.02162	0.0055884
4862	2	101436613	101613289	453	57	5977	2.4728	0.0067023	0.745357	0.01964	0.0080514	0.039221
51298	19	361750	376688	31	12	5977	2.4722	0.0067146	0.745357	0.0044621	0.014176	0.029151
150465	2	113239743	113290223	75	10	5977	2.4662	0.0068282	0.745357	0.56596	0.0012189	0.0054117
5321	1	186798032	186958113	353	37	5977	2.4617	0.0069134	0.745357	0.069351	0.034688	0.0036483
55191	11	71164217	71212586	157	8	5977	2.4608	0.006932	0.745357	0.0078564	0.017962	0.0089954
6096	9	77112252	77303534	357	40	5977	2.4597	0.0069536	0.745357	0.033748	0.044914	0.0078152
57473	20	62588057	62601223	14	6	5977	2.4591	0.0069645	0.745357	0.0091506	0.0066023	0.027764
1727	22	43013846	43045405	75	12	5977	2.457	0.0070044	0.745357	0.0049703	0.02437	0.022649
56652	10	102747293	102754159	13	4	5977	2.4547	0.0070499	0.745357	0.0041313	0.010444	0.047359
348645	22	50013290	50051190	119	13	5977	2.4501	0.0071402	0.745357	0.11767	0.0021126	0.0083949
5264	10	13319796	13342133	76	16	5977	2.4494	0.0071541	0.745357	0.011498	0.0059288	0.045167
401647	10	99609995	99631335	31	6	5977	2.4459	0.0072247	0.745357	0.0034083	0.021734	0.027212
84138	16	68318043	68344868	41	8	5977	2.4456	0.0072304	0.745357	0.0094978	0.014267	0.021276
646498	3	49215069	49229291	18	6	5977	2.4444	0.0072539	0.745357	0.011901	0.03045	0.004463
10321	6	49695089	49712168	35	8	5977	2.4435	0.0072734	0.745357	0.0022557	0.013359	0.045832
55530	12	109304658	109372453	137	22	5977	2.4434	0.0072746	0.745357	0.77467	0.00056782	0.0075136
5341	2	68592322	68624585	141	11	5977	2.442	0.0073037	0.745357	0.025179	0.0060871	0.026201
84190	12	82752276	82873018	118	12	5977	2.4416	0.0073103	0.745357	0.0088637	0.044987	0.019026
7918	6	31629006	31634060	23	10	5977	2.4382	0.0073797	0.748133	0.0024545	0.0067533	0.095376
6048	6	32146162	32148570	9	3	5977	2.4329	0.0074884	0.754839	0.038317	0.0075577	0.0061191
338440	11	417930	442011	46	10	5977	2.4281	0.0075889	0.760648	0.0067181	0.0073275	0.061209
55602	4	184365788	184369348	6	4	5977	2.4207	0.0077453	0.770019	0.0062125	0.013028	0.011415
57728	4	39184024	39287430	156	13	5977	2.4189	0.007783	0.770019	0.035976	0.010602	0.018246
79758	13	52330614	52379667	67	19	5977	2.4176	0.0078126	0.770019	0.029051	0.0021822	0.074816
10861	4	972861	987228	34	13	5977	2.4124	0.007925	0.774318	0.021772	0.0029298	0.050774
55900	19	35168553	35177302	32	8	5977	2.4091	0.0079952	0.774318	0.0030528	0.044749	0.024973
9588	1	173446486	173457946	14	7	5977	2.4089	0.0080006	0.774318	0.0016997	0.0091785	0.14117
342979	19	14164179	14172908	8	6	5977	2.4075	0.0080308	0.774318	0.011627	0.031563	0.0036818
116844	19	4537227	4540036	4	3	5977	2.4014	0.008167	0.779612	0.02421	0.0069988	0.0069742
389015	2	103089173	103150433	239	16	5977	2.4011	0.0081736	0.779612	0.0041994	0.028903	0.044653
57418	19	984328	994569	2	2	5977	2.3953	0.0083025	0.779648	0.004425	0.02244	0.0066859
286207	9	130469263	130476303	4	3	5977	2.3946	0.0083202	0.779648	0.039203	0.0025566	0.0087238
5813	5	139493708	139499001	2	2	5977	2.3931	0.0083528	0.779648	0.0071178	0.018315	0.0053634
9573	12	7842381	7848360	13	7	5977	2.3912	0.0083977	0.779648	0.019758	0.008716	0.012632
55616	1	23755056	23810750	98	11	5977	2.3906	0.0084093	0.779648	0.0065687	0.0089976	0.088913
125965	19	55861070	55866182	4	3	5977	2.3887	0.0084547	0.779648	0.0080956	0.0057592	0.020016
5122	5	95726040	95768985	57	12	5977	2.3875	0.0084816	0.779648	0.007828	0.055484	0.0098276
1001	16	68678151	68732959	125	14	5977	2.3827	0.008594	0.784953	0.0036523	0.015444	0.070253
5077	2	223064606	223163715	217	35	5977	2.3812	0.0086278	0.784953	0.045144	0.0014386	0.15938
84269	2	113342023	113346617	10	4	5977	2.3712	0.0088658	0.786236	0.021506	0.0052506	0.018401
259230	10	52065345	52383737	715	47	5977	2.3711	0.0088665	0.786236	0.053993	0.0083256	0.016149
124	4	100197523	100212185	31	7	5977	2.3701	0.0088919	0.786236	0.007544	0.017138	0.017401
23432	1	168048780	168106905	92	13	5977	2.3645	0.0090263	0.786236	0.012277	0.034069	0.010261
28968	19	49792889	49828521	35	4	5977	2.3625	0.0090763	0.786236	0.011788	0.025195	0.0079174
57094	8	68334405	68658620	693	55	5977	2.3616	0.0090992	0.786236	0.011522	0.0060949	0.11113
221079	10	18948264	18970568	61	11	5977	2.3612	0.0091068	0.786236	0.032379	0.011636	0.0070684
54465	2	67624442	67637540	34	8	5977	2.3607	0.00912	0.786236	0.034355	0.0051601	0.026251
5129	1	205473684	205501921	98	26	5977	2.3594	0.009153	0.786236	0.017261	0.010484	0.036679
440836	22	50968836	50971008	4	2	5977	2.3542	0.0092817	0.786236	0.03216	0.0097102	0.0043033
770	19	49141272	49149451	11	4	5977	2.3523	0.0093289	0.786236	0.051476	0.013659	0.0041145
63923	1	175036994	175117202	267	27	5977	2.3513	0.0093536	0.786236	0.075664	0.0061727	0.024651
55174	8	19674876	19709589	90	17	5977	2.3505	0.0093738	0.786236	0.0059714	0.0098158	0.079886
9672	1	31342313	31381480	46	19	5977	2.3492	0.0094076	0.786236	0.015794	0.059061	0.0070556
50937	11	125826713	125933187	335	40	5977	2.3484	0.0094273	0.786236	0.0039144	0.019569	0.18056
83693	16	84155744	84178800	54	12	5977	2.3464	0.0094768	0.786236	0.004048	0.026392	0.051294
4224	6	46761094	46807519	106	11	5977	2.3464	0.0094769	0.786236	0.026939	0.024162	0.010862
187	11	57001051	57004927	8	5	5977	2.3464	0.0094773	0.786236	0.016018	0.02252	0.0059048
3029	16	1859104	1877195	102	6	5977	2.3414	0.0096056	0.786236	0.0073485	0.0069594	0.083674
79137	2	220042939	220050197	6	4	5977	2.3339	0.0098006	0.786236	0.027191	0.003069	0.021943
1029	9	21967751	21994490	28	7	5977	2.3321	0.0098482	0.786236	0.035526	0.0074391	0.015208
90134	2	163227917	163695257	674	43	5977	2.331	0.009876	0.786236	0.069236	0.0027366	0.074008
1718	1	55315300	55352921	115	13	5977	2.3276	0.0099667	0.786236	0.0098607	0.026542	0.023691
51517	3	48700419	48723366	25	6	5977	2.3253	0.010028	0.786236	0.0061036	0.02398	0.043805
114932	4	6709428	6711606	1	1	5977	2.325	0.010036	0.786236	0.0095737	0.0095737	0.011527
84290	16	55600584	55601592	1	1	5977	2.3248	0.010042	0.786236	0.010026	0.010026	0.010454
8710	18	61420281	61472610	180	21	5977	2.3224	0.010107	0.786236	0.0017534	0.026067	0.21987
1630	18	49866542	51062273	4139	110	5977	2.3171	0.010248	0.786236	0.035414	0.1289	0.010151
22871	3	173115570	174004434	1838	121	5977	2.316	0.010279	0.786236	0.0056639	0.061507	0.14785
286183	8	63161501	63912211	2064	69	5977	2.3102	0.010438	0.786236	0.0088884	0.025173	0.12666
56848	19	49122548	49133974	10	5	5977	2.3074	0.010515	0.786236	0.0080384	0.0068285	0.05055
1607	7	14184674	14943281	2057	133	5977	2.3061	0.010552	0.786236	0.056942	0.060318	0.019334
908	7	56119378	56131682	29	9	5977	2.3049	0.010586	0.786236	0.015088	0.012811	0.023369
79871	1	92764522	92853732	86	15	5977	2.2998	0.01073	0.786236	0.17991	0.020682	0.0038965
50512	3	127348002	127391653	31	11	5977	2.2993	0.010743	0.786236	0.0083633	0.015527	0.033927
5095	13	100741269	101182691	733	53	5977	2.2973	0.010801	0.786236	0.022944	0.02322	0.041304
26035	15	69452921	69564546	156	13	5977	2.2944	0.010883	0.786236	0.031275	0.027564	0.014389
84545	10	102737579	102747272	18	6	5977	2.2915	0.010967	0.786236	0.0037699	0.012567	0.10434
5134	6	170884660	170893780	11	2	5977	2.2913	0.010974	0.786236	0.0089373	0.011054	0.01671
23563	16	75562428	75570180	29	7	5977	2.2897	0.011018	0.786236	0.0059188	0.046703	0.015461
51807	22	18593453	18614498	25	10	5977	2.2896	0.011022	0.786236	0.003731	0.026053	0.043835
4948	15	28000021	28344483	621	47	5977	2.2863	0.011117	0.786236	0.11321	0.0013634	0.084711
10076	1	29563028	29653325	202	30	5977	2.2863	0.011119	0.786236	0.0048528	0.032902	0.091107
84524	2	112973439	113012664	37	10	5977	2.2842	0.011181	0.786236	0.030692	0.023049	0.017116
54386	16	75681602	75691340	30	7	5977	2.2837	0.011193	0.786236	0.0094873	0.087938	0.0079296
10641	3	50384918	50388486	1	1	5977	2.2836	0.011197	0.786236	0.011111	0.011111	0.011815
11112	7	27565059	27702620	406	23	5977	2.283	0.011214	0.786236	0.019911	0.058836	0.017262
284001	17	80059333	80170705	401	9	5977	2.2804	0.011292	0.786236	0.15362	0.016701	0.0055166
55287	3	12775392	12801038	45	12	5977	2.2803	0.011296	0.786236	0.13391	0.0089909	0.0060212
6715	5	6633500	6669675	143	17	5977	2.2793	0.011323	0.786236	0.04564	0.0035743	0.086727
9748	10	105726943	105788991	161	14	5977	2.2785	0.011347	0.786236	0.080533	0.021229	0.01355
119710	11	36616043	36680841	218	11	5977	2.2772	0.011386	0.786236	0.07228	0.0066218	0.027118
219927	11	68658744	68671303	24	5	5977	2.277	0.011394	0.786236	0.014305	0.012931	0.029423
548596	15	43985084	43991420	3	1	5977	2.2765	0.011407	0.786236	0.011759	0.010803	0.012554
10867	12	3186521	3395730	801	89	5977	2.2682	0.011657	0.786236	0.01304	0.050349	0.032193
6450	21	40817797	40887433	224	19	5977	2.2667	0.011706	0.786236	0.010879	0.017889	0.075217
84129	3	132276982	132378975	117	13	5977	2.2664	0.011712	0.786236	0.20763	0.0041477	0.01158
8564	1	241695324	241758949	169	31	5977	2.265	0.011756	0.786236	0.04671	0.013338	0.028673
340260	7	1272654	1276613	4	3	5977	2.2646	0.01177	0.786236	0.034169	0.006267	0.014694
55901	13	52934506	52980629	114	10	5977	2.2639	0.011791	0.786236	0.022134	0.032702	0.022589
4308	15	31293264	31453476	464	65	5977	2.2632	0.011813	0.786236	0.023866	0.0021573	0.54388
9103	1	161551129	161571010	2	2	5977	2.2584	0.011961	0.786236	0.014977	0.0078997	0.015909
7145	2	218664512	218808796	317	50	5977	2.2583	0.011965	0.786236	0.036981	0.029142	0.027842
10629	11	62538775	62554814	26	8	5977	2.2576	0.011985	0.786236	0.096795	0.029359	0.0037528
51088	4	39046308	39127853	229	12	5977	2.2568	0.012011	0.786236	0.79104	0.0079641	0.0030496
102	15	58887403	59042177	252	18	5977	2.2558	0.01204	0.786236	0.12394	0.11571	0.00076068
23170	22	43562628	43583137	73	18	5977	2.2551	0.012064	0.786236	0.092837	0.0040273	0.041898
2744	2	191745547	191830278	104	15	5977	2.2528	0.012136	0.786236	0.013813	0.011241	0.059182
9854	11	118977771	118988304	20	5	5977	2.2527	0.012138	0.786236	0.031301	0.010839	0.012289
91543	2	7017796	7038370	36	6	5977	2.2522	0.012155	0.786236	0.036118	0.04337	0.0022805
8604	2	172639915	172750816	228	21	5977	2.2522	0.012156	0.786236	0.047056	0.052033	0.0057691
9374	6	32121229	32131458	24	11	5977	2.252	0.012161	0.786236	0.038316	0.066033	0.0028558
3569	7	22766766	22771621	15	5	5977	2.25	0.012225	0.786236	0.0085837	0.047651	0.013995
581	19	49458117	49465055	5	2	5977	2.2495	0.012241	0.786236	0.010812	0.018829	0.014555
6141	19	49118584	49122675	5	3	5977	2.2493	0.012245	0.786236	0.022632	0.0065434	0.020936
7920	6	31654726	31671137	29	10	5977	2.2491	0.012253	0.786236	0.01528	0.0053663	0.13575
29760	10	97951455	98031333	201	38	5977	2.2487	0.012265	0.786236	0.23597	0.0037757	0.017284
4171	3	127317200	127341279	17	8	5977	2.2468	0.012327	0.786236	0.022492	0.0038283	0.094113
80157	4	48988264	49064096	104	13	5977	2.2449	0.012388	0.786236	0.25784	0.050953	0.0010858
254240	22	32809834	32860429	197	38	5977	2.2417	0.012489	0.786236	0.023348	0.049759	0.018749
84445	10	102756864	102767593	26	8	5977	2.2409	0.012518	0.786236	0.009601	0.021436	0.067136
5717	17	30771481	30810337	33	9	5977	2.2406	0.012526	0.786236	0.009567	0.075157	0.012505
55702	19	4247111	4269085	57	4	5977	2.2405	0.012529	0.786236	0.013892	0.019061	0.037582
89795	12	78224685	78606790	1117	85	5977	2.2402	0.012539	0.786236	0.11129	0.011492	0.027394
22828	6	155054512	155282708	316	38	5977	2.2401	0.012541	0.786236	0.12858	0.097816	0.0037093
58498	7	44178463	44180974	9	4	5977	2.2376	0.012623	0.786236	0.0076867	0.019854	0.02172
51302	6	46517317	46620567	241	23	5977	2.2361	0.012673	0.786236	0.051797	0.035461	0.0088017
23178	2	242045514	242089394	175	20	5977	2.2323	0.012799	0.786236	0.11597	0.0022795	0.055174
28969	7	16685759	16746148	125	21	5977	2.2322	0.012799	0.786236	0.068812	0.075659	0.007432
347733	6	3224495	3227968	2	2	5977	2.2322	0.012801	0.786236	0.013658	0.013986	0.01207
284904	22	30884877	30901698	57	10	5977	2.2311	0.012836	0.786236	0.0071365	0.016542	0.10915
65251	19	52392488	52408305	35	6	5977	2.2269	0.012977	0.786236	0.025104	0.018781	0.023954
55775	14	90421944	90511108	196	13	5977	2.2254	0.013027	0.786236	0.30708	0.0086632	0.0047408
2994	4	144917257	144940498	26	6	5977	2.2252	0.013035	0.786236	0.0098021	0.087306	0.01582
5338	17	4710396	4726727	38	12	5977	2.2243	0.013062	0.786236	0.017802	0.053873	0.0066139
9732	7	111366164	111846462	907	106	5977	2.2238	0.013081	0.786236	0.0062364	0.030212	0.27072
80741	6	31644461	31648150	6	3	5977	2.223	0.013108	0.786236	0.087954	0.0028815	0.018591
55295	19	18747835	18781308	89	13	5977	2.2213	0.013165	0.786236	0.015016	0.0052866	0.075587
23031	19	18208585	18262502	153	11	5977	2.22	0.01321	0.786236	0.0081585	0.040015	0.022624
84146	1	91380855	91487812	161	20	5977	2.2176	0.01329	0.786236	0.0065771	0.012464	0.32032
945	19	51728335	51743274	16	6	5977	2.2155	0.013363	0.786236	0.0054218	0.034557	0.036253
51764	16	848041	850733	1	1	5977	2.2151	0.013377	0.786236	0.013318	0.013318	0.013983
79839	18	66382466	66756517	918	64	5977	2.2143	0.013406	0.786236	0.091053	0.012406	0.043477
130	4	100123795	100140403	31	8	5977	2.2115	0.013499	0.786236	0.0097411	0.015508	0.050576
6788	8	99466859	99954799	399	29	5977	2.2104	0.013538	0.786236	0.0094277	0.015996	0.23503
222008	7	54610019	54636948	67	15	5977	2.209	0.013586	0.786236	0.019209	0.033907	0.030579
83439	2	85360583	85537511	545	60	5977	2.2087	0.013597	0.786236	0.26305	0.031918	0.0031621
11334	3	50362341	50365668	2	2	5977	2.2084	0.013608	0.786236	0.011201	0.01882	0.013262
3983	10	116190869	116444762	565	56	5977	2.2082	0.013615	0.786236	0.20672	0.005351	0.033652
22839	20	34995444	35157040	140	22	5977	2.207	0.013658	0.786236	0.29552	0.0034709	0.021803
1628	19	49133817	49140639	8	3	5977	2.2059	0.013696	0.786236	0.045571	0.0069963	0.013961
26205	20	62218955	62258381	136	13	5977	2.202	0.013834	0.786236	0.016551	0.015587	0.035946
101927581	17	55821846	55822713	4	2	5977	2.2003	0.013892	0.786236	0.0099548	0.01641	0.02611
57521	17	78518625	78940173	1455	71	5977	2.1983	0.013962	0.786236	0.018528	0.0092085	0.23589
10369	22	36956916	37098690	209	29	5977	2.1983	0.013965	0.786236	0.016463	0.04291	0.028217
9886	10	62629196	62761198	205	30	5977	2.194	0.014117	0.786236	0.043055	0.010285	0.10714
83941	1	62146718	62191095	60	11	5977	2.1914	0.014213	0.786236	0.2649	0.0076489	0.014008
8778	19	52114756	52133727	57	16	5977	2.1906	0.01424	0.786236	0.0086154	0.032579	0.042032
9409	11	45931220	45939674	17	5	5977	2.1888	0.014306	0.786236	0.18144	0.017068	0.0030718
7756	17	30677071	30697468	33	10	5977	2.1887	0.014309	0.786236	0.019036	0.081774	0.012169
391059	1	100174206	100232186	207	13	5977	2.1883	0.014322	0.786236	0.043254	0.0049563	0.10509
6534	5	149569520	149590635	85	13	5977	2.1863	0.014397	0.786236	0.011168	0.010322	0.12685
4752	13	52706779	52733996	62	11	5977	2.1847	0.014456	0.786236	0.018089	0.015228	0.059038
5806	3	157154580	157161417	10	3	5977	2.1847	0.014457	0.786236	0.015737	0.021193	0.014049
148523	1	150254930	150259505	4	2	5977	2.184	0.014482	0.786236	0.019215	0.015336	0.013546
93474	1	247197940	247242115	199	16	5977	2.1839	0.014486	0.786236	0.011741	0.023851	0.074051
4741	8	24770712	24776607	3	2	5977	2.1836	0.014496	0.786236	0.015038	0.024702	0.010626
2124	17	29629888	29641130	5	3	5977	2.1833	0.014506	0.786236	0.0079538	0.042556	0.018463
1462	5	82767493	82878122	239	38	5977	2.1829	0.014523	0.786236	0.047168	0.024663	0.025073
2	12	9220304	9268558	111	12	5977	2.1813	0.014581	0.786236	0.044713	0.026251	0.028709
5208	1	207207761	207254368	50	10	5977	2.1784	0.01469	0.786236	0.14462	0.0099839	0.0085966
55088	10	115880615	115934364	88	9	5977	2.1772	0.014733	0.786236	0.011395	0.012399	0.085791
118788	10	98353069	98480279	270	40	5977	2.1767	0.01475	0.786236	0.010636	0.043686	0.065455
341880	14	58030640	58332592	1078	57	5977	2.1765	0.014757	0.786236	0.0039657	0.050299	0.12452
7348	3	118892425	118924000	81	19	5977	2.1746	0.014829	0.786236	0.014044	0.022583	0.055516
101929469	12	2957293	2965317	13	5	5977	2.1742	0.014846	0.786236	0.03841	0.07881	0.0037107
51102	1	29519385	29557460	87	13	5977	2.171	0.014966	0.786236	0.010268	0.04267	0.036731
7185	9	123664671	123691451	82	9	5977	2.1706	0.014981	0.786236	0.0087619	0.02629	0.080246
58505	4	109571741	109588978	6	4	5977	2.1683	0.015067	0.786236	0.025221	0.0074036	0.032425
25870	7	56131700	56148365	41	11	5977	2.1678	0.015089	0.786236	0.018047	0.015785	0.043675
3312	11	122928200	122933074	21	8	5977	2.1672	0.01511	0.786236	0.0051014	0.017542	0.11533
79886	9	26840683	26892826	109	17	5977	2.1669	0.015119	0.786236	0.010265	0.031136	0.088389
135656	6	30908777	30921998	32	10	5977	2.1665	0.015135	0.786236	0.02706	0.012434	0.025492
389493	7	56182374	56184090	2	2	5977	2.1656	0.015172	0.786236	0.024712	0.011639	0.018387
8913	17	48638429	48704835	129	25	5977	2.1625	0.015291	0.786236	0.068924	0.010386	0.040186
63874	14	23067147	23081265	49	14	5977	2.1609	0.015351	0.786236	0.045566	0.031445	0.0085101
253827	12	65672423	65860687	222	20	5977	2.16	0.015388	0.786236	0.013898	0.050801	0.029674
1244	10	101542457	101611662	125	18	5977	2.1544	0.015604	0.786236	0.0073319	0.045993	0.082827
7936	6	31919864	31926864	14	7	5977	2.1541	0.015615	0.786236	0.012391	0.063731	0.019888
55719	10	102672326	102724891	67	13	5977	2.1539	0.015626	0.786236	0.01589	0.010603	0.11523
29906	18	44259081	44337039	206	41	5977	2.1504	0.015764	0.786236	0.0094738	0.0061112	0.28802
120526	11	31391377	31454382	78	11	5977	2.1492	0.015811	0.786236	0.11771	0.0086213	0.01954
23405	14	95552565	95623759	80	14	5977	2.149	0.015819	0.786236	0.12663	0.013695	0.011912
51028	13	52986737	53024798	74	9	5977	2.1485	0.015838	0.786236	0.026579	0.030822	0.033379
22944	10	7792925	7829990	115	16	5977	2.1485	0.015839	0.786236	0.043071	0.0086334	0.047589
4325	8	89049460	89339717	553	59	5977	2.1477	0.01587	0.786236	0.0087312	0.0065664	0.60118
145447	14	51338878	51371688	47	9	5977	2.1472	0.01589	0.786236	0.050623	0.078149	0.0049364
84260	12	110338079	110355874	47	8	5977	2.146	0.015937	0.786236	0.027712	0.030651	0.014512
29985	19	2729925	2740074	17	5	5977	2.1438	0.016025	0.786236	0.036149	0.059325	0.0049112
5005	9	117092069	117095536	5	3	5977	2.1433	0.016046	0.786236	0.06826	0.0048512	0.021371
4603	8	67474410	67525484	64	11	5977	2.1419	0.016099	0.786236	0.024146	0.040396	0.039793
394	14	32545664	32628934	38	22	5977	2.1403	0.016167	0.786236	0.019178	0.030682	0.026378
5554	12	11033560	11036874	9	2	5977	2.1381	0.016254	0.786236	0.018155	0.011605	0.052165
339416	1	173577475	173639001	50	13	5977	2.1353	0.016369	0.786236	0.014214	0.012612	0.15852
54893	15	31220854	31283807	143	15	5977	2.1352	0.016374	0.786236	0.030499	0.032232	0.025037
4436	2	47630206	47739716	296	23	5977	2.1343	0.016411	0.786236	0.019767	0.060952	0.018166
114327	6	52284994	52360583	201	22	5977	2.1342	0.016412	0.786236	0.03484	0.047238	0.0091067
121601	12	101133841	101522419	1096	78	5977	2.132	0.016504	0.786236	0.0093806	0.1608	0.023719
5858	12	9301436	9360966	142	22	5977	2.1313	0.016534	0.786236	0.013614	0.016465	0.11733
89866	1	177892825	177939188	174	30	5977	2.1301	0.016581	0.786236	0.083087	0.0066344	0.05234
374739	16	58010339	58022020	29	6	5977	2.1296	0.016602	0.786236	0.019169	0.015181	0.028902
154664	7	48211057	48687091	1690	78	5977	2.1287	0.016642	0.786236	0.047082	0.0074491	0.15181
124565	17	79218799	79269233	164	19	5977	2.127	0.016711	0.786236	0.054874	0.015663	0.019064
27179	2	113763038	113766221	8	5	5977	2.1265	0.01673	0.786236	0.013595	0.020211	0.029729
4313	16	55513081	55540586	84	13	5977	2.1265	0.016732	0.786236	0.025794	0.022886	0.054909
401541	9	95087741	95377446	651	30	5977	2.1261	0.016746	0.786236	0.28636	0.0081694	0.013967
26212	6	27925019	27925960	3	2	5977	2.1225	0.016897	0.786236	0.028668	0.016379	0.013394
23592	12	65563351	65642141	65	12	5977	2.1212	0.016953	0.786236	0.32123	0.0076953	0.011601
2996	4	144792019	144826716	53	7	5977	2.1207	0.016972	0.786236	0.042795	0.058652	0.0095116
267002	1	249200395	249215453	12	3	5977	2.1199	0.017007	0.786236	0.020403	0.020789	0.03668
90987	8	145946294	145981285	4	3	5977	2.1167	0.017141	0.786236	0.021569	0.013428	0.024127
348110	15	90443832	90456222	8	6	5977	2.1159	0.017177	0.786236	0.050367	0.0064598	0.038549
26586	13	53029495	53050763	46	7	5977	2.1158	0.01718	0.786236	0.027277	0.033686	0.019038
2194	17	80036214	80056106	24	6	5977	2.1149	0.017218	0.786236	0.049113	0.055074	0.0059914
196385	12	124246786	124420267	402	45	5977	2.1136	0.017276	0.786236	0.21137	0.030087	0.0085286
5984	3	186507681	186524484	28	6	5977	2.1116	0.017361	0.786236	0.017274	0.024186	0.03446
80709	9	117096429	117160783	113	20	5977	2.1114	0.017368	0.786236	0.17772	0.014424	0.012633
138240	9	74666275	74687728	55	13	5977	2.1111	0.017381	0.786236	0.049708	0.020001	0.0187
65010	3	48663156	48672926	11	2	5977	2.1111	0.017384	0.786236	0.018848	0.048084	0.0097218
54429	7	141487129	141491338	12	3	5977	2.1108	0.017396	0.786236	0.046814	0.033214	0.0081016
8989	8	72933486	72987819	220	19	5977	2.1106	0.017405	0.786236	0.02711	0.024443	0.040978
131377	3	42727011	42733938	8	5	5977	2.1102	0.017421	0.786236	0.007723	0.034711	0.049778
7173	2	1417233	1547445	465	32	5977	2.1087	0.017484	0.786236	0.067444	0.13464	0.0044548
9562	10	89264223	89313218	89	14	5977	2.1082	0.017509	0.786236	0.018622	0.038034	0.054178
1159	15	43885055	43891604	5	2	5977	2.1073	0.017548	0.786236	0.016197	0.021359	0.027381
54751	1	16083107	16113089	58	14	5977	2.1059	0.017607	0.786236	0.0064887	0.06616	0.086332
113130	11	64833772	64851635	32	12	5977	2.1057	0.017617	0.786236	0.26499	0.0044507	0.020032
1460	6	31632995	31637844	16	10	5977	2.1044	0.01767	0.786236	0.0099809	0.008432	0.17649
138009	8	88882971	88886296	4	3	5977	2.1041	0.017683	0.786236	0.017508	0.054079	0.0076733
27151	19	17003762	17137625	277	41	5977	2.1029	0.017737	0.786236	0.032433	0.0058758	0.20685
80824	12	12626216	12715773	183	19	5977	2.1027	0.017747	0.786236	0.012072	0.079579	0.03702
51249	1	46153847	46160110	10	3	5977	2.1018	0.017787	0.786236	0.011949	0.021912	0.056884
5897	11	36613493	36619829	18	4	5977	2.1015	0.0178	0.786236	0.094671	0.003296	0.038639
9615	9	74729511	74867140	355	31	5977	2.097	0.017996	0.786236	0.1412	0.0006481	0.47953
90070	12	55024623	55028663	1	1	5977	2.0956	0.018058	0.786236	0.018171	0.018171	0.018386
353514	19	54818353	54824409	1	1	5977	2.0952	0.018075	0.786236	0.017615	0.017615	0.01963
55152	3	49052832	49058504	5	3	5977	2.0943	0.018116	0.786236	0.0076248	0.053637	0.023387
201514	19	58919245	58929694	32	3	5977	2.0903	0.018297	0.786236	0.011441	0.043395	0.022473
5922	3	141205891	141334186	125	11	5977	2.0876	0.018419	0.786236	0.018486	0.012984	0.21392
3280	3	193853931	193856401	2	1	5977	2.0874	0.018425	0.786236	0.017872	0.02018	0.018082
8434	9	36036910	36124452	141	24	5977	2.0864	0.018472	0.786236	0.35782	0.0055222	0.024177
3782	1	154669938	154842754	436	81	5977	2.0843	0.018566	0.786236	0.041572	0.1287	0.010025
3119	6	32627241	32634466	7	2	5977	2.0834	0.018606	0.786236	0.023079	0.010143	0.056026
89765	21	43892596	43916417	55	16	5977	2.0802	0.018753	0.786236	0.0022976	0.047656	0.27019
124935	17	1477678	1532130	41	15	5977	2.0789	0.018814	0.786236	0.005027	0.086183	0.10367
112703	19	50970045	50980085	16	7	5977	2.0788	0.018818	0.786236	0.072825	0.0016883	0.12151
80349	15	78575575	78591977	35	9	5977	2.0785	0.018831	0.786236	0.019877	0.015298	0.064753
26268	6	52922586	52965671	48	9	5977	2.0714	0.019161	0.786236	0.027263	0.058223	0.018622
717	6	31865562	31913449	99	20	5977	2.0685	0.019294	0.786236	0.042684	0.011591	0.064356
341640	13	39261173	39461268	412	36	5977	2.0685	0.019296	0.786236	0.031794	0.036792	0.060061
149603	1	228674277	228697598	46	12	5977	2.0683	0.019305	0.786236	0.029225	0.14806	0.0070514
51172	16	5074845	5083942	27	9	5977	2.0682	0.019309	0.786236	0.011989	0.033643	0.057479
388662	1	110693132	110744824	82	12	5977	2.0682	0.01931	0.786236	0.1384	0.025312	0.011357
2834	10	120352916	120355160	9	5	5977	2.0678	0.01933	0.786236	0.034529	0.010202	0.038001
57446	20	35280169	35374541	67	23	5977	2.0657	0.019427	0.786236	0.057837	0.0051208	0.076971
2950	11	67351066	67354125	8	3	5977	2.0624	0.019585	0.786236	0.015803	0.018629	0.05813
80124	8	67542488	67579452	46	11	5977	2.0623	0.019588	0.786236	0.021391	0.034174	0.087008
2011	11	63606400	63678492	87	8	5977	2.0619	0.01961	0.786236	0.018812	0.009781	0.16653
269	12	53817594	53825439	14	2	5977	2.0611	0.019648	0.786236	0.012739	0.034927	0.035308
8578	17	1537152	1549083	19	5	5977	2.0606	0.019672	0.786236	0.048708	0.014709	0.017716
411	5	78073032	78282357	604	48	5977	2.0604	0.01968	0.786236	0.0095673	0.039234	0.23054
8702	3	118930589	118959754	114	14	5977	2.0591	0.019744	0.786236	0.046747	0.0071264	0.068717
344901	3	190917039	190983404	197	23	5977	2.0584	0.019778	0.786236	0.33393	0.0026209	0.044893
9857	1	179923908	180084015	229	12	5977	2.0582	0.019784	0.786236	0.32467	0.012255	0.0091866
22801	15	68591128	68724502	399	44	5977	2.0579	0.019802	0.786236	0.056595	0.037106	0.032925
6908	6	170863384	170881958	19	5	5977	2.0564	0.01987	0.786236	0.0072527	0.020363	0.1435
54984	8	10622473	10697394	400	20	5977	2.056	0.01989	0.786236	0.040696	0.021042	0.040948
84281	2	190744282	191068210	500	48	5977	2.0555	0.019914	0.786236	0.047623	0.014508	0.10077
7180	6	49660071	49681911	53	12	5977	2.0539	0.019993	0.786236	0.010924	0.018781	0.10979
286148	8	95732103	95806076	211	18	5977	2.0538	0.02	0.786236	0.0060271	0.055869	0.13009
51340	20	20015005	20036690	60	7	5977	2.0537	0.020003	0.786236	0.18007	0.0059344	0.021188
3145	11	118955587	118964259	10	2	5977	2.0535	0.02001	0.786236	0.012345	0.022383	0.036868
124220	16	2880173	2882285	2	2	5977	2.0529	0.020042	0.786236	0.026301	0.042416	0.0082036
9873	11	72547788	72853727	200	32	5977	2.0514	0.020115	0.786236	0.28804	0.00084586	0.19542
143501	11	4592653	4599050	24	9	5977	2.0504	0.020161	0.786236	0.15203	0.0088742	0.015621
2192	22	45898719	45997014	249	39	5977	2.0504	0.020161	0.786236	0.016622	0.016642	0.28381
3820	12	9747870	9760497	39	12	5977	2.0498	0.020192	0.786236	0.014352	0.032237	0.093965
79048	9	91933394	91974561	70	15	5977	2.0497	0.020199	0.786236	0.26949	0.019123	0.0080049
100506718	14	86015983	86029396	44	12	5977	2.0493	0.020216	0.786236	0.028209	0.015277	0.05714
84166	16	57023469	57117438	309	58	5977	2.0491	0.020227	0.786236	0.028774	0.04522	0.059127
5138	11	72287184	72385497	259	30	5977	2.048	0.020279	0.786236	0.068084	0.020705	0.041715
9476	19	50861734	50868931	10	3	5977	2.0476	0.020298	0.786236	0.0096979	0.030105	0.055598
91687	1	173768688	173794325	24	7	5977	2.0469	0.020336	0.786236	0.093835	0.0027299	0.12595
151295	2	220026181	220035549	5	3	5977	2.0467	0.020346	0.786236	0.02251	0.0075653	0.072813
3918	1	183147952	183214262	224	20	5977	2.046	0.020377	0.786236	0.045796	0.0071541	0.1652
55096	3	73110810	73112488	6	1	5977	2.0446	0.020449	0.786236	0.024426	0.01566	0.024779
339287	17	38278235	38293047	26	8	5977	2.0441	0.020474	0.786236	0.26287	0.010441	0.015462
23536	16	75622718	75657221	107	13	5977	2.0438	0.020484	0.786236	0.027893	0.11737	0.0091789
1781	2	172543919	172606668	110	16	5977	2.0437	0.020492	0.786236	0.046181	0.033418	0.032778
220929	10	31133563	31320866	483	28	5977	2.0417	0.020591	0.786236	0.11276	0.013745	0.031646
11185	7	30791689	30806152	43	9	5977	2.0403	0.02066	0.786236	0.025386	0.016094	0.061382
54629	15	59063393	59149754	162	16	5977	2.0373	0.020811	0.786236	0.01602	0.21578	0.012731
4855	6	32162620	32191844	121	23	5977	2.0367	0.020839	0.786236	0.11142	0.0048469	0.10511
653121	1	33004772	33071542	134	12	5977	2.0365	0.02085	0.786236	0.10701	0.033653	0.025538
51447	3	48725436	48754711	41	7	5977	2.0358	0.020883	0.786236	0.0091239	0.069785	0.057396
140699	20	35729629	35807974	161	17	5977	2.0346	0.020944	0.786236	0.22886	0.0058068	0.043186
57718	14	94640649	94746092	213	17	5977	2.0341	0.020972	0.786236	0.068658	0.012002	0.079546
3481	11	2150346	2179611	65	19	5977	2.034	0.020975	0.786236	0.02368	0.030929	0.06815
1355	10	101455886	101492423	49	9	5977	2.033	0.021025	0.786236	0.2523	0.0071345	0.01891
1951	3	48673896	48700348	21	4	5977	2.0321	0.02107	0.786236	0.0092998	0.040861	0.063741
9123	17	80186282	80197375	1	1	5977	2.0315	0.021103	0.786236	0.02112	0.02112	0.021722
55619	2	225629807	225907330	646	56	5977	2.0284	0.021258	0.786236	0.030627	0.12643	0.018341
123811	16	15959576	15982510	162	4	5977	2.0277	0.021295	0.786236	0.018977	0.041801	0.037028
10397	8	134249414	134309835	158	31	5977	2.0272	0.021321	0.786236	0.15242	0.016247	0.025718
7278	13	19747910	19755992	54	7	5977	2.0271	0.021328	0.786236	0.067105	0.0080933	0.066886
60313	1	46092976	46153782	99	7	5977	2.0265	0.021357	0.786236	0.01239	0.066638	0.064128
55848	9	5357966	5438381	258	28	5977	2.0258	0.021393	0.786236	0.029281	0.033301	0.077664
9770	20	4760669	4804291	209	29	5977	2.0257	0.021396	0.786236	0.2486	0.011778	0.017587
2013	16	10622279	10674539	186	36	5977	2.0252	0.021425	0.786236	0.030408	0.18436	0.010015
3508	11	68671319	68708070	86	8	5977	2.0252	0.021426	0.786236	0.025713	0.03385	0.032365
7697	7	64254766	64314178	203	14	5977	2.0232	0.021524	0.786236	0.011161	0.022073	0.29042
79158	12	102139275	102224645	150	16	5977	2.0221	0.021584	0.786236	0.1322	0.046174	0.0071645
57658	12	54104902	54121307	37	7	5977	2.0215	0.021615	0.786236	0.0094982	0.039455	0.054327
6674	8	101170263	101254132	148	14	5977	2.0212	0.021628	0.786236	0.12852	0.010212	0.041738
9167	2	42577640	42596150	25	7	5977	2.0193	0.021729	0.786236	0.01406	0.07035	0.029469
3475	7	112063199	112117258	161	20	5977	2.0191	0.021738	0.786236	0.35575	0.0044881	0.029188
22953	12	133195393	133198972	7	3	5977	2.0187	0.021762	0.786236	0.028083	0.10346	0.0074633
3483	16	1840414	1844909	25	4	5977	2.0183	0.021782	0.786236	0.012638	0.026458	0.060032
2271	1	241660857	241683085	33	10	5977	2.0182	0.021785	0.786236	0.0078728	0.046622	0.10375
9290	2	231772043	231789953	48	12	5977	2.0158	0.021911	0.786236	0.043479	0.018961	0.03762
29066	16	11844442	11891114	98	15	5977	2.0156	0.021922	0.786236	0.015247	0.016288	0.15845
79898	19	52430688	52449011	57	8	5977	2.0155	0.021928	0.786236	0.019946	0.016424	0.09228
1488	10	126676418	126849624	632	72	5977	2.0153	0.021938	0.786236	0.040586	0.084047	0.024961
283464	12	42475647	42538673	122	19	5977	2.0147	0.02197	0.786236	0.10098	0.0092215	0.06913
11345	16	75600249	75611779	26	7	5977	2.0141	0.021998	0.786236	0.031051	0.031749	0.031697
64922	9	26993134	27005691	32	11	5977	2.014	0.022003	0.786236	0.023947	0.051762	0.024395
9514	22	30950622	30970572	52	22	5977	2.0133	0.022041	0.786236	0.042771	0.005197	0.20031
54496	16	68344877	68391169	110	10	5977	2.0127	0.022073	0.786236	0.039486	0.028369	0.050419
84620	2	107418056	107503563	266	25	5977	2.0126	0.02208	0.786236	0.1037	0.056894	0.010602
60686	14	23456110	23479375	29	8	5977	2.012	0.022112	0.786236	0.29196	0.018439	0.0052252
56165	10	115939015	115992425	114	12	5977	2.0115	0.022135	0.786236	0.0090919	0.018792	0.19355
29781	22	50946645	50963209	48	14	5977	2.0112	0.022151	0.786236	0.034384	0.038993	0.036349
151011	2	110300372	110371783	155	14	5977	2.01	0.022213	0.786236	0.20709	0.011937	0.019815
253017	4	65142024	65275196	382	17	5977	2.0099	0.022219	0.786236	0.11103	0.01708	0.04372
165140	2	42989639	42991401	7	3	5977	2.0096	0.022239	0.786236	0.019682	0.035239	0.025511
319	12	56754355	56756583	1	1	5977	2.0091	0.022264	0.786236	0.022027	0.022027	0.023403
116444	19	1000437	1009723	13	4	5977	2.0088	0.02228	0.786236	0.016445	0.054257	0.028613
7375	3	49314577	49377536	64	12	5977	2.0082	0.022313	0.786236	0.031286	0.025716	0.065505
11129	19	45542298	45574214	40	7	5977	2.0077	0.022336	0.786236	0.01276	0.032739	0.068464
130367	2	223288771	223427342	255	42	5977	2.0069	0.022383	0.78633	0.1893	0.0093895	0.050086
1893	1	150480487	150486265	13	5	5977	2.0041	0.022527	0.788582	0.042546	0.076096	0.0086471
6429	1	29474250	29508637	60	13	5977	2.004	0.022536	0.788582	0.033309	0.054376	0.019473
133923	5	121465215	121489266	11	5	5977	2.0031	0.022585	0.788741	0.012399	0.049753	0.035698
4193	12	69201952	69239324	67	14	5977	2.0015	0.022668	0.788986	0.066354	0.0061795	0.097503
10056	2	223436162	223520827	158	21	5977	2.0005	0.022724	0.788986	0.037189	0.039678	0.046953
22841	10	119764427	119806297	41	7	5977	2.0002	0.02274	0.788986	0.04751	0.0069726	0.069715
7148	6	32008932	32077151	131	22	5977	1.9972	0.022902	0.788986	0.030333	0.20509	0.0056685
83641	10	14560556	14816896	951	93	5977	1.9958	0.022979	0.788986	0.012796	0.037799	0.16083
343	16	25228285	25240253	26	3	5977	1.9948	0.023031	0.788986	0.36129	0.00696	0.011052
10507	9	91975706	92112906	444	48	5977	1.9947	0.023037	0.788986	0.027761	0.084345	0.031425
8642	11	6642556	6685320	100	22	5977	1.994	0.023078	0.788986	0.029701	0.021844	0.067666
730005	22	30920629	30942669	81	11	5977	1.9935	0.023101	0.788986	0.11723	0.0045278	0.098787
5161	4	96761239	96762625	1	1	5977	1.9927	0.023149	0.788986	0.022681	0.022681	0.024858
7775	17	5009029	5026411	39	14	5977	1.9925	0.023156	0.788986	0.11989	0.0065134	0.050753
23443	1	100435345	100492535	162	11	5977	1.9916	0.023206	0.788986	0.1683	0.008578	0.023264
30009	17	45810610	45823485	40	11	5977	1.9916	0.023207	0.788986	0.3003	0.0068439	0.021915
163227	19	21906417	21950430	167	10	5977	1.9905	0.023265	0.788986	0.012132	0.051374	0.066273
84172	2	113298676	113334727	91	9	5977	1.9901	0.023291	0.788986	0.15346	0.021307	0.01022
6305	22	50883429	50913467	72	17	5977	1.9891	0.023345	0.788986	0.018145	0.029199	0.091312
283248	11	63678693	63684407	4	1	5977	1.9883	0.02339	0.788986	0.030369	0.013034	0.033664
81848	5	141689992	141704620	19	7	5977	1.9881	0.023398	0.788986	0.1938	0.015491	0.008756
445372	11	5617865	5665628	178	33	5977	1.9874	0.023437	0.788986	0.16381	0.28104	0.0017135
151230	2	170590356	170608396	85	13	5977	1.9854	0.023548	0.791222	0.24828	0.035976	0.004826
920	12	6898638	6929976	55	8	5977	1.9826	0.023707	0.79242	0.014243	0.025105	0.066309
131	4	100333418	100356667	53	14	5977	1.9807	0.023815	0.79242	0.0060249	0.20143	0.032094
122876	14	63779549	63785593	30	6	5977	1.98	0.023851	0.79242	0.014247	0.020778	0.10566
26147	9	123617929	123657168	65	11	5977	1.9795	0.023878	0.79242	0.010625	0.04569	0.15317
222962	7	5322561	5343704	35	10	5977	1.9795	0.023882	0.79242	0.034069	0.038591	0.04447
5686	1	109941653	109969108	31	8	5977	1.9789	0.023912	0.79242	0.42014	0.0051289	0.024687
7037	3	195776155	195809032	110	12	5977	1.9788	0.023922	0.79242	0.017191	0.081783	0.03148
6721	22	42229083	42303312	145	20	5977	1.9784	0.023941	0.79242	0.013978	0.035655	0.11907
10409	5	17216932	17276954	103	26	5977	1.9774	0.024001	0.792904	0.037118	0.018526	0.12719
6050	11	494512	507283	51	9	5977	1.9766	0.024045	0.792904	0.016866	0.082641	0.045287
219527	11	56949221	56959188	25	6	5977	1.974	0.024193	0.793142	0.05971	0.012829	0.043685
23481	22	30972612	31003000	99	24	5977	1.9738	0.0242	0.793142	0.039357	0.037422	0.040079
5527	14	102226910	102394329	402	40	5977	1.9728	0.024258	0.793142	0.027174	0.035318	0.098431
2327	1	171154388	171181822	144	10	5977	1.9717	0.02432	0.793142	0.0081402	0.042337	0.075042
2894	10	87359312	88126250	2023	138	5977	1.9714	0.024339	0.793142	0.059988	0.042369	0.08222
4723	11	67374323	67380012	3	2	5977	1.9705	0.024391	0.793142	0.01797	0.021539	0.043739
9221	10	103911933	103923627	12	5	5977	1.9691	0.024474	0.793142	0.10698	0.013544	0.028119
29079	13	48649864	48669277	58	11	5977	1.9687	0.024494	0.793142	0.032431	0.063659	0.02181
9667	19	5587007	5622991	80	13	5977	1.9686	0.0245	0.793142	0.086557	0.022192	0.044732
441239	7	64348648	64350984	9	3	5977	1.9684	0.024509	0.793142	0.0122	0.027341	0.068731
57498	2	8865295	8977755	117	13	5977	1.9678	0.024544	0.793142	0.21653	0.010617	0.022588
1414	22	26995362	27013991	50	9	5977	1.9663	0.024631	0.794506	0.022803	0.11272	0.014386
23270	6	116571127	116575261	12	5	5977	1.965	0.024709	0.795327	0.0098985	0.023185	0.13634
6402	1	169659806	169680843	80	10	5977	1.9638	0.024779	0.795327	0.025127	0.048582	0.042926
117854	11	5617331	5634188	89	24	5977	1.9621	0.024873	0.795327	0.085511	0.19047	0.0035335
401251	6	31730773	31732627	3	3	5977	1.9619	0.024889	0.795327	0.0225	0.0172	0.054169
138716	9	34610482	34612110	2	2	5977	1.9616	0.024904	0.795327	0.031577	0.017051	0.031383
85443	3	36753913	36781352	51	14	5977	1.9587	0.025072	0.795327	0.036867	0.12051	0.012944
112840	14	64063757	64108641	85	5	5977	1.9558	0.025243	0.795327	0.059014	0.049308	0.0091308
9818	13	25875222	25916561	24	10	5977	1.9556	0.025256	0.795327	0.0057468	0.065038	0.20071
389541	7	99746530	99751833	5	2	5977	1.9547	0.025311	0.795327	0.020334	0.031056	0.040017
64784	15	91073118	91188577	236	19	5977	1.9526	0.025431	0.795327	0.35571	0.0084717	0.027442
8878	5	179233388	179265078	84	21	5977	1.9525	0.02544	0.795327	0.017749	0.024532	0.1789
440292	15	78233745	78245144	25	7	5977	1.9525	0.02544	0.795327	0.052555	0.025203	0.025973
153643	5	94727048	94786145	160	26	5977	1.9493	0.025629	0.795327	0.056664	0.020513	0.11683
55844	10	133747957	133770054	34	6	5977	1.9488	0.025662	0.795327	0.04725	0.013097	0.050432
51778	4	120056939	120108944	157	15	5977	1.9487	0.025668	0.795327	0.035387	0.073276	0.033083
100528030	12	89913189	89920039	12	4	5977	1.9475	0.025737	0.795327	0.035065	0.028679	0.027892
266722	13	96743093	97491816	1590	70	5977	1.9467	0.025786	0.795327	0.059057	0.02782	0.079378
339834	3	49235861	49295636	67	11	5977	1.9452	0.025878	0.795327	0.027056	0.099465	0.028076
27436	2	42396490	42559688	436	30	5977	1.9445	0.025917	0.795327	0.018416	0.036603	0.16512
7054	11	2185159	2193107	13	5	5977	1.9442	0.025939	0.795327	0.058399	0.031985	0.032407
22909	15	31191703	31235311	94	13	5977	1.9433	0.025988	0.795327	0.033834	0.029995	0.062444
2619	9	89559277	89562104	3	2	5977	1.9432	0.025996	0.795327	0.029989	0.047397	0.01561
3655	2	173291954	173371181	312	28	5977	1.9423	0.02605	0.795327	0.02095	0.051879	0.067739
1534	17	61509665	61523724	16	5	5977	1.9423	0.026053	0.795327	0.04621	0.032713	0.021652
25759	19	416583	460996	98	18	5977	1.9389	0.026256	0.795327	0.096174	0.014151	0.063167
6401	1	169691781	169703220	48	5	5977	1.9389	0.026258	0.795327	0.059857	0.032208	0.021353
4939	12	113416274	113449528	77	10	5977	1.9379	0.026316	0.795327	0.019279	0.039931	0.071453
375318	2	241631262	241637900	1	1	5977	1.9375	0.026342	0.795327	0.026131	0.026131	0.027375
5626	5	177419236	177423243	13	6	5977	1.9356	0.026459	0.795327	0.013219	0.017172	0.1494
79690	7	99756865	99766373	12	5	5977	1.9354	0.026472	0.795327	0.010562	0.05261	0.1013
6396	3	10342613	10362872	61	12	5977	1.9344	0.026533	0.795327	0.082288	0.022959	0.027134
59348	19	52467593	52490079	65	10	5977	1.9341	0.026549	0.795327	0.012709	0.031806	0.13498
25873	19	5690272	5691678	2	2	5977	1.9337	0.026576	0.795327	0.029123	0.026261	0.027123
3913	3	49158547	49170599	8	6	5977	1.9336	0.026582	0.795327	0.036395	0.032696	0.026613
10457	7	23286305	23314729	46	9	5977	1.9331	0.026614	0.795327	0.019245	0.021412	0.21938
8100	13	21140585	21265576	289	17	5977	1.9328	0.026629	0.795327	0.2135	0.018511	0.020855
730159	1	173604661	173606273	2	2	5977	1.9326	0.026641	0.795327	0.015855	0.034132	0.050874
2060	1	51819935	51985026	458	24	5977	1.9309	0.02675	0.795327	0.13822	0.015939	0.046709
11083	20	61509090	61569304	153	20	5977	1.9291	0.026857	0.795327	0.13562	0.005584	0.079953
1848	12	89741837	89746296	19	5	5977	1.9279	0.026932	0.795327	0.044346	0.039172	0.022551
999	16	68771128	68869445	259	26	5977	1.9276	0.026951	0.795327	0.085029	0.22388	0.0051947
2202	2	56093097	56151298	166	25	5977	1.9269	0.026996	0.795327	0.025468	0.02623	0.10952
55250	18	33709837	33754688	122	13	5977	1.9261	0.027045	0.795327	0.046065	0.072744	0.02473
55466	15	78556487	78574538	54	13	5977	1.9258	0.027062	0.795327	0.058329	0.03633	0.027814
22807	2	213864408	214016379	324	31	5977	1.9252	0.027103	0.795327	0.010932	0.20519	0.052435
375341	3	49306030	49314864	9	3	5977	1.9238	0.027191	0.795327	0.016018	0.06762	0.031179
57567	16	58028572	58034551	10	4	5977	1.9236	0.027199	0.795327	0.048647	0.022592	0.028281
8437	12	113536624	113574044	114	11	5977	1.9235	0.027208	0.795327	0.034083	0.070262	0.028998
387758	11	27015628	27018634	5	3	5977	1.9232	0.027225	0.795327	0.015332	0.030899	0.080474
503497	11	60282886	60310194	59	8	5977	1.9225	0.02727	0.795327	0.21296	0.029005	0.0087407
55388	10	13203554	13253104	140	26	5977	1.922	0.027302	0.795327	0.092962	0.055766	0.0198
26273	11	33762490	33796071	86	9	5977	1.9213	0.027345	0.795327	0.027233	0.10501	0.021085
56918	2	228474806	228498036	158	18	5977	1.9212	0.027352	0.795327	0.18222	0.0089058	0.065452
29947	21	45666222	45682099	55	16	5977	1.9205	0.0274	0.795327	0.029149	0.022827	0.10983
1453	17	80197523	80231594	2	2	5977	1.9197	0.027445	0.795327	0.032391	0.020242	0.033978
11179	7	111846643	111983989	209	21	5977	1.9192	0.027482	0.795327	0.007555	0.043476	0.22852
54460	1	150266262	150281414	46	7	5977	1.9183	0.027535	0.795327	0.062903	0.095584	0.01256
643226	5	145239204	145299816	111	17	5977	1.9181	0.02755	0.795327	0.026851	0.069393	0.046906
253935	11	101761405	101787253	60	12	5977	1.918	0.027553	0.795327	0.16878	0.005706	0.061809
55773	3	99979661	100044096	29	6	5977	1.9178	0.027566	0.795327	0.056533	0.029804	0.036413
1084	19	42300522	42315591	35	6	5977	1.9172	0.027607	0.795327	0.085509	0.093608	0.011279
51378	20	852763	896977	158	27	5977	1.9159	0.027686	0.795327	0.14459	0.011639	0.052671
66000	3	132757171	133116619	997	59	5977	1.9152	0.027735	0.795327	0.06574	0.083956	0.025606
80237	15	44064798	44069502	3	1	5977	1.9147	0.027765	0.795327	0.028708	0.026668	0.028874
80173	9	26947037	27062931	281	26	5977	1.9136	0.027836	0.795327	0.016131	0.10933	0.061003
112616	3	32433163	32496333	218	29	5977	1.9128	0.027888	0.795327	0.080373	0.027176	0.073969
57380	6	24403141	24425816	89	11	5977	1.9124	0.027914	0.795327	0.012051	0.049976	0.19796
51002	2	73955744	73964765	9	1	5977	1.912	0.027941	0.795327	0.029545	0.023013	0.03305
2331	1	203309749	203320557	25	8	5977	1.9118	0.027951	0.795327	0.020439	0.015217	0.14921
27013	2	220036619	220042885	15	4	5977	1.9108	0.028014	0.795327	0.20198	0.0075365	0.028842
135644	6	30103885	30116512	112	13	5977	1.9106	0.028026	0.795327	0.01063	0.039019	0.23145
54906	10	5726801	5807742	157	22	5977	1.9103	0.02805	0.795327	0.1148	0.031885	0.03158
30835	19	7804879	7812499	12	5	5977	1.9096	0.028091	0.795327	0.028135	0.034284	0.05536
440955	3	48658275	48659189	2	2	5977	1.909	0.028131	0.795327	0.037129	0.022389	0.034172
723961	11	2150342	2182439	73	19	5977	1.9084	0.028168	0.795327	0.037858	0.030716	0.082515
79187	19	4304591	4323843	51	12	5977	1.9084	0.028169	0.795327	0.021429	0.022112	0.16803
171568	22	41921803	41940479	23	4	5977	1.9084	0.028172	0.795327	0.45326	0.0074375	0.021058
6375	1	168545711	168551315	12	4	5977	1.9083	0.028174	0.795327	0.017223	0.042253	0.066571
285555	4	98480025	99064391	1469	34	5977	1.908	0.028198	0.795327	0.03953	0.061516	0.088887
10910	13	53226830	53262433	79	6	5977	1.9068	0.028275	0.796233	0.029309	0.15315	0.019582
142685	7	123241882	123277951	61	15	5977	1.9056	0.028351	0.796255	0.021209	0.053442	0.097012
284274	18	73121827	73139589	52	9	5977	1.9043	0.028433	0.796255	0.20721	0.0050408	0.075278
26047	7	145813453	148118090	6954	305	5977	1.9043	0.028439	0.796255	0.21732	0.10022	0.026777
64859	2	192542798	192553248	4	3	5977	1.9038	0.028466	0.796255	0.023895	0.041447	0.033072
27146	4	17633696	17783135	337	22	5977	1.9022	0.028574	0.796255	0.069428	0.029855	0.099757
79933	10	75404639	75415832	9	2	5977	1.9008	0.028662	0.796255	0.021972	0.025877	0.06927
10138	12	42550906	42632154	125	15	5977	1.9002	0.028701	0.796255	0.20954	0.018285	0.023446
9107	13	25820339	25861704	68	8	5977	1.8993	0.02876	0.796255	0.11383	0.016566	0.065157
130916	2	242026509	242041747	35	5	5977	1.8992	0.028772	0.796255	0.027317	0.017739	0.093972
55035	9	95059640	95087876	61	11	5977	1.8986	0.028809	0.796255	0.18518	0.046855	0.011231
83734	5	81267844	81551958	373	34	5977	1.8983	0.02883	0.796255	0.24839	0.053364	0.0088258
79846	7	89874488	89940377	159	19	5977	1.8973	0.028892	0.796255	0.41849	0.0093849	0.032834
2923	15	44038326	44064804	19	4	5977	1.8956	0.029007	0.796255	0.023359	0.059855	0.065398
84246	5	6372039	6378639	18	6	5977	1.8943	0.029094	0.796255	0.029103	0.18337	0.009513
4606	19	50936160	50969583	79	13	5977	1.8937	0.029134	0.796255	0.14098	0.010276	0.053413
171024	4	119809996	119982402	433	46	5977	1.8936	0.029141	0.796255	0.24541	0.012712	0.046221
4940	12	113376249	113411056	97	12	5977	1.8923	0.029225	0.796255	0.0092103	0.061353	0.15497
8976	7	123321981	123389125	145	20	5977	1.8922	0.02923	0.796255	0.089056	0.24375	0.0062099
1404	5	82934017	83016896	184	30	5977	1.8921	0.02924	0.796255	0.48243	0.037525	0.0070953
5689	6	170844204	170862417	39	6	5977	1.8916	0.029275	0.796255	0.024701	0.016521	0.11449
170691	15	100511643	100882183	1552	131	5977	1.8899	0.029384	0.796255	0.03355	0.025261	0.2629
8872	10	12237961	12292589	113	16	5977	1.8893	0.029423	0.796255	0.11419	0.10188	0.0087055
126259	19	4292224	4302428	19	8	5977	1.8891	0.029439	0.796255	0.020491	0.041975	0.058959
5586	1	89149876	89301938	305	10	5977	1.8885	0.029477	0.796255	0.049982	0.059862	0.040735
165	7	44143960	44154164	24	9	5977	1.8882	0.029498	0.796255	0.019692	0.017069	0.19857
54681	3	49027304	49044582	11	5	5977	1.887	0.029582	0.796255	0.052111	0.064405	0.014488
81691	16	20817751	20860990	43	10	5977	1.887	0.029582	0.796255	0.037948	0.043942	0.066678
6160	2	101618691	101636155	39	8	5977	1.8869	0.029589	0.796255	0.19084	0.011645	0.023105
6296	16	20775312	20808479	51	8	5977	1.8859	0.029654	0.796255	0.011614	0.072817	0.12729
5678	19	43757434	43773709	9	2	5977	1.8856	0.029676	0.796255	0.025352	0.043884	0.038873
83959	20	3208063	3222109	33	9	5977	1.8854	0.02969	0.796255	0.013259	0.059129	0.1105
79643	17	78965641	78973933	30	6	5977	1.885	0.029712	0.796255	0.049909	0.030933	0.045235
7942	6	41651716	41703997	143	23	5977	1.8836	0.029811	0.797703	0.04179	0.057119	0.035965
5564	12	120105669	120119429	17	5	5977	1.8827	0.029869	0.798051	0.27599	0.064128	0.0050372
92305	4	1717679	1723084	24	5	5977	1.8793	0.030105	0.803147	0.024744	0.022546	0.066918
1509	11	1773982	1785222	26	6	5977	1.8767	0.030279	0.804717	0.045554	0.019129	0.095194
6133	4	39455744	39460568	20	6	5977	1.8761	0.030321	0.804717	0.013788	0.12045	0.025846
92211	10	85954391	85979377	73	15	5977	1.8756	0.030353	0.804717	0.32767	0.10291	0.0029539
23475	16	29690334	29709324	14	5	5977	1.8753	0.030379	0.804717	0.011624	0.083195	0.048779
54020	21	43919742	44001550	301	25	5977	1.8745	0.030434	0.804717	0.014682	0.054301	0.10326
4763	17	29421945	29704695	117	11	5977	1.8744	0.030436	0.804717	0.010913	0.13393	0.076173
135250	6	150204511	150217195	56	3	5977	1.8734	0.030505	0.805341	0.025252	0.04448	0.055524
6499	6	31926581	31937532	30	12	5977	1.8727	0.030555	0.805462	0.017348	0.12909	0.040967
170384	10	75531830	75535977	4	2	5977	1.8697	0.030762	0.809716	0.02134	0.037725	0.04931
84938	1	63249777	63330941	159	14	5977	1.8683	0.030857	0.811013	0.13608	0.0071189	0.1497
116039	8	99956631	99964338	3	1	5977	1.8671	0.030945	0.811219	0.031903	0.029556	0.032116
89778	18	61370194	61391123	103	7	5977	1.8651	0.031081	0.811219	0.085194	0.01649	0.092636
6446	6	134490384	134639196	338	47	5977	1.864	0.03116	0.811219	0.013687	0.014482	0.57173
85457	14	77564578	77583630	34	9	5977	1.863	0.031228	0.811219	0.044266	0.018075	0.098867
1589	6	32006093	32009447	9	5	5977	1.8626	0.03126	0.811219	0.071867	0.042763	0.01639
25876	20	3758151	3762113	7	4	5977	1.8621	0.031291	0.811219	0.072537	0.015468	0.05246
5172	7	107301080	107358254	53	15	5977	1.8621	0.031294	0.811219	0.015837	0.086554	0.079223
25898	4	76404247	76439884	82	15	5977	1.862	0.031305	0.811219	0.055801	0.13886	0.01595
389119	3	49840687	49842463	1	1	5977	1.8617	0.031326	0.811219	0.03103	0.03103	0.032752
30001	14	53108605	53162419	101	13	5977	1.8616	0.031326	0.811219	0.0071819	0.0516	0.30568
79611	12	81471797	81650538	509	30	5977	1.8604	0.031416	0.811219	0.080582	0.028398	0.052696
64232	11	60197062	60215265	55	11	5977	1.8595	0.031479	0.811219	0.018605	0.071652	0.067158
94234	6	1312675	1314993	1	1	5977	1.8593	0.031492	0.811219	0.031146	0.031146	0.032977
10425	3	48956265	49022974	57	15	5977	1.8591	0.031505	0.811219	0.065247	0.13515	0.015438
57136	20	24943566	24973610	62	7	5977	1.8578	0.0316	0.812486	0.013362	0.1578	0.048515
6574	2	113403434	113421402	31	8	5977	1.857	0.031655	0.812723	0.0093394	0.12257	0.084851
6193	19	58898636	58906171	17	4	5977	1.8562	0.031712	0.812737	0.013312	0.045966	0.12584
728597	2	3751188	3895001	498	60	5977	1.8554	0.031772	0.812737	0.099516	0.25857	0.0096206
10945	19	48885827	48894810	19	6	5977	1.8551	0.031793	0.812737	0.059288	0.017874	0.060821
84070	12	49976658	49999433	24	5	5977	1.8523	0.031994	0.816699	0.017553	0.027971	0.14069
115653	19	55235984	55248003	4	3	5977	1.851	0.032085	0.817845	0.04475	0.044657	0.02108
66037	2	198591603	198651036	52	7	5977	1.8502	0.032141	0.818043	0.20437	0.020403	0.033449
100506127	11	76092307	76125663	84	11	5977	1.8496	0.032185	0.818043	0.032005	0.038958	0.08461
1910	13	78469616	78549664	296	19	5977	1.8463	0.032428	0.819247	0.015939	0.18292	0.045552
148738	1	145413191	145417545	1	1	5977	1.8442	0.032575	0.819247	0.031942	0.031942	0.034699
150677	2	241078446	241080073	8	5	5977	1.8438	0.032609	0.819247	0.04249	0.01878	0.069075
54482	1	100598669	100616054	39	11	5977	1.8432	0.03265	0.819247	0.24608	0.011832	0.028815
79840	2	219940046	220025587	63	9	5977	1.8426	0.032697	0.819247	0.071743	0.022977	0.090185
10379	14	24630422	24635774	6	4	5977	1.8413	0.032791	0.819247	0.075233	0.017693	0.043466
200942	3	49208987	49213919	7	2	5977	1.8412	0.0328	0.819247	0.023818	0.041524	0.038842
284434	19	16830787	16928774	149	15	5977	1.8406	0.032844	0.819247	0.059493	0.025098	0.069877
22794	17	38296507	38328431	35	10	5977	1.8405	0.032847	0.819247	0.21941	0.018365	0.039193
10537	6	29523389	29527702	24	5	5977	1.8403	0.032862	0.819247	0.018637	0.11178	0.041301
126382	19	19312223	19314238	1	1	5977	1.8401	0.032878	0.819247	0.032986	0.032986	0.033474
1369	10	101802065	101841642	103	18	5977	1.84	0.032882	0.819247	0.060646	0.028637	0.065506
2286	11	64008413	64011607	3	3	5977	1.8395	0.03292	0.819247	0.070194	0.09582	0.0067294
23451	2	198256698	198299815	35	4	5977	1.8394	0.03293	0.819247	0.11999	0.037785	0.015884
4597	16	88718343	88729495	28	11	5977	1.838	0.033029	0.819247	0.20992	0.040946	0.014413
55262	7	99752043	99756338	4	3	5977	1.8379	0.033041	0.819247	0.019585	0.030017	0.091548
4332	1	158801168	158819270	35	10	5977	1.8353	0.03323	0.819247	0.41499	0.0073417	0.038954
26166	8	100973164	101118344	207	25	5977	1.8349	0.033259	0.819247	0.08675	0.043231	0.049934
94086	17	40274756	40275371	1	1	5977	1.8343	0.033304	0.819247	0.033491	0.033491	0.033729
8128	15	92937140	93011958	186	28	5977	1.8341	0.033321	0.819247	0.47545	0.048824	0.0065399
5176	17	1665259	1680859	46	8	5977	1.8338	0.033342	0.819247	0.090206	0.011883	0.06892
3909	18	21269562	21535030	346	19	5977	1.8338	0.033342	0.819247	0.0088288	0.068871	0.25852
2551	21	27107258	27144771	39	8	5977	1.8332	0.033383	0.819247	0.25724	0.028791	0.020167
5869	12	56367697	56390467	38	6	5977	1.8329	0.033408	0.819247	0.38091	0.011106	0.022838
444	8	62413115	62627199	461	38	5977	1.8329	0.033411	0.819247	0.013689	0.03716	0.29432
84765	19	52359056	52391229	177	11	5977	1.8326	0.033433	0.819247	0.025126	0.045388	0.086265
9129	1	150293928	150325704	77	10	5977	1.8311	0.033544	0.820142	0.033562	0.12365	0.032138
84455	1	63989013	64051041	124	14	5977	1.8308	0.033562	0.820142	0.037717	0.15241	0.027772
91	12	52345451	52390863	68	14	5977	1.8286	0.033728	0.821651	0.60473	0.0039122	0.045727
3172	20	42984441	43061485	199	37	5977	1.8285	0.03374	0.821651	0.010887	0.10221	0.1266
138883	9	125288637	125289572	4	3	5977	1.8278	0.033793	0.821651	0.020002	0.036859	0.08606
51594	2	15307032	15701472	471	34	5977	1.8275	0.033809	0.821651	0.0089967	0.13729	0.13115
26115	17	61043913	61505067	601	24	5977	1.8265	0.033885	0.822372	0.018461	0.23059	0.03645
6635	1	203830740	203840280	31	5	5977	1.8258	0.03394	0.822581	0.025071	0.086119	0.031929
6904	17	80709938	80901062	596	31	5977	1.8241	0.034067	0.823627	0.84134	0.0050468	0.03143
92597	4	71768043	71853891	33	7	5977	1.824	0.034076	0.823627	0.24875	0.0067175	0.068506
6276	1	153509623	153515772	8	2	5977	1.8217	0.034248	0.824776	0.14095	0.01606	0.022625
10209	17	39845127	39847898	1	1	5977	1.8216	0.034258	0.824776	0.033757	0.033757	0.036213
2935	16	11961985	12010519	90	12	5977	1.8215	0.034263	0.824776	0.35758	0.013182	0.032884
144455	12	77415026	77459360	109	27	5977	1.8205	0.034343	0.825064	0.032875	0.048531	0.085765
9674	1	175126123	175162229	93	11	5977	1.8197	0.034406	0.825064	0.018507	0.06459	0.084212
2874	17	7215978	7218658	4	3	5977	1.8191	0.034449	0.825064	0.056619	0.015788	0.060442
168090	6	165693153	165723111	70	11	5977	1.8186	0.034489	0.825064	0.065529	0.10551	0.017067
400823	1	222910558	222926932	2	2	5977	1.8177	0.034551	0.825064	0.053513	0.027948	0.0315
85395	21	46359918	46396891	98	13	5977	1.8177	0.034554	0.825064	0.024216	0.11744	0.066132
4735	2	242254723	242293442	83	13	5977	1.8164	0.034654	0.825123	0.19382	0.023347	0.022238
5921	5	86564070	86687743	128	16	5977	1.8154	0.034734	0.825123	0.06721	0.099099	0.026318
9211	10	95517566	95557916	104	20	5977	1.8153	0.034737	0.825123	0.20156	0.070088	0.010395
7691	19	58944181	58951589	12	4	5977	1.8149	0.034767	0.825123	0.015533	0.04827	0.08911
57467	3	42734155	42744319	21	9	5977	1.8146	0.034789	0.825123	0.0081326	0.058537	0.21472
607	1	147013222	147098022	206	37	5977	1.8139	0.03485	0.825466	0.019929	0.18497	0.051278
81622	11	67758575	67771593	17	4	5977	1.812	0.034991	0.826778	0.045065	0.019893	0.082571
326624	17	72667256	72743474	59	16	5977	1.8114	0.035039	0.826778	0.14655	0.11954	0.0088277
84909	9	97488886	97849500	523	30	5977	1.8099	0.035156	0.826778	0.027381	0.063101	0.13943
79630	1	150244687	150253335	9	3	5977	1.8098	0.035162	0.826778	0.030882	0.028711	0.070124
51363	10	125765669	125853200	105	16	5977	1.8097	0.035172	0.826778	0.076344	0.16424	0.01087
4117	6	10762956	10838788	122	20	5977	1.8095	0.035185	0.826778	0.071671	0.035835	0.093495
23461	17	67240576	67323323	143	13	5977	1.8078	0.035317	0.828782	0.031314	0.057372	0.087702
166815	4	90032651	90036734	12	6	5977	1.8068	0.035396	0.829386	0.021838	0.070478	0.062583
8693	12	89913189	89918583	10	4	5977	1.806	0.035457	0.829386	0.097607	0.02776	0.025
136306	7	138279030	138385969	227	38	5977	1.8057	0.035483	0.829386	0.013195	0.12366	0.10951
116151	20	54933983	54943719	28	5	5977	1.8051	0.035533	0.829462	0.06913	0.023054	0.035611
8440	2	106361520	106510730	501	33	5977	1.8037	0.035636	0.829822	0.02263	0.12752	0.06402
23126	1	151375200	151445753	75	7	5977	1.8037	0.035642	0.829822	0.14029	0.092684	0.013584
2131	8	118811602	119124058	623	59	5977	1.8022	0.03576	0.830506	0.14817	0.064678	0.023754
84276	3	49459766	49466777	8	5	5977	1.8021	0.035765	0.830506	0.047486	0.031381	0.045192
8076	12	8798540	8815433	48	4	5977	1.8013	0.03583	0.830928	0.035843	0.065548	0.039175
127495	1	100614004	100643829	48	11	5977	1.7997	0.035953	0.832692	0.25805	0.017685	0.021098
10116	15	68570141	68583640	18	6	5977	1.7989	0.03602	0.833156	0.096122	0.032914	0.047832
9677	15	43825660	43882451	23	4	5977	1.7978	0.036103	0.833296	0.01655	0.049317	0.13408
117155	15	43922772	43941039	15	4	5977	1.7976	0.03612	0.833296	0.013196	0.040556	0.23677
2359	19	52298411	52329334	95	18	5977	1.795	0.036323	0.835338	0.019241	0.043247	0.17629
163786	1	100549100	100598518	117	12	5977	1.7948	0.036342	0.835338	0.11391	0.02	0.043334
340706	10	115999013	116054259	101	17	5977	1.7944	0.036373	0.835338	0.0097669	0.049201	0.33765
1158	19	45809671	45826302	56	13	5977	1.7933	0.036458	0.835338	0.18347	0.070963	0.0096721
114826	17	1682829	1733175	165	13	5977	1.7931	0.036477	0.835338	0.1803	0.007369	0.089622
27332	2	71503729	71662191	406	21	5977	1.7929	0.036491	0.835338	0.024641	0.032014	0.15373
64131	16	17196181	17564738	964	101	5977	1.791	0.036649	0.836427	0.13827	0.016334	0.12988
23299	9	95473645	95527083	121	14	5977	1.7907	0.036668	0.836427	0.56246	0.017857	0.019999
10850	9	34661893	34662689	2	2	5977	1.7906	0.03668	0.836427	0.042483	0.027911	0.043872
56667	3	124624289	124653595	87	14	5977	1.7894	0.036772	0.837448	0.047148	0.094179	0.02998
54765	11	35684353	35830930	120	21	5977	1.7885	0.036846	0.838058	0.13019	0.0065974	0.25284
23742	15	24920541	24928593	22	7	5977	1.7877	0.036911	0.838109	0.050401	0.018073	0.097687
9098	17	5031687	5078327	88	10	5977	1.7868	0.036981	0.838109	0.31871	0.036182	0.010988
60561	7	105172532	105208131	70	13	5977	1.7867	0.03699	0.838109	0.080895	0.043623	0.055544
6327	11	118033519	118047337	36	10	5977	1.784	0.037211	0.84077	0.051323	0.10715	0.024286
90480	19	13064970	13068068	2	2	5977	1.7838	0.037226	0.84077	0.04498	0.025355	0.048229
5314	6	51480145	51952423	1355	60	5977	1.7832	0.03728	0.84077	0.2041	0.17727	0.0070529
11180	3	49044637	49053386	6	3	5977	1.783	0.037297	0.84077	0.092168	0.049455	0.015441
8733	8	145137064	145141119	3	1	5977	1.7787	0.037647	0.842841	0.039854	0.034242	0.039962
6772	2	191833762	191878976	91	18	5977	1.7785	0.037663	0.842841	0.032869	0.017123	0.22895
91010	12	50031724	50101197	76	7	5977	1.778	0.037705	0.842841	0.039546	0.019464	0.18432
629	6	31913721	31919861	18	10	5977	1.7773	0.037762	0.842841	0.02443	0.074881	0.063066
7852	2	136871919	136875725	4	3	5977	1.7768	0.037802	0.842841	0.060236	0.023073	0.050043
6271	1	153600873	153604513	4	3	5977	1.7761	0.037859	0.842841	0.030048	0.063693	0.036247
132720	4	113066553	113110237	66	9	5977	1.7759	0.037872	0.842841	0.37567	0.1235	0.0041249
140803	9	77337411	77503010	188	31	5977	1.7756	0.037902	0.842841	0.061498	0.019054	0.20147
388381	17	36991341	36997642	20	8	5977	1.7756	0.037902	0.842841	0.016513	0.1038	0.066539
50838	12	11060525	11062161	2	1	5977	1.775	0.037953	0.842841	0.039892	0.035059	0.040175
51575	20	13694969	13765579	159	15	5977	1.7744	0.037995	0.842841	0.040609	0.0618	0.052823
29780	22	44395091	44565113	325	70	5977	1.774	0.03803	0.842841	0.022159	0.041504	0.34304
54847	3	113251218	113348422	262	27	5977	1.774	0.038032	0.842841	0.15283	0.04266	0.03213
55904	7	104654637	104754532	123	18	5977	1.7737	0.038054	0.842841	0.30593	0.057014	0.016951
22858	6	52866097	52926676	78	15	5977	1.7712	0.038265	0.846458	0.025597	0.13518	0.06002
50805	5	1877541	1887293	42	11	5977	1.7688	0.038462	0.849523	0.059018	0.040885	0.062828
55914	5	65222382	65376851	79	21	5977	1.7682	0.038517	0.849523	0.058769	0.024005	0.18026
714	1	22969969	22974603	19	4	5977	1.7671	0.038605	0.849523	0.028478	0.032106	0.085781
595	11	69455873	69469242	10	4	5977	1.7671	0.038608	0.849523	0.040118	0.036346	0.084454
478	19	42470628	42498428	6	4	5977	1.7667	0.038643	0.849523	0.030393	0.03294	0.083462
5832	10	97365686	97416759	173	19	5977	1.7643	0.038838	0.84995	0.53723	0.00059199	0.59481
843	2	202047621	202094129	65	12	5977	1.7641	0.038856	0.84995	0.01003	0.22055	0.07332
375612	7	103969104	104549005	1605	112	5977	1.7628	0.03897	0.84995	0.22729	0.088046	0.01745
23233	2	72403113	73053177	659	26	5977	1.7626	0.038987	0.84995	0.013605	0.11233	0.16982
10699	4	47596015	47840395	570	48	5977	1.7622	0.039018	0.84995	0.6049	0.0076766	0.067701
6733	7	104754048	105039614	411	27	5977	1.7612	0.0391	0.84995	0.19302	0.21911	0.0067647
9896	6	110012424	110146634	265	25	5977	1.7605	0.039165	0.84995	0.13144	0.028994	0.039639
10445	12	49952077	49961928	8	3	5977	1.7602	0.039188	0.84995	0.027495	0.045848	0.071969
101928621	4	1317222	1319906	1	1	5977	1.7589	0.039294	0.84995	0.039453	0.039453	0.039934
11026	19	54799854	54804625	4	2	5977	1.7586	0.039319	0.84995	0.033327	0.040047	0.074905
8458	1	117602910	117645492	88	21	5977	1.7578	0.039394	0.84995	0.18353	0.010753	0.10955
84892	3	43120721	43147575	44	11	5977	1.7568	0.039474	0.84995	0.078745	0.271	0.0082441
6206	6	133135708	133142007	29	6	5977	1.7566	0.039495	0.84995	0.034694	0.027371	0.12441
79642	4	114821432	114901281	156	14	5977	1.7563	0.039521	0.84995	0.15115	0.0084877	0.1694
50840	12	11090853	11091806	2	2	5977	1.7562	0.039531	0.84995	0.053448	0.049789	0.025253
112611	6	83903032	83908654	4	3	5977	1.756	0.039541	0.84995	0.025756	0.072572	0.044589
785	2	152689285	152955593	544	33	5977	1.7559	0.039556	0.84995	0.19125	0.0060366	0.1421
401285	6	167584081	167596396	22	11	5977	1.7549	0.039642	0.84995	0.012989	0.24327	0.057863
338645	11	24518516	25104186	1972	108	5977	1.7544	0.039677	0.84995	0.308	0.13076	0.011659
221711	6	10887064	10974542	283	36	5977	1.7542	0.039695	0.84995	0.09098	0.10038	0.02293
154807	7	65338257	65424545	144	13	5977	1.7527	0.039828	0.84995	0.097589	0.037623	0.05574
84645	22	38339057	38349676	6	4	5977	1.7523	0.039857	0.84995	0.029401	0.12407	0.022716
140733	20	13976146	16033842	5140	307	5977	1.7523	0.039864	0.84995	0.13152	0.031667	0.18859
131583	3	194406622	194409766	10	4	5977	1.752	0.039891	0.84995	0.02115	0.083329	0.058931
3704	20	3189514	3204516	35	6	5977	1.7514	0.039935	0.84995	0.050742	0.046073	0.047037
11137	12	108079590	108106257	61	10	5977	1.7512	0.039952	0.84995	0.16655	0.0099212	0.11067
8807	2	103035254	103069025	134	14	5977	1.75	0.040062	0.84995	0.040577	0.062926	0.08098
6932	5	133450402	133483920	57	11	5977	1.7493	0.04012	0.84995	0.014962	0.054735	0.24236
219464	11	55999582	56000661	11	5	5977	1.7484	0.040194	0.84995	0.06787	0.06755	0.025744
147948	19	56886595	56904970	34	11	5977	1.7479	0.040239	0.84995	0.016338	0.058684	0.1626
55779	3	113005777	113160986	502	22	5977	1.7476	0.04027	0.84995	0.10872	0.11985	0.01623
81894	10	101370275	101419039	111	9	5977	1.7475	0.040276	0.84995	0.27749	0.019919	0.042559
57158	20	42740337	42816218	273	41	5977	1.7467	0.040345	0.84995	0.08101	0.069988	0.033789
6155	17	41150446	41154976	3	2	5977	1.7466	0.040349	0.84995	0.029229	0.039293	0.06828
51422	7	151253200	151574316	834	101	5977	1.7448	0.040507	0.84995	0.16681	0.0082146	0.31203
282809	12	89813495	89920039	258	22	5977	1.7446	0.04053	0.84995	0.028144	0.030161	0.25087
5205	18	55313658	55470327	417	53	5977	1.7441	0.040571	0.84995	0.095541	0.098135	0.026265
338917	14	74706175	74729441	70	10	5977	1.7441	0.040573	0.84995	0.03198	0.13281	0.050111
51348	12	9980038	9997604	32	8	5977	1.7429	0.040673	0.84995	0.019852	0.14479	0.088362
11222	3	131181045	131221860	53	8	5977	1.7415	0.040796	0.84995	0.055319	0.060294	0.055207
776	3	53529076	53847179	691	85	5977	1.7414	0.040805	0.84995	0.020098	0.27776	0.053697
100506571	1	228261610	228264258	1	1	5977	1.7402	0.040912	0.84995	0.039684	0.039684	0.0443
8499	12	81652045	82153109	1052	58	5977	1.7389	0.041028	0.84995	0.025788	0.074759	0.15445
118461	10	50505118	50535537	83	13	5977	1.7379	0.041113	0.84995	0.070987	0.020371	0.10662
7430	6	159186773	159240456	198	21	5977	1.7366	0.041229	0.84995	0.044329	0.024873	0.25789
140578	21	19400190	19639687	534	66	5977	1.7365	0.041241	0.84995	0.02387	0.19316	0.072375
8500	11	70116806	70230607	207	14	5977	1.7362	0.041261	0.84995	0.14247	0.10542	0.024554
88455	12	110436974	110477237	61	14	5977	1.7362	0.041263	0.84995	0.068632	0.042741	0.055846
23359	15	29412455	29862927	999	66	5977	1.7362	0.041266	0.84995	0.028878	0.049444	0.18888
257313	3	190984944	191048325	215	21	5977	1.7356	0.041313	0.84995	0.69213	0.0044525	0.064516
55041	2	131862420	131907425	31	4	5977	1.7356	0.041317	0.84995	0.056855	0.074178	0.044756
728361	19	36602105	36604613	7	4	5977	1.7353	0.041347	0.84995	0.079839	0.079327	0.015475
26230	6	155316488	155578857	814	92	5977	1.7349	0.041382	0.84995	0.12837	0.012232	0.22247
57217	2	47168313	47303275	559	55	5977	1.7348	0.041384	0.84995	0.015044	0.062802	0.2595
9688	16	56764017	56882637	212	26	5977	1.7347	0.041393	0.84995	0.021524	0.030722	0.42762
22920	1	169890461	170043882	390	17	5977	1.7345	0.041414	0.84995	0.25458	0.086024	0.015121
4249	2	134877502	135212192	785	83	5977	1.7341	0.041448	0.84995	0.040401	0.041157	0.19537
9846	11	77926336	78128868	306	15	5977	1.7338	0.041479	0.84995	0.11884	0.047641	0.074381
7490	11	32408789	32457104	162	13	5977	1.7337	0.041489	0.84995	0.11005	0.014283	0.094356
1903	9	91606324	91620070	32	15	5977	1.7331	0.041542	0.850054	0.031267	0.207	0.022801
282775	11	55944094	55945032	1	1	5977	1.7319	0.041647	0.851221	0.041929	0.041929	0.041929
9379	11	64373646	64490660	116	12	5977	1.731	0.041727	0.85167	0.51797	0.010458	0.041262
113179	19	1905371	1913446	25	4	5977	1.7306	0.041765	0.85167	0.0586	0.036833	0.046334
64744	1	40839378	40888998	90	19	5977	1.7294	0.041865	0.851872	0.079991	0.0086519	0.32888
219738	10	71390003	71393355	13	5	5977	1.729	0.041903	0.851872	0.020117	0.064079	0.12099
23248	1	150336624	150449042	304	16	5977	1.7287	0.041932	0.851872	0.13369	0.015041	0.11682
27246	1	145610990	145689005	44	4	5977	1.7283	0.041967	0.851872	0.071489	0.05952	0.034168
10335	11	10594638	10715535	353	40	5977	1.7268	0.042098	0.852518	0.09638	0.010333	0.30022
8888	21	47655047	47706211	125	15	5977	1.7266	0.042117	0.852518	0.016444	0.065922	0.1628
10460	4	1723217	1746905	133	10	5977	1.7263	0.042144	0.852518	0.02852	0.065532	0.081791
93664	7	121958478	122526813	1164	66	5977	1.7258	0.042191	0.852518	0.50624	0.0037566	0.1836
80755	17	41102543	41116515	4	3	5977	1.7253	0.042241	0.852557	0.026602	0.036614	0.098394
343472	1	91177579	91182794	10	8	5977	1.7244	0.042322	0.852595	0.095616	0.019147	0.060215
729092	10	75434033	75464357	5	2	5977	1.7242	0.042339	0.852595	0.032503	0.067851	0.044466
79717	1	42921968	42939088	30	3	5977	1.7233	0.042418	0.853217	0.022197	0.060291	0.082619
5447	7	75544420	75616173	115	24	5977	1.722	0.042531	0.853758	0.10256	0.043012	0.060709
3747	12	75433858	75603584	369	31	5977	1.7204	0.042681	0.853758	0.028311	0.1755	0.057507
170850	2	42669157	42721237	126	23	5977	1.72	0.042712	0.853758	0.011036	0.28367	0.065816
338811	12	62102029	62586620	1316	91	5977	1.72	0.042718	0.853758	0.054658	0.021702	0.31329
9495	14	64932217	64941221	10	5	5977	1.7192	0.042785	0.853758	0.038127	0.052873	0.064931
2835	13	27329337	27334922	10	5	5977	1.7189	0.042813	0.853758	0.063489	0.034161	0.061148
2099	6	152011631	152424409	1067	74	5977	1.7186	0.04284	0.853758	0.042455	0.12259	0.066821
57134	1	25943959	26111258	188	15	5977	1.7184	0.042866	0.853758	0.19581	0.01209	0.10415
1952	1	109792641	109818378	68	14	5977	1.7182	0.042878	0.853758	0.025933	0.095555	0.086103
113178	19	1905213	1926012	35	5	5977	1.7173	0.042959	0.854412	0.086482	0.054669	0.027904
55032	3	112280857	112303286	55	6	5977	1.7166	0.043024	0.854747	0.09072	0.08489	0.018167
3174	8	76452203	76479069	105	16	5977	1.7159	0.043094	0.854951	0.11413	0.013285	0.1369
54738	2	219845809	219850379	1	1	5977	1.7152	0.043152	0.854951	0.042186	0.042186	0.046046
26019	10	11962021	12085169	362	23	5977	1.7135	0.043307	0.854951	0.012686	0.10625	0.26961
8692	3	50355221	50360281	2	2	5977	1.7126	0.043397	0.854951	0.055245	0.031537	0.052188
2765	8	143916217	143928262	38	6	5977	1.7124	0.043413	0.854951	0.26854	0.03155	0.019882
3652	1	46159996	46216485	90	9	5977	1.7123	0.043424	0.854951	0.013457	0.10151	0.20602
222894	7	19180618	19185044	3	2	5977	1.7121	0.043436	0.854951	0.089314	0.024976	0.045894
11016	12	53901640	54020200	181	13	5977	1.7118	0.043463	0.854951	0.39399	0.024492	0.024607
57731	19	40973050	41082365	197	31	5977	1.7118	0.043468	0.854951	0.037458	0.030499	0.22815
11091	9	137000801	137025094	64	6	5977	1.71	0.043637	0.855504	0.024064	0.051861	0.096284
220992	10	44101855	44113352	39	10	5977	1.7095	0.043678	0.855504	0.63435	0.020371	0.018958
26015	15	41809374	41836464	69	13	5977	1.7095	0.04368	0.855504	0.10342	0.025392	0.087027
1671	8	6782216	6783598	5	4	5977	1.7094	0.043689	0.855504	0.042138	0.047067	0.057593
343171	1	248058889	248059833	6	4	5977	1.7079	0.04383	0.857319	0.18247	0.021566	0.042496
23046	1	200938514	200992828	125	15	5977	1.7068	0.043929	0.857794	0.15866	0.020323	0.068217
245973	2	10861775	10925236	183	28	5977	1.7066	0.043951	0.857794	0.038403	0.049946	0.14799
25893	1	247803007	248043440	996	54	5977	1.7054	0.04406	0.858039	0.32587	0.13258	0.0058154
10394	11	57144242	57148623	6	3	5977	1.7047	0.044123	0.858039	0.025359	0.081543	0.065062
343641	20	2361554	2413399	180	23	5977	1.7046	0.044134	0.858039	0.079962	0.012767	0.24554
4159	20	54823788	54824871	2	1	5977	1.7044	0.044157	0.858039	0.043084	0.047797	0.042967
25828	22	36863083	36878072	56	9	5977	1.7028	0.0443	0.859876	0.044321	0.18223	0.023354
115416	7	23338940	23349180	14	6	5977	1.701	0.044468	0.861241	0.080194	0.020032	0.12344
28992	11	63766006	63933602	319	42	5977	1.701	0.044473	0.861241	0.068194	0.06906	0.071074
55686	2	216807314	216878346	179	40	5977	1.7005	0.044516	0.861241	0.039246	0.07062	0.11212
100526832	2	170550964	170608396	203	19	5977	1.6981	0.044749	0.864806	0.15693	0.066816	0.018546
6920	1	23707555	23751269	99	15	5977	1.6962	0.044925	0.867263	0.1327	0.020493	0.086595
100506581	16	87336404	87351468	63	12	5977	1.6922	0.0453	0.870359	0.02212	0.048122	0.18825
283450	12	112597992	112820113	194	15	5977	1.6922	0.045304	0.870359	0.056265	0.036093	0.12051
58494	21	27011594	27089874	178	19	5977	1.6917	0.045355	0.870359	0.17462	0.038822	0.038295
1203	13	77566059	77576652	34	9	5977	1.6914	0.045377	0.870359	0.17532	0.036464	0.038625
57535	1	109656585	109749403	302	33	5977	1.6913	0.045386	0.870359	0.17891	0.67422	0.0022852
440503	19	4522543	4535208	18	3	5977	1.6909	0.04543	0.870359	0.020604	0.045766	0.222
10659	10	10838851	11378674	1359	103	5977	1.6901	0.045508	0.870359	0.10716	0.54976	0.0070987
10869	3	49145479	49158371	7	3	5977	1.6896	0.045555	0.870359	0.16116	0.042308	0.019796
57553	22	18270415	18507325	804	65	5977	1.6894	0.045573	0.870359	0.52402	0.018633	0.040029
83475	19	3490819	3500938	12	2	5977	1.6894	0.045576	0.870359	0.067829	0.043298	0.039034
2091	19	40325093	40337054	22	7	5977	1.6885	0.045659	0.870896	0.20148	0.028026	0.028361
9247	6	10873456	10882098	16	7	5977	1.6876	0.045743	0.870896	0.033938	0.077536	0.061802
57582	9	138594031	138684993	212	28	5977	1.6866	0.045844	0.870896	0.098391	0.049126	0.056393
84203	18	9885723	9889272	18	7	5977	1.6862	0.04588	0.870896	0.044199	0.067036	0.052252
10169	15	44069294	44088287	10	2	5977	1.6853	0.045962	0.870896	0.031323	0.058679	0.086808
80014	4	184020463	184241930	329	36	5977	1.6847	0.04602	0.870896	0.254	0.55577	0.0022079
23193	11	62392298	62414198	15	5	5977	1.6846	0.046029	0.870896	0.056896	0.039304	0.080559
84439	14	100111480	100143011	84	13	5977	1.6844	0.046051	0.870896	0.043995	0.1442	0.043102
5296	19	18263988	18281343	29	7	5977	1.6829	0.046194	0.870896	0.064135	0.049479	0.05989
7006	4	48137800	48271814	448	35	5977	1.6816	0.046325	0.870896	0.017922	0.14554	0.10916
1235	6	167525295	167554168	79	18	5977	1.681	0.046378	0.870896	0.38653	0.19814	0.0043936
2048	1	23037263	23241823	332	46	5977	1.6809	0.046395	0.870896	0.26277	0.038116	0.036834
83661	11	60467046	60483284	7	3	5977	1.6808	0.046398	0.870896	0.083626	0.057657	0.036029
5204	12	53689235	53693234	1	1	5977	1.6801	0.046467	0.870896	0.046786	0.046786	0.046952
90390	8	118532532	118552510	49	11	5977	1.6798	0.0465	0.870896	0.10937	0.046547	0.044567
100287482	7	129142320	129152773	16	5	5977	1.6796	0.046522	0.870896	0.078362	0.085967	0.023542
223075	7	31553685	31698334	381	31	5977	1.6795	0.046527	0.870896	0.070766	0.072001	0.053524
4154	3	151962120	152183569	294	29	5977	1.6795	0.046528	0.870896	0.23147	0.033476	0.049169
400073	12	110465401	110505500	65	15	5977	1.6794	0.046539	0.870896	0.08313	0.041435	0.067232
53947	22	43088123	43117307	141	19	5977	1.6787	0.046604	0.870896	0.039681	0.087696	0.077362
645369	18	5889411	5895373	7	6	5977	1.6784	0.046635	0.870896	0.042055	0.016099	0.21802
881	9	36165990	36171331	12	4	5977	1.6773	0.046738	0.871053	0.12865	0.031914	0.048104
216	9	75515578	75653633	151	29	5977	1.6762	0.046851	0.871053	0.26209	0.0071737	0.21082
146556	16	5092925	5116146	43	11	5977	1.6756	0.04691	0.871053	0.052694	0.26613	0.017497
2592	9	34646586	34650595	6	2	5977	1.6755	0.046922	0.871053	0.087726	0.033459	0.038519
11019	4	39460644	39479273	57	9	5977	1.6754	0.046931	0.871053	0.018703	0.17257	0.049042
266743	11	66188475	66194177	5	3	5977	1.6753	0.046938	0.871053	0.021963	0.066293	0.103
6846	1	168510003	168513235	9	4	5977	1.6745	0.047014	0.87142	0.051034	0.058124	0.055945
3795	2	27309611	27323619	13	3	5977	1.6741	0.047056	0.87142	0.1783	0.046376	0.021535
64422	3	112251354	112280810	72	5	5977	1.6731	0.047149	0.871767	0.10314	0.03899	0.042246
8813	20	49551404	49575081	26	6	5977	1.6724	0.04722	0.871767	0.056378	0.0445	0.062126
84928	7	129804555	129845338	79	12	5977	1.6719	0.047273	0.871767	0.095864	0.027045	0.10047
4014	1	153232179	153234600	5	4	5977	1.6709	0.04737	0.871767	0.022369	0.16897	0.037102
100506374	19	56784111	56821823	80	14	5977	1.6708	0.047384	0.871767	0.19124	0.099066	0.013948
439921	17	74669748	74707056	111	10	5977	1.6703	0.047426	0.871767	0.017421	0.064784	0.20161
23268	10	101635334	101769676	370	26	5977	1.6699	0.047473	0.871767	0.010117	0.10271	0.28077
345062	4	152198152	152212719	31	6	5977	1.6695	0.04751	0.871767	0.40116	0.02322	0.020844
644890	10	14996324	15014856	88	7	5977	1.6694	0.047517	0.871767	0.098432	0.079041	0.032001
5300	19	9945883	9960365	22	7	5977	1.6681	0.047652	0.87251	0.02731	0.0416	0.20659
64149	17	30655460	30677066	19	6	5977	1.6679	0.047669	0.87251	0.035105	0.05438	0.11292
23082	10	103892787	103910090	17	8	5977	1.6675	0.047705	0.87251	0.15063	0.024176	0.053191
5549	1	203444883	203460480	38	5	5977	1.666	0.047859	0.874091	0.056695	0.052763	0.045491
55623	16	20732498	20753405	42	6	5977	1.6657	0.04789	0.874091	0.064344	0.056125	0.067175
219771	10	35535953	35860848	378	26	5977	1.6647	0.047988	0.874215	0.33307	0.021607	0.069846
6500	5	133492082	133512724	29	6	5977	1.6645	0.048003	0.874215	0.023657	0.055899	0.177
5553	11	57154834	57171420	25	5	5977	1.6631	0.048149	0.874215	0.035354	0.06482	0.082162
9815	12	110367607	110434194	108	14	5977	1.6625	0.048209	0.874215	0.038236	0.068462	0.092695
51361	1	60280458	60342050	101	15	5977	1.6622	0.048236	0.874215	0.020835	0.055703	0.3579
64925	3	49199968	49203785	4	2	5977	1.6622	0.048236	0.874215	0.24114	0.042353	0.015768
29948	16	83982594	83999937	72	15	5977	1.6618	0.048275	0.874215	0.10347	0.098973	0.0294
79827	11	122943020	123066007	408	35	5977	1.6617	0.048291	0.874215	0.28885	0.039253	0.030621
131096	3	19189946	19577135	437	51	5977	1.6598	0.048474	0.874582	0.35202	0.0046849	0.30688
197021	15	66839806	66858317	44	8	5977	1.6594	0.048522	0.874582	0.17414	0.11621	0.010048
10229	16	19078917	19091417	4	2	5977	1.6591	0.048551	0.874582	0.044485	0.030769	0.10948
4175	2	136597196	136634047	38	6	5977	1.6583	0.048625	0.874582	0.053309	0.035801	0.09255
84159	10	63661013	63856707	425	60	5977	1.658	0.048654	0.874582	0.084724	0.10539	0.057144
7376	19	50879680	50886285	11	5	5977	1.658	0.04866	0.874582	0.023528	0.0781	0.10967
9486	2	101008322	101034130	44	10	5977	1.6568	0.048781	0.874582	0.18885	0.119	0.014155
6252	14	60062694	60337557	420	26	5977	1.6547	0.048993	0.874582	0.12557	0.024771	0.15891
205564	3	196594727	196661585	146	19	5977	1.6542	0.049043	0.874582	0.2076	0.071084	0.027006
50831	7	141463897	141464997	2	1	5977	1.6535	0.049113	0.874582	0.045707	0.053444	0.049579
22980	16	89939994	89977795	96	9	5977	1.6532	0.049146	0.874582	0.30597	0.030852	0.045909
10163	1	27730734	27816678	77	7	5977	1.6531	0.049156	0.874582	0.53507	0.025338	0.029025
100130933	17	73642274	73644057	2	2	5977	1.6516	0.049303	0.874582	0.060708	0.033665	0.063105
51228	12	110288748	110318293	58	10	5977	1.6516	0.049307	0.874582	0.12803	0.036951	0.062186
9373	9	26903368	26947468	138	15	5977	1.6509	0.049374	0.874582	0.061058	0.097159	0.058332
55322	5	31532373	31555165	59	13	5977	1.6509	0.04938	0.874582	0.28006	0.039052	0.031853
4905	17	44668035	44834830	48	4	5977	1.6508	0.049385	0.874582	0.10642	0.028728	0.048124
56623	9	139323067	139334305	38	6	5977	1.6504	0.049433	0.874582	0.031006	0.054802	0.10848
23779	22	45148438	45258664	509	69	5977	1.6497	0.0495	0.874582	0.044669	0.18333	0.079574
5836	14	51371935	51411248	111	12	5977	1.6485	0.049625	0.874582	0.13	0.087668	0.02084
55065	17	4935711	4955304	60	11	5977	1.6474	0.049737	0.874582	0.014877	0.064912	0.23331
647219	1	201083081	201084500	4	3	5977	1.6471	0.049768	0.874582	0.13795	0.019901	0.058013
54790	4	106067032	106200960	242	26	5977	1.647	0.049775	0.874582	0.082381	0.037706	0.15061
151195	2	208576264	208620898	85	8	5977	1.6464	0.04984	0.874582	0.023851	0.063239	0.31597
727851	2	113125946	113191222	4	3	5977	1.6461	0.049869	0.874582	0.042957	0.045659	0.083262
9175	3	185000729	185206882	456	26	5977	1.6461	0.049875	0.874582	0.15237	0.04556	0.045565
3397	20	30193086	30194318	4	2	5977	1.6459	0.049894	0.874582	0.097167	0.027059	0.056507
161823	15	43622872	43646096	48	7	5977	1.6458	0.049906	0.874582	0.021772	0.13367	0.10134
205	1	65613232	65697828	167	16	5977	1.6451	0.049973	0.874582	0.062262	0.096338	0.061833
GENE, gene identifier; CHR,chromosome; START/STOP, genomic coordinates of gene boundaries; NSNPS, number of SNPs for gene-mapping; NPARAM, number of parameters utilised; N, sample size; ZSTAT, gene-level Z-score test statistic; P_MULTI, multi-SNP gene-based p-value; P_MULTI_FDR, false discovery rate–adjusted p-value; P_SNPWISE_MEAN, mean SNP-wise p-value across all mapped SNPs; P_SNPWISE_TOP1, smallest SNP-wise p-value in the gene; P_PCREG, principal component regression gene-based p-value.

### Sheet: eTable 11
eTable 11. Significantly associated genes with early MS severity via LDAK-GBAT
Gene_Name	Gene_Chr	Gene_Start	Gene_End	Length	Heritability	SE	Null_Likelihood	Alt_Likelihood	LRT_Stat	LRT_P_Raw	LRT_P_Perm	q_value	bonf_p
ARHGEF1	19	42387251	42434293	34	0.5		-4377.81	-4335.5	84.6123	1.815e-20	5.5906e-21	1.37439e-16	1.37439e-16
OTOR	20	16729003	16732809	12	0.576056	0.109032	-6816.09	-6775.89	80.399	1.5298e-19	5.1667e-20	6.35091e-16	1.27018e-15
GVINP1	11	6734370	6743110	23	0.280825	0.074419	-5264.71	-5238.71	52.0003	2.7747e-13	6.0245e-14	4.09428e-10	1.48106e-09
MIX23	3	122078438	122102078	26	0.45813	0.087393	-6869.49	-6843.58	51.8109	3.0555e-13	6.6617e-14	4.09428e-10	1.63771e-09
ANO9	11	417938	442011	35	0.467403	0.084886	-4675.72	-4650.99	49.4648	1.0098e-12	2.3212e-13	1.14129e-09	5.70644e-09
SLC10A5	8	82605866	82607293	5	0.213505	0.114261	-6943.17	-6918.84	48.6656	1.5177e-12	3.5514e-13	1.45513e-09	8.73076e-09
SLAIN2	4	48343546	48428218	62	0.358787	0.06316	-3819.69	-3796.88	45.6109	7.212e-12	1.8077e-12	6.34864e-09	4.44405e-08
RPP30	10	92631731	92668313	38	0.277623	0.06961	-4634.14	-4614.63	39.0298	2.0869e-10	6.069e-11	1.865e-07	1.492e-06
MPHOSPH9	12	123638762	123717688	48	0.169155	0.045552	-5126.86	-5107.61	38.4974	2.7413e-10	8.0687e-11	2.20401e-07	1.98361e-06
PIGB	15	55611420	55647846	30	0.272298	0.072448	-4868.1	-4849.59	37.0133	5.8663e-10	1.7857e-10	4.38996e-07	4.38996e-06
TBX3	12	115108060	115121980	23	0.389046	0.094859	-5483.76	-5465.88	35.7552	1.1186e-09	3.5038e-10	7.83067e-07	8.61374e-06
ING2-DT	4	184415890	184425668	11	0.318877	0.109311	-6266.95	-6249.5	34.9063	1.7298e-09	5.5234e-10	1.13156e-06	1.35787e-05
FAM242D	9	44823659	44834751	2	0.157102	0.138726	-2887.58	-2870.8	33.5681	3.4407e-09	1.1326e-09	2.08363e-06	2.78438e-05
LINC00917	16	86365456	86379285	38	0.252266	0.062857	-6194.96	-6178.3	33.3095	3.9299e-09	1.3013e-09	2.08363e-06	3.19912e-05
ATF7-NPFF	12	53900472	54020166	52	0.192321	0.049073	-4959.44	-4942.8	33.2685	4.0137e-09	1.3302e-09	2.08363e-06	3.27016e-05
PCBP2	12	53845886	53874946	22	0.317266	0.092226	-4245.3	-4228.71	33.1612	4.2414e-09	1.4091e-09	2.08363e-06	3.46413e-05
ATF7	12	53901640	54020166	51	0.187683	0.048368	-4890.48	-4873.96	33.0441	4.5047e-09	1.5006e-09	2.08363e-06	3.68908e-05
H4C7	6	26246839	26247224	2	0.074032	0.07192	-4888.56	-4872.05	33.0133	4.5766e-09	1.5256e-09	2.08363e-06	3.75054e-05
POM121L4P	22	21043843	21046009	4	0.07141	0.051458	-6217.88	-6201.58	32.5979	5.6667e-09	1.9071e-09	2.46759e-06	4.68841e-05
HNRNPA3	2	178077522	178088687	11	0.306417	0.110027	-4555.56	-4539.71	31.6901	9.0422e-09	3.1066e-09	3.81863e-06	7.63727e-05
CCL27	9	34661887	34662654	3	0.089929	0.072028	-6084.51	-6068.75	31.5374	9.7817e-09	3.3724e-09	3.94796e-06	8.29071e-05
LTC4S	5	179220987	179223648	7	0.076212	0.044403	-5379.85	-5364.21	31.2841	1.1145e-08	3.8646e-09	4.31851e-06	9.50073e-05
ATAD3C	1	1385069	1405543	15	0.13459	0.061233	-4897.44	-4882.26	30.3642	1.7904e-08	6.3402e-09	6.77685e-06	0.000155867
LINC01477	18	37646250	37679197	29	0.204117	0.061133	-5132.48	-5117.39	30.1884	1.9603e-08	6.9696e-09	7.13919e-06	0.000171341
HAUS6	9	19053139	19102902	45	0.251576	0.063205	-5035.86	-5020.85	30.0206	2.1374e-08	7.6287e-09	7.50176e-06	0.000187544
DGAT2-DT	11	75469500	75479692	9	0.305382	0.119022	-4351.92	-4336.98	29.8777	2.3009e-08	8.2391e-09	7.79039e-06	0.00020255
B3GALT5	21	40984867	41045064	78	0.298311	0.05656	-5311.91	-5297.09	29.6382	2.6034e-08	9.3737e-09	8.53493e-06	0.000230443
ZSWIM7	17	15879874	15903018	18	0.143355	0.057281	-5450.47	-5435.79	29.357	3.01e-08	1.0907e-08	9.57635e-06	0.000268138
AGBL5-AS1	2	27272551	27273132	3	0.284161	0.17867	-5688.54	-5673.91	29.2645	3.1571e-08	1.1465e-08	9.71916e-06	0.000281856
PCDHB2	5	140474199	140478287	3	0.056641	0.04717	-5618.61	-5604.83	27.5658	7.5921e-08	2.8664e-08	2.34892e-05	0.000704676
CLGN	4	141309607	141348802	21	0.13085	0.048401	-6791.13	-6777.62	27.0237	1.0049e-07	3.8415e-08	3.04643e-05	0.000944394
PSG4	19	43696854	43709790	13	0.362287	0.113067	-4876.13	-4862.67	26.9193	1.0606e-07	4.0644e-08	3.12248e-05	0.000999192
SNN	16	11762311	11773008	15	0.117626	0.04823	-5904.77	-5891.66	26.2239	1.5201e-07	5.9192e-08	4.40962e-05	0.00145518
OR2M5	1	248308450	248309388	3	0.092493	0.074358	-6087.82	-6075.5	24.6435	3.4488e-07	1.3927e-07	9.95933e-05	0.00342381
RHOF	12	122215660	122231594	29	0.242439	0.072342	-5032.52	-5020.21	24.6104	3.5086e-07	1.4179e-07	9.95933e-05	0.00348577
AQP5-AS1	12	50345295	50356566	12	0.122444	0.059255	-4397.96	-4385.87	24.1756	4.397e-07	1.7948e-07	0.000120402	0.00441234
EML4-AS1	2	42369575	42397371	41	0.167378	0.050814	-5377.8	-5365.72	24.158	4.4374e-07	1.8121e-07	0.000120402	0.00445487
ZWILCH	15	66797664	66842468	52	0.187722	0.050595	-4571.08	-4559.02	24.1058	4.5593e-07	1.8641e-07	0.000120597	0.0045827
FCHO2	5	72251868	72386349	59	0.131172	0.038604	-5345.4	-5333.4	24.0037	4.8076e-07	1.9702e-07	0.000124193	0.00484354
FGG	4	155525288	155533808	10	0.123639	0.059514	-3971.94	-3960.06	23.7565	5.4663e-07	2.253e-07	0.000138469	0.00553878
TMEM223	11	62557443	62559478	7	0.160336	0.086181	-4330.43	-4318.81	23.2445	7.1329e-07	2.975e-07	0.000178384	0.00731374
USP18	22	18632937	18660164	27	0.093625	0.03641	-6259.71	-6248.35	22.7252	9.345e-07	3.9448e-07	0.000230902	0.0096979
DHRS12	13	52342129	52378299	53	0.131638	0.040572	-5347.72	-5336.48	22.488	1.0573e-06	4.4878e-07	0.000256577	0.0110328
ACSBG1	15	78459810	78526907	94	0.284869	0.056117	-5036.41	-5025.26	22.3047	1.1632e-06	4.9582e-07	0.000277028	0.0121892
PCDHB4	5	140501400	140505205	6	0.060595	0.038226	-5833.61	-5822.53	22.1586	1.2552e-06	5.3684e-07	0.000293282	0.0131977
FOLR3	11	71846771	71850936	5	0.060384	0.042422	-6555.05	-6544.03	22.0339	1.3394e-06	5.7453e-07	0.000302268	0.0141242
TRAF4	17	27071029	27077974	11	0.071462	0.036254	-5012.92	-5001.91	22.0232	1.3469e-06	5.7788e-07	0.000302268	0.0142066
JMJD8	16	731670	734334	3	0.086147	0.070625	-5533.56	-5522.65	21.8186	1.4984e-06	6.4596e-07	0.000330839	0.0158803
STUB1-DT	16	728518	729777	2	0.064302	0.064374	-4888.56	-4877.71	21.6981	1.5955e-06	6.8976e-07	0.000346062	0.0169571
ZFAND1	8	82613566	82633539	24	0.161506	0.056847	-5888.6	-5877.96	21.2702	1.9944e-06	8.7082e-07	0.000428165	0.0214082
PDE6D	2	232597143	232645992	41	0.181441	0.051177	-4624.58	-4613.98	21.1938	2.0755e-06	9.0784e-07	0.000432924	0.0223183
FOLR1	11	71900753	71907343	9	0.08461	0.047011	-6550.26	-6539.68	21.1469	2.1269e-06	9.3135e-07	0.000432924	0.0228963
INHBC	12	57828567	57845845	20	0.112885	0.046402	-4908.48	-4897.91	21.143	2.1313e-06	9.3333e-07	0.000432924	0.022945
CCR6	6	167525283	167552629	54	0.314368	0.07983	-5700.88	-5690.41	20.9364	2.3739e-06	1.0446e-06	0.000467007	0.0256804
CCDC184	12	48577427	48579709	4	0.090893	0.06617	-6313.21	-6302.74	20.9361	2.3743e-06	1.0448e-06	0.000467007	0.0256854
SEC61G	7	54819946	54826904	9	0.083594	0.044868	-5377.78	-5367.37	20.8283	2.5118e-06	1.108e-06	0.000486412	0.0272391
FANCE	6	35420115	35434879	24	0.116088	0.045279	-4529.14	-4518.97	20.3431	3.2363e-06	1.4439e-06	0.000622752	0.0354968
SSRP1	11	57093462	57103366	13	0.052853	0.027155	-5562.02	-5551.89	20.2528	3.3927e-06	1.5169e-06	0.000642956	0.0372915
MIR378D2HG	8	94927962	94928872	6	0.100709	0.061178	-5964.97	-5954.97	20.0014	3.8692e-06	1.7401e-06	0.000725061	0.0427786
RFX7	15	56379478	56537280	80	0.133356	0.040561	-4662.88	-4653.07	19.6293	4.7008e-06	2.1325e-06	0.000873756	0.0524254
HYAL6P	7	123454193	123459484	11	0.077091	0.039946	-4547.18	-4537.84	18.6821	7.7212e-06	3.5813e-06	0.00144332	0.0880427
RPS16P5	6	53199258	53202415	4	0.070309	0.053539	-6453.55	-6444.39	18.3277	9.299e-06	4.3492e-06	0.00172453	0.106921
LOC101929234	10	77168915	77171082	6	0.058209	0.038207	-5134.75	-5125.61	18.2638	9.6164e-06	4.5043e-06	0.00175768	0.110734
COPS6	7	99686592	99689810	4	0.095409	0.069174	-6615.5	-6606.41	18.1951	9.9696e-06	4.6773e-06	0.00179667	0.114987
SUPV3L1	10	70939990	70968849	28	0.248924	0.08138	-4919.29	-4910.23	18.1233	1.0352e-05	4.8652e-06	0.00184009	0.119606
NELFB	9	140149779	140167994	17	0.045811	0.022791	-5697.58	-5688.65	17.8602	1.1887e-05	5.621e-06	0.00209374	0.138187
MBD4	3	129149790	129158791	13	0.098859	0.051352	-4508.65	-4499.76	17.7641	1.2503e-05	5.9255e-06	0.002155	0.145672
AQP2	12	50344520	50352661	10	0.080239	0.04691	-4674.08	-4665.2	17.7533	1.2574e-05	5.9608e-06	0.002155	0.14654
SELE	1	169691781	169703220	18	0.230244	0.08523	-5382.82	-5373.99	17.6648	1.3173e-05	6.2577e-06	0.00221319	0.153839
SRGAP2B	1	206100298	206137837	2	0.040644	0.042475	-3889.15	-3880.33	17.652	1.3262e-05	6.3018e-06	0.00221319	0.154923
C14orf93	14	23455103	23479352	22	0.066624	0.031514	-5354.62	-5345.82	17.5988	1.3638e-05	6.4887e-06	0.00224674	0.159518
GPRIN2	10	46992021	47007881	9	0.064755	0.039584	-2959.33	-2950.55	17.5691	1.3853e-05	6.5954e-06	0.00225196	0.162141
VPS37B	12	123349877	123380671	27	0.113277	0.052595	-4987.95	-4979.34	17.2255	1.6597e-05	7.9665e-06	0.00268286	0.195848
SLC38A2	12	46751971	46766556	22	0.156015	0.063708	-3964.67	-3956.11	17.1281	1.7471e-05	8.4049e-06	0.00279224	0.206626
LOC100505942	16	67551609	67562648	13	0.092788	0.04434	-4900.23	-4891.68	17.1026	1.7707e-05	8.5237e-06	0.00279396	0.209547
LOC101928251	17	71509822	71514909	10	0.098642	0.050968	-5507.9	-5499.45	16.8884	1.9821e-05	9.59e-06	0.00310211	0.235761
BPIFB4	20	31667449	31699557	47	0.115028	0.040411	-4605.86	-4597.44	16.8428	2.0304e-05	9.8337e-06	0.00311615	0.241752
MGAT4D	4	141363416	141419447	45	0.149356	0.049028	-5717.97	-5709.55	16.833	2.0409e-05	9.8869e-06	0.00311615	0.24306
PRSS37	7	141536078	141541285	8	0.026949	0.01739	-7099.95	-7091.57	16.7609	2.1199e-05	1.0287e-05	0.00320121	0.252896
PAWR	12	79978659	80084744	40	0.112159	0.039043	-3884.44	-3876.14	16.5904	2.3193e-05	1.13e-05	0.00347249	0.277799
IGF2BP1	17	47074747	47133507	45	0.232752	0.065596	-5518.81	-5510.67	16.2954	2.7098e-05	1.3295e-05	0.00403511	0.326844
WFIKKN2	17	48911945	48919714	8	0.035316	0.022168	-5523.99	-5515.91	16.1483	2.9286e-05	1.4419e-05	0.00432289	0.354477
RFPL3	22	32750872	32757148	21	0.05676	0.026718	-6853.3	-6845.24	16.1116	2.9858e-05	1.4714e-05	0.00435818	0.361729
GPNMB	7	23286394	23314727	25	0.150375	0.057809	-5145.14	-5137.11	16.0558	3.0751e-05	1.5174e-05	0.00444092	0.373038
ZBTB5	9	37438099	37465447	26	0.15085	0.05331	-5202.99	-5195	15.9806	3.1997e-05	1.5817e-05	0.00457465	0.388845
HOMEZ	14	23741631	23755341	20	0.112827	0.046247	-5136.92	-5128.99	15.8616	3.4074e-05	1.6891e-05	0.00482847	0.415248
OR6A2	11	6812967	6820920	10	0.069005	0.040553	-5524.91	-5517.03	15.7667	3.5826e-05	1.78e-05	0.00502983	0.437595
SNIP1	1	38000050	38019894	21	0.090917	0.039221	-5720.4	-5712.57	15.6635	3.7836e-05	1.8844e-05	0.00526433	0.463261
FBXL16	16	742500	755801	11	0.060477	0.03877	-5362.42	-5354.65	15.5262	4.0685e-05	2.0329e-05	0.00561537	0.499768
GNG5	1	84964008	84972264	16	0.123343	0.056583	-6582.37	-6574.66	15.4183	4.3074e-05	2.1579e-05	0.00589442	0.530498
OIP5	15	41601471	41624789	23	0.065107	0.029121	-3992.95	-3985.26	15.3799	4.3959e-05	2.2042e-05	0.00595473	0.541881
SMIM42	1	158097077	158098091	2	0.076701	0.077285	-4563.22	-4555.57	15.2985	4.5894e-05	2.3057e-05	0.00616123	0.566833
CCN2	6	132269316	132272512	4	0.043772	0.034374	-5962.37	-5954.74	15.2464	4.7179e-05	2.3731e-05	0.00627315	0.583403
SLC5A3	21	35445878	35478559	38	0.134593	0.047717	-5299.1	-5291.5	15.1987	4.8385e-05	2.4366e-05	0.00637249	0.599014
TTLL1-AS1	22	43434591	43448372	18	0.112902	0.048988	-6334.4	-6326.85	15.0996	5.0991e-05	2.5739e-05	0.00659993	0.632768
ZDHHC22	14	77597613	77608134	25	0.130438	0.049473	-5386.36	-5378.82	15.0694	5.1814e-05	2.6173e-05	0.00659993	0.643437
ZNF800	7	127010097	127032762	27	0.228094	0.074033	-5931.58	-5924.04	15.0635	5.1978e-05	2.6259e-05	0.00659993	0.645551
LGALS8-AS1	1	236686369	236687808	8	0.057718	0.036451	-6134.96	-6127.43	15.0446	5.2499e-05	2.6535e-05	0.00659993	0.652336
LOC100507472	15	101847456	101849509	7	0.079968	0.048274	-6288.51	-6280.99	15.0417	5.2581e-05	2.6578e-05	0.00659993	0.653394
GP5	3	194115550	194119995	8	0.074095	0.044648	-5294.7	-5287.21	14.9648	5.4768e-05	2.7734e-05	0.00681813	0.681813
KDM8	16	27214847	27233089	17	0.075065	0.038038	-5498.53	-5491.16	14.7415	6.1652e-05	3.1386e-05	0.00763954	0.771593
GNPTAB	12	102139277	102224737	66	0.213083	0.05892	-5053.67	-5046.31	14.7165	6.2473e-05	3.1824e-05	0.00767021	0.782361
GTF2IP7	7	75721381	75738080	20	0.108838	0.045755	-5919.91	-5912.68	14.4708	7.1175e-05	3.647e-05	0.00869763	0.896578
HIF1AN	10	102295700	102319755	26	0.090751	0.036521	-5100.76	-5093.54	14.4379	7.2429e-05	3.7141e-05	0.00869763	0.913074
SLC16A13	17	6939334	6943436	6	0.07151	0.047274	-5348.56	-5341.35	14.427	7.2849e-05	3.7367e-05	0.00869763	0.91863
LINC00919	16	52116977	52119021	2	0.058783	0.060804	-4829.02	-4821.81	14.4205	7.3101e-05	3.7502e-05	0.00869763	0.921949
OR14K1	1	247901917	247902861	3	0.04525	0.040282	-3688.32	-3681.15	14.3363	7.6443e-05	3.9296e-05	0.00902853	0.966053
WHAMMP3	15	23187728	23208357	12	0.018566	0.011795	-4385.43	-4378.31	14.2398	8.0464e-05	4.1458e-05	0.00943707	1
MXRA8	1	1288071	1298921	16	0.04385	0.023184	-5648.2	-5641.11	14.1903	8.2608e-05	4.2614e-05	0.00961122	1
H3P4	1	120904659	120916108	3	0.05016	0.044698	-1317.85	-1310.88	13.9459	9.4076e-05	4.8812e-05	0.010909	1
CCDC187	9	139141819	139166855	41	0.004904	0.002505	-6007.44	-6000.48	13.9186	9.5451e-05	4.9559e-05	0.0109762	1
OR6C76	12	55820038	55820976	3	0.043863	0.039227	-3522.93	-3516	13.8723	9.7829e-05	5.0851e-05	0.0110869	1
PRDX6-AS1	1	173386928	173430501	31	0.126	0.048678	-4976.72	-4969.79	13.8684	9.8036e-05	5.0961e-05	0.0110869	1
IFNA5	9	21304325	21305312	2	0.065119	0.066889	-4877.93	-4871.04	13.7834	0.00010257	5.3429e-05	0.0115219	1
CHST14	15	40763183	40765357	3	0.058591	0.051258	-3683.12	-3676.25	13.7459	0.00010464	5.4555e-05	0.0116624	1
PCBP4	3	51991470	52001482	9	0.049119	0.030669	-3939.71	-3932.89	13.6475	0.00011027	5.7625e-05	0.0122125	1
SETDB1	1	150898739	150937213	42	0.11068	0.041723	-5230.03	-5223.21	13.6251	0.00011159	5.8348e-05	0.0122601	1
CTRB2	16	75238001	75241059	9	0.093976	0.052437	-5827.78	-5821.01	13.5421	0.00011664	6.1108e-05	0.0127312	1
EVI2B	17	29630788	29641072	6	0.059146	0.042875	-4780.59	-4773.84	13.4868	0.00012012	6.3019e-05	0.013019	1
RNU4-1	12	120730897	120731040	8	0.080342	0.048552	-6388.52	-6381.84	13.3684	0.00012795	6.7316e-05	0.0135815	1
LOC101927539	17	55678225	55685773	22	0.098606	0.04707	-5426.66	-5419.98	13.3667	0.00012807	6.738e-05	0.0135815	1
PCAT4	4	80748625	80784401	32	0.091067	0.040674	-5631.81	-5625.13	13.3662	0.0001281	6.7399e-05	0.0135815	1
ANAPC15	11	71817418	71823741	6	0.102901	0.068585	-5628.53	-5621.87	13.3271	0.0001308	6.8883e-05	0.0137676	1
SHOX2	3	157813694	157824209	12	0.082825	0.042932	-6614.32	-6607.7	13.2408	0.00013696	7.2278e-05	0.0143297	1
HDGFL1	6	22569795	22571895	5	0.061838	0.044197	-6625.64	-6619.05	13.1882	0.00014086	7.443e-05	0.0146383	1
HLA-DRB5	6	32485130	32498064	41	0.04474	0.02046	-2160.52	-2153.96	13.125	0.00014569	7.71e-05	0.0150431	1
FHOD1	16	67263292	67281384	16	0.152391	0.068181	-5330.58	-5324.03	13.1016	0.00014752	7.8113e-05	0.0151207	1
GPAT3	4	84457067	84527028	57	0.127392	0.044695	-5001.54	-4995	13.0822	0.00014906	7.8963e-05	0.0151658	1
PTENP1-AS	9	33677266	33688009	11	0.102795	0.052595	-6934.74	-6928.23	13.0274	0.00015348	8.1415e-05	0.0154694	1
SRARP	1	16330731	16335302	14	0.07823	0.03905	-5187.06	-5180.55	13.0189	0.00015418	8.1802e-05	0.0154694	1
HCG23	6	32358287	32361468	14	0.066191	0.042953	-5438.98	-5432.5	12.9684	0.00015839	8.4141e-05	0.0157528	1
RAB6D	2	132118065	132121741	4	0.197217	0.131395	-4408.35	-4401.88	12.9466	0.00016025	8.5171e-05	0.0157528	1
CCDC78	16	772582	776880	6	0.074163	0.048577	-6094.2	-6087.73	12.9396	0.00016085	8.5505e-05	0.0157528	1
CNTNAP2-AS1	7	146778030	146794701	29	0.155269	0.058202	-5594.76	-5588.29	12.9321	0.0001615	8.5864e-05	0.0157528	1
LOC101928786	9	140934955	140939523	7	0.039455	0.027783	-6236.06	-6229.6	12.9133	0.00016313	8.677e-05	0.0158011	1
LOC101927789	11	65222757	65234480	8	0.056476	0.037279	-6450.54	-6444.11	12.8628	0.00016759	8.9251e-05	0.0160865	1
ERCC4	16	14014011	14046205	28	0.097031	0.042068	-5412.05	-5405.62	12.8549	0.0001683	8.9646e-05	0.0160865	1
FAM124B	2	225243415	225266824	35	0.117579	0.046105	-4924.4	-4917.99	12.8213	0.00017135	9.1344e-05	0.0162725	1
SOX9	17	70117161	70122557	7	0.040553	0.030922	-4694.15	-4687.75	12.8056	0.00017279	9.2149e-05	0.0162978	1
AVPR1A	12	63536539	63544981	11	0.033631	0.02258	-5793.87	-5787.54	12.6608	0.0001867	9.9916e-05	0.0175452	1
STAT2	12	56735381	56753891	11	0.104549	0.054454	-5218.98	-5212.67	12.6196	0.00019086	0.00010224	0.017826	1
SMAD5-AS1	5	135465202	135470579	8	0.084857	0.05087	-5362.92	-5356.66	12.5223	0.00020107	0.00010796	0.0186908	1
HPS1-AS1	10	100206078	100213562	12	0.088185	0.045362	-5105.92	-5099.72	12.4127	0.00021321	0.00011479	0.0196826	1
C17orf113	17	40190250	40202619	9	0.05243	0.032534	-5434.01	-5427.81	12.405	0.00021409	0.00011529	0.0196826	1
MYH7B	20	33543671	33590240	27	0.087957	0.038144	-4889.61	-4883.48	12.2615	0.0002312	0.00012493	0.0211812	1
TMEM61	1	55446301	55457961	19	0.062589	0.030328	-3389.47	-3383.36	12.2303	0.0002351	0.00012713	0.0214066	1
C8orf48	8	13424378	13425797	6	0.072328	0.049074	-3779.76	-3773.72	12.082	0.00025455	0.00013815	0.0231039	1
GPR150	5	94955791	94957846	4	0.060043	0.047299	-5592.03	-5586.02	12.0285	0.00026196	0.00014236	0.0236472	1
SLC6A12-AS1	12	312811	314259	9	0.103346	0.058337	-5555.45	-5549.46	11.9743	0.00026969	0.00014675	0.0242128	1
LINC02289	14	77535523	77542534	15	0.069029	0.03458	-5028.62	-5022.64	11.9595	0.00027185	0.00014798	0.0242529	1
ADHFE1	8	67344739	67381142	41	0.123661	0.044522	-5308.44	-5302.51	11.856	0.00028737	0.00015682	0.0255315	1
HHLA3	1	70820494	70833706	13	0.049314	0.029003	-6343.85	-6337.94	11.8262	0.00029202	0.00015947	0.0257922	1
SLC35D3	6	137243439	137246798	6	0.138041	0.091834	-5316.9	-5311.05	11.708	0.00031116	0.00017041	0.0273814	1
NAT8B	2	73927636	73928467	2	0.063456	0.066742	-4892.81	-4887	11.621	0.00032605	0.00017895	0.0285669	1
SLC46A1	17	26721661	26733230	13	0.07768	0.040356	-5137.29	-5131.49	11.5951	0.00033063	0.00018158	0.0287998	1
TRADD	16	67188088	67193812	6	0.058335	0.040376	-4875.8	-4870.02	11.5545	0.00033793	0.00018577	0.0292754	1
RPL10A	6	35436178	35438557	9	0.051632	0.03068	-6084.67	-6078.95	11.4518	0.00035713	0.00019681	0.0308177	1
LYPLA2	1	24117635	24122029	3	0.045861	0.041644	-5909.68	-5903.99	11.3778	0.00037163	0.00020518	0.0318231	1
MIR548Y	14	48230198	48230307	2	0.016885	0.018807	-1556.3	-1550.62	11.3723	0.00037273	0.00020582	0.0318231	1
CHCHD2	7	56169266	56174169	12	0.056358	0.034297	-5358.72	-5353.05	11.3399	0.0003793	0.0002096	0.032205	1
GATA6-AS1	18	19746859	19748929	4	0.037448	0.030552	-4844.97	-4839.41	11.1222	0.00042649	0.00023695	0.0361812	1
PPP1R18	6	30644166	30654984	17	0.053797	0.026481	-5239.95	-5234.44	11.0276	0.00044882	0.00024993	0.0379276	1
CCNT1	12	49082241	49110490	18	0.066955	0.033397	-5808.56	-5803.06	11.0032	0.00045478	0.00025339	0.0382168	1
BVES	6	105544697	105585032	33	0.070391	0.034596	-5148.54	-5143.04	10.9845	0.00045938	0.00025608	0.0382583	1
GML	8	143916217	143928267	18	0.119375	0.054276	-5478.66	-5473.18	10.9618	0.00046504	0.00025938	0.0382583	1
ZSWIM8	10	75545364	75561551	8	0.028803	0.02029	-4995.41	-4989.93	10.9608	0.00046529	0.00025952	0.0382583	1
CHAF1A	19	4402637	4443394	30	0.038565	0.021503	-6126.8	-6121.33	10.9583	0.00046592	0.00025989	0.0382583	1
SIGLEC1	20	3667617	3693247	34	0.100544	0.044168	-5858.51	-5853.04	10.9402	0.0004705	0.00026256	0.0384213	1
FEV	2	219845809	219849906	3	0.03543	0.034016	-4048.4	-4042.99	10.8204	0.00050193	0.00028093	0.0406851	1
LOC651337	9	140678525	140682858	8	0.054607	0.034159	-4516.8	-4511.39	10.8178	0.00050264	0.00028134	0.0406851	1
BVES-AS1	6	105585562	105617820	12	0.069007	0.03913	-5202.32	-5196.94	10.7619	0.00051806	0.00029036	0.0417439	1
QARS1	3	49133365	49142190	8	0.066463	0.045847	-5555.35	-5549.99	10.7215	0.00052949	0.00029707	0.0424603	1
LINC01674	21	14918354	14930782	13	0.135201	0.066553	-2702.25	-2696.9	10.6882	0.00053911	0.00030271	0.0430163	1
HS3ST6	16	1961476	1968416	12	0.07405	0.047945	-4927.78	-4922.45	10.6506	0.00055016	0.00030921	0.0436875	1
SP140	2	231090451	231177930	88	0.173899	0.050576	-4394.58	-4389.27	10.6112	0.00056203	0.00031617	0.0444156	1
PLEKHG2	19	39903309	39919055	27	0.151848	0.064426	-4835.64	-4830.37	10.5298	0.00058733	0.00033107	0.0462445	1
LOC729968	2	228481707	228483371	9	0.042616	0.030396	-6886.06	-6880.81	10.5007	0.00059663	0.00033657	0.0465791	1
A2MP1	12	9381129	9386803	10	0.072142	0.042708	-6865.2	-6859.96	10.4897	0.00060022	0.00033867	0.0465791	1
LOC641746	7	64042988	64044129	2	0.043483	0.047732	-4888.56	-4883.32	10.4872	0.00060104	0.00033915	0.0465791	1
NDUFAB1	16	23592335	23607637	15	0.093689	0.046845	-5080.59	-5075.36	10.4602	0.00060988	0.00034437	0.0470333	1
OR5P2	11	7817521	7818489	3	0.014352	0.01362	-6613.26	-6608.04	10.4456	0.0006147	0.00034723	0.0471619	1
PFKP-DT	10	3094686	3109125	36	0.004989	0.003085	-6448.08	-6442.86	10.4342	0.00061851	0.00034947	0.0472053	1
MAPK6-DT	15	52303196	52311292	12	0.073556	0.040792	-5451.81	-5446.62	10.3692	0.00064069	0.00036257	0.0487072	1
FGF14-AS1	13	103019880	103026016	14	0.085453	0.04271	-5175.32	-5170.14	10.3535	0.00064615	0.00036581	0.0488754	1
EFCAB12	3	129120164	129147479	24	0.047325	0.025882	-5184.07	-5178.9	10.3296	0.00065458	0.0003708	0.0492743	1
RAB9BP1	5	104435175	104435799	2	0.02536	0.02788	-4860.92	-4855.77	10.2972	0.00066617	0.00037767	0.0499174	1

### Sheet: eTable 12
eTable 12. Tissue-specific enrichment of differentially expressed gene-sets in 54 tissues of GTEx version 8 mapped to early MS severity–associated loci
Category	GeneSet	N_genes	N_overlap	p	adjP	genes
cerand t	Cells_EBV-transformed_lymphocytes	5125	40	0.000281233	0.0151866	ENSG00000254838:ENSG00000185101:ENSG00000148688:ENSG00000051825:ENSG00000069943:ENSG00000147874:ENSG00000139725:ENSG00000174442:ENSG00000168569:ENSG00000184979:ENSG00000076604:ENSG00000104231:ENSG00000156973:ENSG00000112486:ENSG00000181827:ENSG00000156502:ENSG00000129071:ENSG00000168795:ENSG00000215271:ENSG00000163877:ENSG00000104147:ENSG00000198743:ENSG00000048405:ENSG00000111670:ENSG00000174327:ENSG00000143379:ENSG00000185862:ENSG00000200795:ENSG00000110200:ENSG00000198502:ENSG00000135723:ENSG00000162004:ENSG00000175595:ENSG00000125398:ENSG00000102871:ENSG00000146112:ENSG00000129315:ENSG00000167670:ENSG00000079263:ENSG00000090924
DEG.down	Brain_Cerebellar_Hemisphere	2646	24	0.000830302	0.0448363	ENSG00000076928:ENSG00000109171:ENSG00000069943:ENSG00000135111:ENSG00000215915:ENSG00000184979:ENSG00000076604:ENSG00000100802:ENSG00000139722:ENSG00000177425:ENSG00000136235:ENSG00000215271:ENSG00000174021:ENSG00000198743:ENSG00000174327:ENSG00000162576:ENSG00000169105:ENSG00000185862:ENSG00000198502:ENSG00000135723:ENSG00000147576:ENSG00000102871:ENSG00000146112:ENSG00000090924
DEG.twoside	Heart_Left_Ventricle	10067	64	0.000866376	0.0467843	ENSG00000076928:ENSG00000109171:ENSG00000148688:ENSG00000051825:ENSG00000069943:ENSG00000135111:ENSG00000170653:ENSG00000170144:ENSG00000147874:ENSG00000214941:ENSG00000153132:ENSG00000184602:ENSG00000139725:ENSG00000157107:ENSG00000184979:ENSG00000102796:ENSG00000081818:ENSG00000076604:ENSG00000161999:ENSG00000104231:ENSG00000156973:ENSG00000112039:ENSG00000149136:ENSG00000181827:ENSG00000156502:ENSG00000188986:ENSG00000129071:ENSG00000007908:ENSG00000100802:ENSG00000139722:ENSG00000177425:ENSG00000168795:ENSG00000215271:ENSG00000163877:ENSG00000198743:ENSG00000048405:ENSG00000155666:ENSG00000111670:ENSG00000166135:ENSG00000174327:ENSG00000162576:ENSG00000169105:ENSG00000143379:ENSG00000168928:ENSG00000185862:ENSG00000110200:ENSG00000135723:ENSG00000175595:ENSG00000125398:ENSG00000166148:ENSG00000170581:ENSG00000078814:ENSG00000197568:ENSG00000076351:ENSG00000102871:ENSG00000011009:ENSG00000266010:ENSG00000146112:ENSG00000129315:ENSG00000112276:ENSG00000214655:ENSG00000167670:ENSG00000088827:ENSG00000090924
DEG.down	Brain_Anterior_cingulate_cortex_BA24	6725	47	0.000892102	0.0481735	ENSG00000076928:ENSG00000109171:ENSG00000051825:ENSG00000069943:ENSG00000135111:ENSG00000170653:ENSG00000213927:ENSG00000147874:ENSG00000139725:ENSG00000174442:ENSG00000157107:ENSG00000184979:ENSG00000102796:ENSG00000076604:ENSG00000161999:ENSG00000104231:ENSG00000112039:ENSG00000181827:ENSG00000129071:ENSG00000007908:ENSG00000100802:ENSG00000139722:ENSG00000134294:ENSG00000177425:ENSG00000136235:ENSG00000168795:ENSG00000215271:ENSG00000163877:ENSG00000198743:ENSG00000048405:ENSG00000166135:ENSG00000162576:ENSG00000169105:ENSG00000143379:ENSG00000185862:ENSG00000198502:ENSG00000135723:ENSG00000175595:ENSG00000170581:ENSG00000102871:ENSG00000011009:ENSG00000146112:ENSG00000129315:ENSG00000112276:ENSG00000214655:ENSG00000167670:ENSG00000090924
DEG.down	Brain_Hippocampus	7571	51	0.00114709	0.0619427	ENSG00000076928:ENSG00000109171:ENSG00000148688:ENSG00000051825:ENSG00000069943:ENSG00000135111:ENSG00000170653:ENSG00000153132:ENSG00000139725:ENSG00000174442:ENSG00000157107:ENSG00000168569:ENSG00000184979:ENSG00000102796:ENSG00000161999:ENSG00000104231:ENSG00000112039:ENSG00000181827:ENSG00000156502:ENSG00000129071:ENSG00000007908:ENSG00000100802:ENSG00000139722:ENSG00000134294:ENSG00000177425:ENSG00000136235:ENSG00000168795:ENSG00000215271:ENSG00000163877:ENSG00000174021:ENSG00000198743:ENSG00000048405:ENSG00000166135:ENSG00000162576:ENSG00000169105:ENSG00000143379:ENSG00000168928:ENSG00000185862:ENSG00000198502:ENSG00000135723:ENSG00000175595:ENSG00000170581:ENSG00000147576:ENSG00000102871:ENSG00000011009:ENSG00000146112:ENSG00000129315:ENSG00000112276:ENSG00000214655:ENSG00000167670:ENSG00000090924
DEG.down	Brain_Nucleus_accumbens_basal_ganglia	6479	45	0.00138459	0.0747677	ENSG00000076928:ENSG00000109171:ENSG00000148688:ENSG00000069943:ENSG00000135111:ENSG00000170653:ENSG00000213927:ENSG00000139725:ENSG00000174442:ENSG00000157107:ENSG00000184979:ENSG00000102796:ENSG00000076604:ENSG00000161999:ENSG00000104231:ENSG00000112039:ENSG00000181827:ENSG00000129071:ENSG00000007908:ENSG00000100802:ENSG00000139722:ENSG00000134294:ENSG00000177425:ENSG00000136235:ENSG00000168795:ENSG00000215271:ENSG00000163877:ENSG00000198743:ENSG00000048405:ENSG00000166135:ENSG00000162576:ENSG00000169105:ENSG00000143379:ENSG00000168928:ENSG00000185862:ENSG00000198502:ENSG00000135723:ENSG00000170581:ENSG00000102871:ENSG00000146112:ENSG00000129315:ENSG00000112276:ENSG00000214655:ENSG00000167670:ENSG00000090924
DEG.down	Brain_Frontal_Cortex_BA9	5080	37	0.00188	0.10152	ENSG00000076928:ENSG00000109171:ENSG00000069943:ENSG00000135111:ENSG00000170653:ENSG00000157107:ENSG00000184979:ENSG00000102796:ENSG00000076604:ENSG00000161999:ENSG00000112039:ENSG00000181827:ENSG00000129071:ENSG00000007908:ENSG00000100802:ENSG00000139722:ENSG00000177425:ENSG00000136235:ENSG00000168795:ENSG00000215271:ENSG00000198743:ENSG00000048405:ENSG00000162576:ENSG00000169105:ENSG00000143379:ENSG00000168928:ENSG00000185862:ENSG00000198502:ENSG00000135723:ENSG00000170581:ENSG00000147576:ENSG00000102871:ENSG00000146112:ENSG00000129315:ENSG00000112276:ENSG00000214655:ENSG00000090924
DEG.down	Heart_Left_Ventricle	9531	60	0.00188875	0.101992	ENSG00000076928:ENSG00000109171:ENSG00000148688:ENSG00000051825:ENSG00000069943:ENSG00000135111:ENSG00000170653:ENSG00000170144:ENSG00000147874:ENSG00000214941:ENSG00000184602:ENSG00000139725:ENSG00000157107:ENSG00000184979:ENSG00000102796:ENSG00000081818:ENSG00000076604:ENSG00000161999:ENSG00000104231:ENSG00000156973:ENSG00000112039:ENSG00000149136:ENSG00000181827:ENSG00000156502:ENSG00000188986:ENSG00000129071:ENSG00000007908:ENSG00000100802:ENSG00000139722:ENSG00000177425:ENSG00000168795:ENSG00000215271:ENSG00000163877:ENSG00000198743:ENSG00000048405:ENSG00000155666:ENSG00000111670:ENSG00000166135:ENSG00000174327:ENSG00000162576:ENSG00000169105:ENSG00000143379:ENSG00000168928:ENSG00000185862:ENSG00000110200:ENSG00000135723:ENSG00000175595:ENSG00000125398:ENSG00000166148:ENSG00000170581:ENSG00000197568:ENSG00000076351:ENSG00000102871:ENSG00000011009:ENSG00000146112:ENSG00000129315:ENSG00000214655:ENSG00000167670:ENSG00000088827:ENSG00000090924
DEG.down	Brain_Putamen_basal_ganglia	7853	51	0.0026517	0.143192	ENSG00000076928:ENSG00000109171:ENSG00000148688:ENSG00000051825:ENSG00000069943:ENSG00000135111:ENSG00000170653:ENSG00000213927:ENSG00000147874:ENSG00000153132:ENSG00000174442:ENSG00000157107:ENSG00000184979:ENSG00000102796:ENSG00000076604:ENSG00000161999:ENSG00000104231:ENSG00000112039:ENSG00000181827:ENSG00000156502:ENSG00000129071:ENSG00000007908:ENSG00000100802:ENSG00000139722:ENSG00000134294:ENSG00000177425:ENSG00000136235:ENSG00000168795:ENSG00000215271:ENSG00000163877:ENSG00000198743:ENSG00000048405:ENSG00000155666:ENSG00000166135:ENSG00000162576:ENSG00000169105:ENSG00000143379:ENSG00000185862:ENSG00000198502:ENSG00000135723:ENSG00000175595:ENSG00000170581:ENSG00000147576:ENSG00000102871:ENSG00000011009:ENSG00000146112:ENSG00000129315:ENSG00000112276:ENSG00000214655:ENSG00000167670:ENSG00000090924
DEG.down	Esophagus_Muscularis	1775	17	0.00291207	0.157252	ENSG00000185101:ENSG00000135111:ENSG00000213927:ENSG00000174442:ENSG00000171557:ENSG00000076604:ENSG00000112039:ENSG00000127585:ENSG00000198743:ENSG00000174327:ENSG00000185862:ENSG00000168779:ENSG00000162004:ENSG00000125398:ENSG00000166148:ENSG00000078814:ENSG00000266010
DEG.down	Brain_Caudate_basal_ganglia	6927	46	0.00306463	0.16549	ENSG00000076928:ENSG00000109171:ENSG00000148688:ENSG00000051825:ENSG00000069943:ENSG00000135111:ENSG00000170653:ENSG00000213927:ENSG00000139725:ENSG00000174442:ENSG00000157107:ENSG00000184979:ENSG00000102796:ENSG00000076604:ENSG00000161999:ENSG00000104231:ENSG00000112039:ENSG00000181827:ENSG00000156502:ENSG00000129071:ENSG00000007908:ENSG00000100802:ENSG00000139722:ENSG00000134294:ENSG00000177425:ENSG00000136235:ENSG00000168795:ENSG00000215271:ENSG00000163877:ENSG00000198743:ENSG00000048405:ENSG00000166135:ENSG00000162576:ENSG00000169105:ENSG00000143379:ENSG00000185862:ENSG00000198502:ENSG00000135723:ENSG00000170581:ENSG00000102871:ENSG00000146112:ENSG00000129315:ENSG00000112276:ENSG00000214655:ENSG00000167670:ENSG00000090924
DEG.twoside	Cells_EBV-transformed_lymphocytes	7523	49	0.00317028	0.171195	ENSG00000254838:ENSG00000185101:ENSG00000148688:ENSG00000051825:ENSG00000069943:ENSG00000170653:ENSG00000147874:ENSG00000214941:ENSG00000139725:ENSG00000174442:ENSG00000168569:ENSG00000184979:ENSG00000102796:ENSG00000076604:ENSG00000104231:ENSG00000156973:ENSG00000112486:ENSG00000181827:ENSG00000156502:ENSG00000129071:ENSG00000136235:ENSG00000168795:ENSG00000215271:ENSG00000163877:ENSG00000127585:ENSG00000104147:ENSG00000198743:ENSG00000048405:ENSG00000111670:ENSG00000174327:ENSG00000162576:ENSG00000090097:ENSG00000143379:ENSG00000185862:ENSG00000200795:ENSG00000110200:ENSG00000198502:ENSG00000135723:ENSG00000162004:ENSG00000175595:ENSG00000125398:ENSG00000147576:ENSG00000076351:ENSG00000102871:ENSG00000146112:ENSG00000129315:ENSG00000167670:ENSG00000079263:ENSG00000090924
DEG.twoside	Brain_Nucleus_accumbens_basal_ganglia	8939	56	0.00338255	0.182658	ENSG00000076928:ENSG00000109171:ENSG00000148688:ENSG00000069943:ENSG00000135111:ENSG00000170653:ENSG00000213927:ENSG00000183778:ENSG00000139725:ENSG00000174442:ENSG00000157107:ENSG00000184979:ENSG00000102796:ENSG00000103740:ENSG00000076604:ENSG00000161999:ENSG00000104231:ENSG00000112039:ENSG00000181827:ENSG00000129071:ENSG00000007908:ENSG00000100802:ENSG00000139722:ENSG00000134294:ENSG00000177425:ENSG00000136235:ENSG00000168795:ENSG00000215271:ENSG00000163877:ENSG00000127585:ENSG00000198743:ENSG00000177108:ENSG00000048405:ENSG00000166135:ENSG00000162576:ENSG00000169105:ENSG00000143379:ENSG00000168928:ENSG00000185862:ENSG00000198502:ENSG00000135723:ENSG00000228962:ENSG00000162004:ENSG00000125398:ENSG00000170581:ENSG00000197568:ENSG00000182747:ENSG00000102871:ENSG00000146112:ENSG00000129315:ENSG00000112276:ENSG00000214655:ENSG00000167670:ENSG00000163497:ENSG00000090924:ENSG00000172771
DEG.down	Brain_Amygdala	7751	50	0.00346173	0.186933	ENSG00000076928:ENSG00000109171:ENSG00000148688:ENSG00000051825:ENSG00000069943:ENSG00000135111:ENSG00000170653:ENSG00000147874:ENSG00000153132:ENSG00000139725:ENSG00000174442:ENSG00000157107:ENSG00000168569:ENSG00000184979:ENSG00000102796:ENSG00000161999:ENSG00000104231:ENSG00000112039:ENSG00000181827:ENSG00000156502:ENSG00000129071:ENSG00000007908:ENSG00000100802:ENSG00000139722:ENSG00000134294:ENSG00000177425:ENSG00000136235:ENSG00000168795:ENSG00000215271:ENSG00000163877:ENSG00000198743:ENSG00000048405:ENSG00000166135:ENSG00000162576:ENSG00000169105:ENSG00000143379:ENSG00000168928:ENSG00000185862:ENSG00000198502:ENSG00000135723:ENSG00000175595:ENSG00000170581:ENSG00000102871:ENSG00000011009:ENSG00000146112:ENSG00000129315:ENSG00000112276:ENSG00000214655:ENSG00000167670:ENSG00000090924
DEG.twoside	Brain_Spinal_cord_cervical_c-1	7371	48	0.00358831	0.193769	ENSG00000109171:ENSG00000135111:ENSG00000213927:ENSG00000215915:ENSG00000139725:ENSG00000174442:ENSG00000157107:ENSG00000184979:ENSG00000103740:ENSG00000081818:ENSG00000161999:ENSG00000104231:ENSG00000156973:ENSG00000112039:ENSG00000181827:ENSG00000156502:ENSG00000100802:ENSG00000204175:ENSG00000139722:ENSG00000177425:ENSG00000168795:ENSG00000163877:ENSG00000127585:ENSG00000198743:ENSG00000177108:ENSG00000048405:ENSG00000166135:ENSG00000162576:ENSG00000169105:ENSG00000143379:ENSG00000168928:ENSG00000185862:ENSG00000135723:ENSG00000228962:ENSG00000162004:ENSG00000147576:ENSG00000197568:ENSG00000076351:ENSG00000102871:ENSG00000011009:ENSG00000146112:ENSG00000129315:ENSG00000112276:ENSG00000214655:ENSG00000167670:ENSG00000088827:ENSG00000203808:ENSG00000090924
DEG.twoside	Brain_Putamen_basal_ganglia	9598	59	0.00385111	0.20796	ENSG00000076928:ENSG00000109171:ENSG00000148688:ENSG00000051825:ENSG00000069943:ENSG00000135111:ENSG00000170653:ENSG00000213927:ENSG00000147874:ENSG00000183778:ENSG00000153132:ENSG00000174442:ENSG00000157107:ENSG00000184979:ENSG00000102796:ENSG00000103740:ENSG00000076604:ENSG00000161999:ENSG00000104231:ENSG00000112039:ENSG00000181827:ENSG00000156502:ENSG00000129071:ENSG00000007908:ENSG00000100802:ENSG00000139722:ENSG00000134294:ENSG00000177425:ENSG00000136235:ENSG00000168795:ENSG00000215271:ENSG00000163877:ENSG00000127585:ENSG00000198743:ENSG00000177108:ENSG00000048405:ENSG00000155666:ENSG00000166135:ENSG00000162576:ENSG00000169105:ENSG00000143379:ENSG00000185862:ENSG00000198502:ENSG00000135723:ENSG00000162004:ENSG00000175595:ENSG00000125398:ENSG00000170581:ENSG00000147576:ENSG00000182747:ENSG00000102871:ENSG00000011009:ENSG00000146112:ENSG00000129315:ENSG00000112276:ENSG00000214655:ENSG00000167670:ENSG00000163497:ENSG00000090924
DEG.down	Brain_Hypothalamus	5967	40	0.00538786	0.290944	ENSG00000076928:ENSG00000109171:ENSG00000051825:ENSG00000069943:ENSG00000135111:ENSG00000170653:ENSG00000213927:ENSG00000174442:ENSG00000157107:ENSG00000184979:ENSG00000102796:ENSG00000161999:ENSG00000112039:ENSG00000181827:ENSG00000129071:ENSG00000007908:ENSG00000100802:ENSG00000139722:ENSG00000177425:ENSG00000136235:ENSG00000168795:ENSG00000215271:ENSG00000163877:ENSG00000048405:ENSG00000166135:ENSG00000162576:ENSG00000169105:ENSG00000143379:ENSG00000185862:ENSG00000168779:ENSG00000198502:ENSG00000135723:ENSG00000147576:ENSG00000102871:ENSG00000146112:ENSG00000129315:ENSG00000112276:ENSG00000214655:ENSG00000167670:ENSG00000090924
DEG.down	Brain_Cortex	5617	38	0.00588663	0.317878	ENSG00000076928:ENSG00000109171:ENSG00000069943:ENSG00000135111:ENSG00000170653:ENSG00000213927:ENSG00000147874:ENSG00000174442:ENSG00000157107:ENSG00000184979:ENSG00000102796:ENSG00000161999:ENSG00000104231:ENSG00000112039:ENSG00000181827:ENSG00000129071:ENSG00000007908:ENSG00000100802:ENSG00000134294:ENSG00000177425:ENSG00000136235:ENSG00000168795:ENSG00000215271:ENSG00000163877:ENSG00000198743:ENSG00000048405:ENSG00000162576:ENSG00000169105:ENSG00000143379:ENSG00000168928:ENSG00000185862:ENSG00000198502:ENSG00000135723:ENSG00000102871:ENSG00000146112:ENSG00000129315:ENSG00000112276:ENSG00000090924
DEG.down	Brain_Substantia_nigra	7223	46	0.00698304	0.377084	ENSG00000076928:ENSG00000109171:ENSG00000148688:ENSG00000051825:ENSG00000069943:ENSG00000135111:ENSG00000170653:ENSG00000139725:ENSG00000174442:ENSG00000157107:ENSG00000168569:ENSG00000184979:ENSG00000102796:ENSG00000161999:ENSG00000104231:ENSG00000112039:ENSG00000181827:ENSG00000156502:ENSG00000129071:ENSG00000007908:ENSG00000100802:ENSG00000139722:ENSG00000134294:ENSG00000177425:ENSG00000136235:ENSG00000168795:ENSG00000215271:ENSG00000163877:ENSG00000198743:ENSG00000048405:ENSG00000155666:ENSG00000166135:ENSG00000162576:ENSG00000169105:ENSG00000143379:ENSG00000168928:ENSG00000135723:ENSG00000143001:ENSG00000147576:ENSG00000102871:ENSG00000011009:ENSG00000146112:ENSG00000129315:ENSG00000214655:ENSG00000167670:ENSG00000090924
DEG.down	Brain_Cerebellum	2778	22	0.00718882	0.388196	ENSG00000109171:ENSG00000069943:ENSG00000135111:ENSG00000184979:ENSG00000076604:ENSG00000100802:ENSG00000139722:ENSG00000177425:ENSG00000136235:ENSG00000215271:ENSG00000174021:ENSG00000198743:ENSG00000174327:ENSG00000162576:ENSG00000169105:ENSG00000185862:ENSG00000198502:ENSG00000135723:ENSG00000147576:ENSG00000102871:ENSG00000146112:ENSG00000090924
DEG.down	Brain_Spinal_cord_cervical_c-1	5136	35	0.00758358	0.409513	ENSG00000109171:ENSG00000135111:ENSG00000213927:ENSG00000139725:ENSG00000174442:ENSG00000157107:ENSG00000184979:ENSG00000161999:ENSG00000104231:ENSG00000112039:ENSG00000181827:ENSG00000156502:ENSG00000100802:ENSG00000204175:ENSG00000139722:ENSG00000177425:ENSG00000168795:ENSG00000163877:ENSG00000198743:ENSG00000048405:ENSG00000166135:ENSG00000162576:ENSG00000169105:ENSG00000143379:ENSG00000168928:ENSG00000135723:ENSG00000147576:ENSG00000102871:ENSG00000011009:ENSG00000146112:ENSG00000129315:ENSG00000214655:ENSG00000167670:ENSG00000088827:ENSG00000090924
DEG.twoside	Muscle_Skeletal	8051	50	0.00762555	0.41178	ENSG00000076928:ENSG00000069943:ENSG00000135111:ENSG00000170653:ENSG00000147874:ENSG00000139725:ENSG00000174442:ENSG00000157107:ENSG00000168569:ENSG00000184979:ENSG00000102796:ENSG00000081818:ENSG00000076604:ENSG00000161999:ENSG00000104231:ENSG00000156973:ENSG00000129071:ENSG00000100802:ENSG00000139722:ENSG00000136235:ENSG00000168795:ENSG00000163877:ENSG00000104147:ENSG00000198743:ENSG00000048405:ENSG00000155666:ENSG00000111670:ENSG00000166135:ENSG00000162576:ENSG00000169105:ENSG00000143379:ENSG00000168928:ENSG00000185862:ENSG00000168779:ENSG00000198502:ENSG00000135723:ENSG00000125398:ENSG00000166148:ENSG00000170581:ENSG00000078814:ENSG00000197568:ENSG00000076351:ENSG00000102871:ENSG00000011009:ENSG00000146112:ENSG00000112276:ENSG00000214655:ENSG00000088827:ENSG00000203808:ENSG00000090924
DEG.down	Muscle_Skeletal	6908	44	0.00856301	0.462403	ENSG00000076928:ENSG00000069943:ENSG00000135111:ENSG00000170653:ENSG00000147874:ENSG00000139725:ENSG00000174442:ENSG00000157107:ENSG00000168569:ENSG00000184979:ENSG00000102796:ENSG00000081818:ENSG00000076604:ENSG00000161999:ENSG00000104231:ENSG00000156973:ENSG00000129071:ENSG00000100802:ENSG00000139722:ENSG00000136235:ENSG00000168795:ENSG00000163877:ENSG00000198743:ENSG00000048405:ENSG00000155666:ENSG00000111670:ENSG00000162576:ENSG00000169105:ENSG00000143379:ENSG00000168928:ENSG00000185862:ENSG00000168779:ENSG00000198502:ENSG00000125398:ENSG00000166148:ENSG00000170581:ENSG00000197568:ENSG00000076351:ENSG00000102871:ENSG00000011009:ENSG00000146112:ENSG00000214655:ENSG00000088827:ENSG00000090924
DEG.twoside	Brain_Hippocampus	9541	57	0.00903403	0.487838	ENSG00000076928:ENSG00000109171:ENSG00000148688:ENSG00000051825:ENSG00000069943:ENSG00000135111:ENSG00000170653:ENSG00000153132:ENSG00000139725:ENSG00000174442:ENSG00000157107:ENSG00000168569:ENSG00000184979:ENSG00000102796:ENSG00000103740:ENSG00000161999:ENSG00000104231:ENSG00000112039:ENSG00000181827:ENSG00000156502:ENSG00000129071:ENSG00000007908:ENSG00000100802:ENSG00000139722:ENSG00000134294:ENSG00000177425:ENSG00000136235:ENSG00000168795:ENSG00000215271:ENSG00000163877:ENSG00000127585:ENSG00000174021:ENSG00000198743:ENSG00000177108:ENSG00000048405:ENSG00000166135:ENSG00000162576:ENSG00000169105:ENSG00000143379:ENSG00000168928:ENSG00000185862:ENSG00000198502:ENSG00000135723:ENSG00000228962:ENSG00000162004:ENSG00000175595:ENSG00000125398:ENSG00000170581:ENSG00000147576:ENSG00000102871:ENSG00000011009:ENSG00000146112:ENSG00000129315:ENSG00000112276:ENSG00000214655:ENSG00000167670:ENSG00000090924
DEG.twoside	Brain_Caudate_basal_ganglia	9143	55	0.00927705	0.500961	ENSG00000076928:ENSG00000109171:ENSG00000148688:ENSG00000051825:ENSG00000069943:ENSG00000135111:ENSG00000170653:ENSG00000213927:ENSG00000183778:ENSG00000139725:ENSG00000174442:ENSG00000157107:ENSG00000184979:ENSG00000102796:ENSG00000103740:ENSG00000076604:ENSG00000161999:ENSG00000104231:ENSG00000112039:ENSG00000181827:ENSG00000156502:ENSG00000129071:ENSG00000007908:ENSG00000100802:ENSG00000139722:ENSG00000134294:ENSG00000177425:ENSG00000136235:ENSG00000168795:ENSG00000215271:ENSG00000163877:ENSG00000127585:ENSG00000198743:ENSG00000177108:ENSG00000048405:ENSG00000166135:ENSG00000162576:ENSG00000169105:ENSG00000143379:ENSG00000185862:ENSG00000198502:ENSG00000135723:ENSG00000162004:ENSG00000125398:ENSG00000170581:ENSG00000197568:ENSG00000182747:ENSG00000102871:ENSG00000146112:ENSG00000129315:ENSG00000112276:ENSG00000214655:ENSG00000167670:ENSG00000090924:ENSG00000172771
DEG.twoside	Brain_Substantia_nigra	8873	53	0.0127263	0.687219	ENSG00000076928:ENSG00000109171:ENSG00000148688:ENSG00000051825:ENSG00000069943:ENSG00000135111:ENSG00000170653:ENSG00000139725:ENSG00000174442:ENSG00000157107:ENSG00000168569:ENSG00000184979:ENSG00000102796:ENSG00000103740:ENSG00000161999:ENSG00000104231:ENSG00000112039:ENSG00000181827:ENSG00000156502:ENSG00000129071:ENSG00000007908:ENSG00000100802:ENSG00000139722:ENSG00000134294:ENSG00000177425:ENSG00000136235:ENSG00000168795:ENSG00000215271:ENSG00000163877:ENSG00000127585:ENSG00000198743:ENSG00000177108:ENSG00000048405:ENSG00000155666:ENSG00000166135:ENSG00000162576:ENSG00000169105:ENSG00000143379:ENSG00000168928:ENSG00000135723:ENSG00000228962:ENSG00000125398:ENSG00000143001:ENSG00000147576:ENSG00000197568:ENSG00000182747:ENSG00000102871:ENSG00000011009:ENSG00000146112:ENSG00000129315:ENSG00000214655:ENSG00000167670:ENSG00000090924
DEG.down	Whole_Blood	6940	43	0.0152148	0.8216	ENSG00000109171:ENSG00000148688:ENSG00000051825:ENSG00000170653:ENSG00000147874:ENSG00000214941:ENSG00000174442:ENSG00000157107:ENSG00000168569:ENSG00000184979:ENSG00000076604:ENSG00000161999:ENSG00000104231:ENSG00000156973:ENSG00000132432:ENSG00000112039:ENSG00000149136:ENSG00000181827:ENSG00000156502:ENSG00000188986:ENSG00000134294:ENSG00000136235:ENSG00000168795:ENSG00000215271:ENSG00000163877:ENSG00000127585:ENSG00000198743:ENSG00000048405:ENSG00000155666:ENSG00000111670:ENSG00000162576:ENSG00000169105:ENSG00000090097:ENSG00000143379:ENSG00000168928:ENSG00000162004:ENSG00000147576:ENSG00000197568:ENSG00000129315:ENSG00000167670:ENSG00000088827:ENSG00000090924:ENSG00000004779
DEG.up	Adipose_Subcutaneous	2127	14	0.103667	1	ENSG00000170653:ENSG00000157107:ENSG00000184979:ENSG00000102796:ENSG00000081818:ENSG00000186191:ENSG00000136235:ENSG00000198743:ENSG00000168779:ENSG00000198502:ENSG00000135723:ENSG00000124019:ENSG00000166148:ENSG00000088827
DEG.up	Adipose_Visceral_Omentum	1774	10	0.286446	1	ENSG00000184979:ENSG00000007908:ENSG00000136235:ENSG00000185862:ENSG00000135723:ENSG00000124019:ENSG00000166148:ENSG00000266010:ENSG00000088827:ENSG00000090924
DEG.up	Adrenal_Gland	1549	11	0.0949801	1	ENSG00000135111:ENSG00000171557:ENSG00000167580:ENSG00000166148:ENSG00000143001:ENSG00000197568:ENSG00000076351:ENSG00000266010:ENSG00000104499:ENSG00000088827:ENSG00000163497
DEG.up	Artery_Aorta	2768	18	0.0771634	1	ENSG00000109171:ENSG00000069943:ENSG00000170653:ENSG00000081818:ENSG00000104231:ENSG00000007908:ENSG00000177425:ENSG00000136235:ENSG00000198743:ENSG00000169105:ENSG00000143001:ENSG00000164743:ENSG00000076351:ENSG00000102871:ENSG00000266010:ENSG00000146112:ENSG00000088827:ENSG00000090924
DEG.up	Artery_Coronary	2052	13	0.14063	1	ENSG00000109171:ENSG00000081818:ENSG00000167580:ENSG00000007908:ENSG00000177425:ENSG00000136235:ENSG00000198743:ENSG00000169105:ENSG00000164743:ENSG00000266010:ENSG00000146112:ENSG00000088827:ENSG00000090924
DEG.up	Artery_Tibial	2717	17	0.109977	1	ENSG00000109171:ENSG00000170653:ENSG00000157107:ENSG00000081818:ENSG00000104231:ENSG00000112039:ENSG00000177425:ENSG00000136235:ENSG00000198743:ENSG00000169105:ENSG00000168779:ENSG00000166148:ENSG00000143001:ENSG00000147576:ENSG00000146112:ENSG00000112276:ENSG00000090924
DEG.up	Bladder	843	7	0.090212	1	ENSG00000109171:ENSG00000135111:ENSG00000215915:ENSG00000177425:ENSG00000169105:ENSG00000266010:ENSG00000112276
DEG.up	Brain_Amygdala	1825	5	0.922415	1	ENSG00000103740:ENSG00000127585:ENSG00000177108:ENSG00000228962:ENSG00000125398
DEG.up	Brain_Anterior_cingulate_cortex_BA24	2376	6	0.963302	1	ENSG00000103740:ENSG00000127585:ENSG00000177108:ENSG00000228962:ENSG00000125398:ENSG00000178015
DEG.up	Brain_Caudate_basal_ganglia	2216	9	0.68324	1	ENSG00000183778:ENSG00000103740:ENSG00000127585:ENSG00000177108:ENSG00000162004:ENSG00000125398:ENSG00000197568:ENSG00000182747:ENSG00000172771
DEG.up	Brain_Cerebellar_Hemisphere	6335	19	0.98753	1	ENSG00000253598:ENSG00000051825:ENSG00000153132:ENSG00000139725:ENSG00000081818:ENSG00000104231:ENSG00000156973:ENSG00000181827:ENSG00000156502:ENSG00000196369:ENSG00000204175:ENSG00000173714:ENSG00000127585:ENSG00000177108:ENSG00000155666:ENSG00000162004:ENSG00000143001:ENSG00000076351:ENSG00000172771
DEG.up	Brain_Cerebellum	6198	19	0.9829	1	ENSG00000253598:ENSG00000051825:ENSG00000153132:ENSG00000139725:ENSG00000103740:ENSG00000156973:ENSG00000181827:ENSG00000156502:ENSG00000196369:ENSG00000204175:ENSG00000173714:ENSG00000127585:ENSG00000177108:ENSG00000155666:ENSG00000162004:ENSG00000125398:ENSG00000143001:ENSG00000076351:ENSG00000172771
DEG.up	Brain_Cortex	2803	5	0.99669	1	ENSG00000103740:ENSG00000127585:ENSG00000177108:ENSG00000125398:ENSG00000178015
DEG.up	Brain_Frontal_Cortex_BA9	3142	7	0.990995	1	ENSG00000103740:ENSG00000127585:ENSG00000177108:ENSG00000228962:ENSG00000125398:ENSG00000178015:ENSG00000197568
DEG.up	Brain_Hippocampus	1970	6	0.889422	1	ENSG00000103740:ENSG00000127585:ENSG00000177108:ENSG00000228962:ENSG00000162004:ENSG00000125398
DEG.up	Brain_Hypothalamus	2539	10	0.725204	1	ENSG00000103740:ENSG00000204175:ENSG00000127585:ENSG00000177108:ENSG00000228962:ENSG00000162004:ENSG00000125398:ENSG00000197568:ENSG00000182747:ENSG00000172771
DEG.up	Brain_Nucleus_accumbens_basal_ganglia	2460	11	0.566334	1	ENSG00000183778:ENSG00000103740:ENSG00000127585:ENSG00000177108:ENSG00000228962:ENSG00000162004:ENSG00000125398:ENSG00000197568:ENSG00000182747:ENSG00000163497:ENSG00000172771
DEG.up	Brain_Putamen_basal_ganglia	1745	8	0.54043	1	ENSG00000183778:ENSG00000103740:ENSG00000127585:ENSG00000177108:ENSG00000162004:ENSG00000125398:ENSG00000182747:ENSG00000163497
DEG.up	Brain_Spinal_cord_cervical_c-1	2235	13	0.215446	1	ENSG00000215915:ENSG00000103740:ENSG00000081818:ENSG00000156973:ENSG00000127585:ENSG00000177108:ENSG00000185862:ENSG00000228962:ENSG00000162004:ENSG00000197568:ENSG00000076351:ENSG00000112276:ENSG00000203808
DEG.up	Brain_Substantia_nigra	1650	7	0.626881	1	ENSG00000103740:ENSG00000127585:ENSG00000177108:ENSG00000228962:ENSG00000125398:ENSG00000197568:ENSG00000182747
DEG.up	Breast_Mammary_Tissue	1978	13	0.115188	1	ENSG00000135111:ENSG00000112852:ENSG00000184979:ENSG00000102796:ENSG00000081818:ENSG00000076604:ENSG00000110195:ENSG00000007908:ENSG00000136235:ENSG00000168779:ENSG00000198502:ENSG00000124019:ENSG00000166148
DEG.up	Cells_Cultured_fibroblasts	4343	25	0.124025	1	ENSG00000148688:ENSG00000051825:ENSG00000069943:ENSG00000135111:ENSG00000147874:ENSG00000243137:ENSG00000174442:ENSG00000168569:ENSG00000112039:ENSG00000181827:ENSG00000159217:ENSG00000136235:ENSG00000163877:ENSG00000104147:ENSG00000048405:ENSG00000169105:ENSG00000185862:ENSG00000110200:ENSG00000168779:ENSG00000135723:ENSG00000175595:ENSG00000164743:ENSG00000146112:ENSG00000129315:ENSG00000167670
DEG.up	Cervix_Ectocervix	195	2	0.221974	1	ENSG00000135111:ENSG00000136235
DEG.up	Cervix_Endocervix	1849	11	0.219431	1	ENSG00000135111:ENSG00000170653:ENSG00000081818:ENSG00000104231:ENSG00000129071:ENSG00000177425:ENSG00000136235:ENSG00000169105:ENSG00000143379:ENSG00000168779:ENSG00000090924
DEG.up	Colon_Sigmoid	1644	5	0.872858	1	ENSG00000109171:ENSG00000110200:ENSG00000112276:ENSG00000088827:ENSG00000203808
DEG.up	Colon_Transverse	1612	7	0.602212	1	ENSG00000185101:ENSG00000183778:ENSG00000076604:ENSG00000204175:ENSG00000143001:ENSG00000112276:ENSG00000088827
DEG.up	Esophagus_Gastroesophageal_Junction	1291	4	0.842458	1	ENSG00000147576:ENSG00000112276:ENSG00000088827:ENSG00000203808
DEG.up	Esophagus_Mucosa	2244	11	0.441577	1	ENSG00000185101:ENSG00000157107:ENSG00000076604:ENSG00000139722:ENSG00000168795:ENSG00000215271:ENSG00000104147:ENSG00000174327:ENSG00000102871:ENSG00000167670:ENSG00000162040
DEG.up	Esophagus_Muscularis	1316	5	0.718073	1	ENSG00000109171:ENSG00000147576:ENSG00000112276:ENSG00000088827:ENSG00000203808
DEG.up	Fallopian_Tube	490	4	0.184004	1	ENSG00000135111:ENSG00000177425:ENSG00000136235:ENSG00000169105
DEG.up	Heart_Atrial_Appendage	745	4	0.439115	1	ENSG00000153132:ENSG00000167580:ENSG00000078814:ENSG00000266010
DEG.up	Heart_Left_Ventricle	536	4	0.227067	1	ENSG00000153132:ENSG00000078814:ENSG00000266010:ENSG00000112276
DEG.up	Kidney_Cortex	1343	7	0.409854	1	ENSG00000185101:ENSG00000171557:ENSG00000076604:ENSG00000110195:ENSG00000167580:ENSG00000174327:ENSG00000143001
DEG.up	Kidney_Medulla	95	1	0.351457	1	ENSG00000167580
DEG.up	Liver	1536	8	0.397384	1	ENSG00000171557:ENSG00000076604:ENSG00000175189:ENSG00000155666:ENSG00000174327:ENSG00000166148:ENSG00000147576:ENSG00000076351
DEG.up	Lung	4262	25	0.105968	1	ENSG00000254838:ENSG00000185101:ENSG00000135111:ENSG00000139725:ENSG00000157107:ENSG00000171557:ENSG00000110203:ENSG00000076604:ENSG00000110195:ENSG00000129071:ENSG00000007908:ENSG00000204175:ENSG00000139722:ENSG00000174327:ENSG00000185862:ENSG00000198502:ENSG00000135723:ENSG00000162004:ENSG00000102871:ENSG00000266010:ENSG00000146112:ENSG00000088827:ENSG00000079263:ENSG00000090924:ENSG00000172771
DEG.up	Minor_Salivary_Gland	1899	11	0.245002	1	ENSG00000135111:ENSG00000183778:ENSG00000243137:ENSG00000076604:ENSG00000110195:ENSG00000139722:ENSG00000111670:ENSG00000174327:ENSG00000125398:ENSG00000143001:ENSG00000102871
DEG.up	Muscle_Skeletal	1143	6	0.418058	1	ENSG00000104147:ENSG00000166135:ENSG00000135723:ENSG00000078814:ENSG00000112276:ENSG00000203808
DEG.up	Nerve_Tibial	5911	25	0.686703	1	ENSG00000148688:ENSG00000170653:ENSG00000215915:ENSG00000157107:ENSG00000184979:ENSG00000102796:ENSG00000081818:ENSG00000129071:ENSG00000007908:ENSG00000196369:ENSG00000173714:ENSG00000168795:ENSG00000198743:ENSG00000111670:ENSG00000169105:ENSG00000143379:ENSG00000168779:ENSG00000198502:ENSG00000228962:ENSG00000124019:ENSG00000178015:ENSG00000147576:ENSG00000146112:ENSG00000129315:ENSG00000090924
DEG.up	Ovary	5714	20	0.923715	1	ENSG00000135111:ENSG00000170653:ENSG00000214941:ENSG00000102796:ENSG00000081818:ENSG00000104231:ENSG00000112039:ENSG00000129071:ENSG00000100802:ENSG00000177425:ENSG00000173714:ENSG00000169105:ENSG00000143379:ENSG00000135723:ENSG00000228962:ENSG00000147576:ENSG00000197568:ENSG00000266010:ENSG00000129315:ENSG00000172771
DEG.up	Pancreas	747	4	0.441134	1	ENSG00000171557:ENSG00000102796:ENSG00000168928:ENSG00000178015
DEG.up	Pituitary	5188	18	0.918795	1	ENSG00000253598:ENSG00000051825:ENSG00000183778:ENSG00000214941:ENSG00000153132:ENSG00000110195:ENSG00000204175:ENSG00000186191:ENSG00000173714:ENSG00000127585:ENSG00000177108:ENSG00000155666:ENSG00000162004:ENSG00000143001:ENSG00000197568:ENSG00000076351:ENSG00000163497:ENSG00000172771
DEG.up	Prostate	3333	18	0.252825	1	ENSG00000185101:ENSG00000135111:ENSG00000215915:ENSG00000214941:ENSG00000153132:ENSG00000076604:ENSG00000167580:ENSG00000007908:ENSG00000100802:ENSG00000177425:ENSG00000111670:ENSG00000251321:ENSG00000228962:ENSG00000125398:ENSG00000147576:ENSG00000102871:ENSG00000163497:ENSG00000172771
DEG.up	Skin_Not_Sun_Exposed_Suprapubic	2760	16	0.18661	1	ENSG00000185101:ENSG00000213927:ENSG00000243137:ENSG00000103740:ENSG00000112039:ENSG00000181827:ENSG00000204175:ENSG00000136235:ENSG00000168795:ENSG00000127585:ENSG00000048405:ENSG00000174327:ENSG00000125398:ENSG00000102871:ENSG00000167670:ENSG00000162040
DEG.up	Skin_Sun_Exposed_Lower_leg	2825	19	0.0538541	1	ENSG00000185101:ENSG00000135111:ENSG00000213927:ENSG00000243137:ENSG00000103740:ENSG00000112039:ENSG00000181827:ENSG00000196369:ENSG00000100802:ENSG00000204175:ENSG00000136235:ENSG00000168795:ENSG00000127585:ENSG00000048405:ENSG00000174327:ENSG00000125398:ENSG00000102871:ENSG00000167670:ENSG00000162040
DEG.up	Small_Intestine_Terminal_Ileum	2786	17	0.129456	1	ENSG00000254838:ENSG00000185101:ENSG00000135111:ENSG00000183778:ENSG00000139725:ENSG00000076604:ENSG00000112486:ENSG00000204175:ENSG00000155666:ENSG00000174327:ENSG00000185862:ENSG00000198502:ENSG00000162004:ENSG00000266010:ENSG00000088827:ENSG00000163497:ENSG00000079263
DEG.up	Spleen	4308	24	0.167332	1	ENSG00000254838:ENSG00000185101:ENSG00000069943:ENSG00000214941:ENSG00000139725:ENSG00000110203:ENSG00000112486:ENSG00000129071:ENSG00000139722:ENSG00000155666:ENSG00000174327:ENSG00000143379:ENSG00000185862:ENSG00000198502:ENSG00000135723:ENSG00000162004:ENSG00000076351:ENSG00000102871:ENSG00000266010:ENSG00000146112:ENSG00000088827:ENSG00000079263:ENSG00000090924:ENSG00000256069
DEG.up	Stomach	1109	7	0.24012	1	ENSG00000185101:ENSG00000171557:ENSG00000076604:ENSG00000110195:ENSG00000178015:ENSG00000147576:ENSG00000266010
DEG.up	Testis	12379	47	0.95419	1	ENSG00000109171:ENSG00000148688:ENSG00000051825:ENSG00000168367:ENSG00000217261:ENSG00000213927:ENSG00000147874:ENSG00000112852:ENSG00000153132:ENSG00000174442:ENSG00000076604:ENSG00000156973:ENSG00000175189:ENSG00000112486:ENSG00000112039:ENSG00000181827:ENSG00000156502:ENSG00000139722:ENSG00000186191:ENSG00000165076:ENSG00000159217:ENSG00000173714:ENSG00000128276:ENSG00000168795:ENSG00000215271:ENSG00000163877:ENSG00000127585:ENSG00000104147:ENSG00000048405:ENSG00000223776:ENSG00000166135:ENSG00000260268:ENSG00000143379:ENSG00000200795:ENSG00000110200:ENSG00000112273:ENSG00000228962:ENSG00000175595:ENSG00000125398:ENSG00000078814:ENSG00000164743:ENSG00000129315:ENSG00000104499:ENSG00000167670:ENSG00000203808:ENSG00000234445:ENSG00000172771
DEG.up	Thyroid	5722	30	0.219134	1	ENSG00000254838:ENSG00000185101:ENSG00000069943:ENSG00000135111:ENSG00000215915:ENSG00000214941:ENSG00000139725:ENSG00000157107:ENSG00000184979:ENSG00000102796:ENSG00000076604:ENSG00000104231:ENSG00000110195:ENSG00000007908:ENSG00000100802:ENSG00000204175:ENSG00000139722:ENSG00000177425:ENSG00000168795:ENSG00000198743:ENSG00000174327:ENSG00000169105:ENSG00000143379:ENSG00000135723:ENSG00000125398:ENSG00000166148:ENSG00000164743:ENSG00000197568:ENSG00000102871:ENSG00000172771
DEG.up	Uterus	5589	22	0.801237	1	ENSG00000135111:ENSG00000170653:ENSG00000147874:ENSG00000214941:ENSG00000157107:ENSG00000102796:ENSG00000081818:ENSG00000104231:ENSG00000129071:ENSG00000100802:ENSG00000177425:ENSG00000136235:ENSG00000163877:ENSG00000155666:ENSG00000169105:ENSG00000143379:ENSG00000228962:ENSG00000166148:ENSG00000266010:ENSG00000146112:ENSG00000129315:ENSG00000090924
DEG.up	Vagina	2864	13	0.543088	1	ENSG00000185101:ENSG00000135111:ENSG00000183778:ENSG00000157107:ENSG00000112039:ENSG00000007908:ENSG00000177425:ENSG00000136235:ENSG00000168795:ENSG00000174327:ENSG00000169105:ENSG00000228962:ENSG00000162040
DEG.up	Whole_Blood	2073	8	0.73168	1	ENSG00000254838:ENSG00000139725:ENSG00000102796:ENSG00000110203:ENSG00000139722:ENSG00000185862:ENSG00000146112:ENSG00000079263
DEG.down	Adipose_Subcutaneous	1541	11	0.092436	1	ENSG00000185101:ENSG00000213927:ENSG00000215915:ENSG00000139725:ENSG00000076604:ENSG00000174327:ENSG00000162004:ENSG00000125398:ENSG00000078814:ENSG00000266010:ENSG00000112276
DEG.down	Adipose_Visceral_Omentum	1661	11	0.135005	1	ENSG00000185101:ENSG00000139725:ENSG00000171557:ENSG00000127585:ENSG00000110200:ENSG00000162004:ENSG00000125398:ENSG00000078814:ENSG00000112276:ENSG00000167670:ENSG00000172771
DEG.down	Adrenal_Gland	3492	17	0.418788	1	ENSG00000109171:ENSG00000170653:ENSG00000153132:ENSG00000174442:ENSG00000157107:ENSG00000102796:ENSG00000112039:ENSG00000100802:ENSG00000177425:ENSG00000136235:ENSG00000127585:ENSG00000111670:ENSG00000185862:ENSG00000162004:ENSG00000125398:ENSG00000147576:ENSG00000090924
DEG.down	Artery_Aorta	1473	8	0.353734	1	ENSG00000185101:ENSG00000135111:ENSG00000215915:ENSG00000162004:ENSG00000125398:ENSG00000166148:ENSG00000078814:ENSG00000167670
DEG.down	Artery_Coronary	954	6	0.266637	1	ENSG00000185101:ENSG00000135111:ENSG00000213927:ENSG00000076604:ENSG00000174327:ENSG00000167670
DEG.down	Artery_Tibial	2044	8	0.717143	1	ENSG00000135111:ENSG00000213927:ENSG00000076604:ENSG00000185862:ENSG00000162004:ENSG00000125398:ENSG00000078814:ENSG00000088827
DEG.down	Bladder	105	0	1	1
DEG.down	Breast_Mammary_Tissue	1007	7	0.174819	1	ENSG00000213927:ENSG00000153132:ENSG00000127585:ENSG00000162004:ENSG00000078814:ENSG00000266010:ENSG00000112276
DEG.down	Cells_Cultured_fibroblasts	2173	6	0.935076	1	ENSG00000184602:ENSG00000139725:ENSG00000102796:ENSG00000125398:ENSG00000147576:ENSG00000076351
DEG.down	Cells_EBV-transformed_lymphocytes	2398	9	0.76923	1	ENSG00000170653:ENSG00000214941:ENSG00000102796:ENSG00000136235:ENSG00000127585:ENSG00000162576:ENSG00000090097:ENSG00000147576:ENSG00000076351
DEG.down	Cervix_Ectocervix	2	0	1	1
DEG.down	Cervix_Endocervix	5	0	1	1
DEG.down	Colon_Sigmoid	1685	13	0.0433099	1	ENSG00000185101:ENSG00000213927:ENSG00000174442:ENSG00000184979:ENSG00000076604:ENSG00000204175:ENSG00000127585:ENSG00000177108:ENSG00000174327:ENSG00000162004:ENSG00000125398:ENSG00000078814:ENSG00000143001
DEG.down	Colon_Transverse	1588	9	0.295697	1	ENSG00000184602:ENSG00000184979:ENSG00000103740:ENSG00000112039:ENSG00000007908:ENSG00000127585:ENSG00000162004:ENSG00000166148:ENSG00000078814
DEG.down	Esophagus_Gastroesophageal_Junction	1570	11	0.10186	1	ENSG00000213927:ENSG00000174442:ENSG00000076604:ENSG00000112039:ENSG00000127585:ENSG00000198743:ENSG00000185862:ENSG00000168779:ENSG00000162004:ENSG00000125398:ENSG00000078814
DEG.down	Esophagus_Mucosa	3605	13	0.846812	1	ENSG00000135111:ENSG00000102796:ENSG00000198743:ENSG00000090097:ENSG00000185862:ENSG00000135723:ENSG00000162004:ENSG00000166148:ENSG00000147576:ENSG00000076351:ENSG00000112276:ENSG00000088827:ENSG00000090924
DEG.down	Fallopian_Tube	1	0	1	1
DEG.down	Heart_Atrial_Appendage	8488	44	0.173453	1	ENSG00000076928:ENSG00000148688:ENSG00000069943:ENSG00000135111:ENSG00000170653:ENSG00000147874:ENSG00000214941:ENSG00000184602:ENSG00000139725:ENSG00000174442:ENSG00000157107:ENSG00000184979:ENSG00000102796:ENSG00000081818:ENSG00000076604:ENSG00000104231:ENSG00000156973:ENSG00000112039:ENSG00000181827:ENSG00000100802:ENSG00000139722:ENSG00000177425:ENSG00000168795:ENSG00000215271:ENSG00000163877:ENSG00000198743:ENSG00000048405:ENSG00000155666:ENSG00000111670:ENSG00000166135:ENSG00000143379:ENSG00000168928:ENSG00000185862:ENSG00000110200:ENSG00000175595:ENSG00000170581:ENSG00000197568:ENSG00000076351:ENSG00000102871:ENSG00000011009:ENSG00000146112:ENSG00000129315:ENSG00000214655:ENSG00000167670
DEG.down	Kidney_Cortex	5567	25	0.559038	1	ENSG00000109171:ENSG00000148688:ENSG00000170653:ENSG00000147874:ENSG00000184602:ENSG00000174442:ENSG00000157107:ENSG00000081818:ENSG00000156973:ENSG00000112039:ENSG00000181827:ENSG00000156502:ENSG00000136235:ENSG00000163877:ENSG00000048405:ENSG00000111670:ENSG00000166135:ENSG00000169105:ENSG00000143379:ENSG00000185862:ENSG00000175595:ENSG00000078814:ENSG00000146112:ENSG00000129315:ENSG00000167670
DEG.down	Kidney_Medulla	0	0	1	1
DEG.down	Liver	8059	43	0.128567	1	ENSG00000076928:ENSG00000185101:ENSG00000109171:ENSG00000148688:ENSG00000069943:ENSG00000170653:ENSG00000147874:ENSG00000214941:ENSG00000184602:ENSG00000174442:ENSG00000157107:ENSG00000104231:ENSG00000156973:ENSG00000112039:ENSG00000149136:ENSG00000181827:ENSG00000156502:ENSG00000188986:ENSG00000100802:ENSG00000139722:ENSG00000177425:ENSG00000136235:ENSG00000215271:ENSG00000163877:ENSG00000198743:ENSG00000048405:ENSG00000111670:ENSG00000166135:ENSG00000162576:ENSG00000169105:ENSG00000090097:ENSG00000143379:ENSG00000185862:ENSG00000110200:ENSG00000198502:ENSG00000135723:ENSG00000175595:ENSG00000125398:ENSG00000102871:ENSG00000146112:ENSG00000129315:ENSG00000167670:ENSG00000090924
DEG.down	Lung	911	6	0.234163	1	ENSG00000153132:ENSG00000127585:ENSG00000104147:ENSG00000125398:ENSG00000166148:ENSG00000078814
DEG.down	Minor_Salivary_Gland	1870	7	0.751782	1	ENSG00000127585:ENSG00000198743:ENSG00000162004:ENSG00000166148:ENSG00000078814:ENSG00000112276:ENSG00000090924
DEG.down	Nerve_Tibial	909	4	0.594719	1	ENSG00000185101:ENSG00000204175:ENSG00000174327:ENSG00000266010
DEG.down	Ovary	1539	5	0.833483	1	ENSG00000185101:ENSG00000213927:ENSG00000174327:ENSG00000185862:ENSG00000112276
DEG.down	Pancreas	9668	53	0.0602116	1	ENSG00000076928:ENSG00000109171:ENSG00000148688:ENSG00000051825:ENSG00000069943:ENSG00000135111:ENSG00000170653:ENSG00000147874:ENSG00000214941:ENSG00000184602:ENSG00000174442:ENSG00000157107:ENSG00000184979:ENSG00000161999:ENSG00000156973:ENSG00000110195:ENSG00000112039:ENSG00000181827:ENSG00000156502:ENSG00000188986:ENSG00000129071:ENSG00000100802:ENSG00000139722:ENSG00000177425:ENSG00000136235:ENSG00000168795:ENSG00000215271:ENSG00000163877:ENSG00000127585:ENSG00000198743:ENSG00000048405:ENSG00000111670:ENSG00000166135:ENSG00000174327:ENSG00000162576:ENSG00000169105:ENSG00000090097:ENSG00000143379:ENSG00000185862:ENSG00000110200:ENSG00000198502:ENSG00000135723:ENSG00000175595:ENSG00000170581:ENSG00000197568:ENSG00000102871:ENSG00000011009:ENSG00000146112:ENSG00000129315:ENSG00000214655:ENSG00000167670:ENSG00000090924:ENSG00000004779
DEG.down	Pituitary	1937	9	0.520835	1	ENSG00000109171:ENSG00000213927:ENSG00000157107:ENSG00000136235:ENSG00000185862:ENSG00000166148:ENSG00000146112:ENSG00000088827:ENSG00000162040
DEG.down	Prostate	744	5	0.250131	1	ENSG00000213927:ENSG00000103740:ENSG00000127585:ENSG00000198743:ENSG00000088827
DEG.down	Skin_Not_Sun_Exposed_Suprapubic	2708	10	0.795307	1	ENSG00000051825:ENSG00000215915:ENSG00000081818:ENSG00000185862:ENSG00000135723:ENSG00000162004:ENSG00000147576:ENSG00000076351:ENSG00000088827:ENSG00000090924
DEG.down	Skin_Sun_Exposed_Lower_leg	2490	10	0.702288	1	ENSG00000051825:ENSG00000110195:ENSG00000185862:ENSG00000162004:ENSG00000166148:ENSG00000147576:ENSG00000076351:ENSG00000112276:ENSG00000088827:ENSG00000090924
DEG.down	Small_Intestine_Terminal_Ileum	1384	4	0.878722	1	ENSG00000081818:ENSG00000127585:ENSG00000166148:ENSG00000078814
DEG.down	Spleen	2075	6	0.915622	1	ENSG00000109171:ENSG00000177425:ENSG00000136235:ENSG00000127585:ENSG00000198743:ENSG00000078814
DEG.down	Stomach	2622	12	0.5325	1	ENSG00000135111:ENSG00000215915:ENSG00000184602:ENSG00000081818:ENSG00000112039:ENSG00000177425:ENSG00000136235:ENSG00000127585:ENSG00000174327:ENSG00000135723:ENSG00000162004:ENSG00000197568
DEG.down	Testis	2951	16	0.264748	1	ENSG00000135111:ENSG00000184602:ENSG00000157107:ENSG00000184979:ENSG00000081818:ENSG00000110203:ENSG00000104231:ENSG00000007908:ENSG00000136235:ENSG00000177108:ENSG00000174327:ENSG00000185862:ENSG00000198502:ENSG00000076351:ENSG00000102871:ENSG00000146112
DEG.down	Thyroid	1042	5	0.513824	1	ENSG00000110203:ENSG00000168779:ENSG00000162004:ENSG00000266010:ENSG00000112276
DEG.down	Uterus	846	3	0.742439	1	ENSG00000185101:ENSG00000213927:ENSG00000185862
DEG.down	Vagina	649	0	1	1
DEG.twoside	Adipose_Subcutaneous	3668	25	0.0246716	1	ENSG00000185101:ENSG00000170653:ENSG00000213927:ENSG00000215915:ENSG00000139725:ENSG00000157107:ENSG00000184979:ENSG00000102796:ENSG00000081818:ENSG00000076604:ENSG00000186191:ENSG00000136235:ENSG00000198743:ENSG00000174327:ENSG00000168779:ENSG00000198502:ENSG00000135723:ENSG00000162004:ENSG00000124019:ENSG00000125398:ENSG00000166148:ENSG00000078814:ENSG00000266010:ENSG00000112276:ENSG00000088827
DEG.twoside	Adipose_Visceral_Omentum	3435	21	0.0970347	1	ENSG00000185101:ENSG00000139725:ENSG00000171557:ENSG00000184979:ENSG00000007908:ENSG00000136235:ENSG00000127585:ENSG00000185862:ENSG00000110200:ENSG00000135723:ENSG00000162004:ENSG00000124019:ENSG00000125398:ENSG00000166148:ENSG00000078814:ENSG00000266010:ENSG00000112276:ENSG00000167670:ENSG00000088827:ENSG00000090924:ENSG00000172771
DEG.twoside	Adrenal_Gland	5041	28	0.146085	1	ENSG00000109171:ENSG00000135111:ENSG00000170653:ENSG00000153132:ENSG00000174442:ENSG00000157107:ENSG00000171557:ENSG00000102796:ENSG00000112039:ENSG00000167580:ENSG00000100802:ENSG00000177425:ENSG00000136235:ENSG00000127585:ENSG00000111670:ENSG00000185862:ENSG00000162004:ENSG00000125398:ENSG00000166148:ENSG00000143001:ENSG00000147576:ENSG00000197568:ENSG00000076351:ENSG00000266010:ENSG00000104499:ENSG00000088827:ENSG00000163497:ENSG00000090924
DEG.twoside	Artery_Aorta	4241	26	0.0666832	1	ENSG00000185101:ENSG00000109171:ENSG00000069943:ENSG00000135111:ENSG00000170653:ENSG00000215915:ENSG00000081818:ENSG00000104231:ENSG00000007908:ENSG00000177425:ENSG00000136235:ENSG00000198743:ENSG00000169105:ENSG00000162004:ENSG00000125398:ENSG00000166148:ENSG00000078814:ENSG00000143001:ENSG00000164743:ENSG00000076351:ENSG00000102871:ENSG00000266010:ENSG00000146112:ENSG00000167670:ENSG00000088827:ENSG00000090924
DEG.twoside	Artery_Coronary	3006	19	0.0874332	1	ENSG00000185101:ENSG00000109171:ENSG00000135111:ENSG00000213927:ENSG00000081818:ENSG00000076604:ENSG00000167580:ENSG00000007908:ENSG00000177425:ENSG00000136235:ENSG00000198743:ENSG00000174327:ENSG00000169105:ENSG00000164743:ENSG00000266010:ENSG00000146112:ENSG00000167670:ENSG00000088827:ENSG00000090924
DEG.twoside	Artery_Tibial	4761	25	0.245273	1	ENSG00000109171:ENSG00000135111:ENSG00000170653:ENSG00000213927:ENSG00000157107:ENSG00000081818:ENSG00000076604:ENSG00000104231:ENSG00000112039:ENSG00000177425:ENSG00000136235:ENSG00000198743:ENSG00000169105:ENSG00000185862:ENSG00000168779:ENSG00000162004:ENSG00000125398:ENSG00000166148:ENSG00000078814:ENSG00000143001:ENSG00000147576:ENSG00000146112:ENSG00000112276:ENSG00000088827:ENSG00000090924
DEG.twoside	Bladder	948	7	0.141151	1	ENSG00000109171:ENSG00000135111:ENSG00000215915:ENSG00000177425:ENSG00000169105:ENSG00000266010:ENSG00000112276
DEG.twoside	Brain_Amygdala	9576	55	0.023657	1	ENSG00000076928:ENSG00000109171:ENSG00000148688:ENSG00000051825:ENSG00000069943:ENSG00000135111:ENSG00000170653:ENSG00000147874:ENSG00000153132:ENSG00000139725:ENSG00000174442:ENSG00000157107:ENSG00000168569:ENSG00000184979:ENSG00000102796:ENSG00000103740:ENSG00000161999:ENSG00000104231:ENSG00000112039:ENSG00000181827:ENSG00000156502:ENSG00000129071:ENSG00000007908:ENSG00000100802:ENSG00000139722:ENSG00000134294:ENSG00000177425:ENSG00000136235:ENSG00000168795:ENSG00000215271:ENSG00000163877:ENSG00000127585:ENSG00000198743:ENSG00000177108:ENSG00000048405:ENSG00000166135:ENSG00000162576:ENSG00000169105:ENSG00000143379:ENSG00000168928:ENSG00000185862:ENSG00000198502:ENSG00000135723:ENSG00000228962:ENSG00000175595:ENSG00000125398:ENSG00000170581:ENSG00000102871:ENSG00000011009:ENSG00000146112:ENSG00000129315:ENSG00000112276:ENSG00000214655:ENSG00000167670:ENSG00000090924
DEG.twoside	Brain_Anterior_cingulate_cortex_BA24	9101	53	0.020847	1	ENSG00000076928:ENSG00000109171:ENSG00000051825:ENSG00000069943:ENSG00000135111:ENSG00000170653:ENSG00000213927:ENSG00000147874:ENSG00000139725:ENSG00000174442:ENSG00000157107:ENSG00000184979:ENSG00000102796:ENSG00000103740:ENSG00000076604:ENSG00000161999:ENSG00000104231:ENSG00000112039:ENSG00000181827:ENSG00000129071:ENSG00000007908:ENSG00000100802:ENSG00000139722:ENSG00000134294:ENSG00000177425:ENSG00000136235:ENSG00000168795:ENSG00000215271:ENSG00000163877:ENSG00000127585:ENSG00000198743:ENSG00000177108:ENSG00000048405:ENSG00000166135:ENSG00000162576:ENSG00000169105:ENSG00000143379:ENSG00000185862:ENSG00000198502:ENSG00000135723:ENSG00000228962:ENSG00000175595:ENSG00000125398:ENSG00000170581:ENSG00000178015:ENSG00000102871:ENSG00000011009:ENSG00000146112:ENSG00000129315:ENSG00000112276:ENSG00000214655:ENSG00000167670:ENSG00000090924
DEG.twoside	Brain_Cerebellar_Hemisphere	8981	43	0.370207	1	ENSG00000076928:ENSG00000253598:ENSG00000109171:ENSG00000051825:ENSG00000069943:ENSG00000135111:ENSG00000215915:ENSG00000153132:ENSG00000139725:ENSG00000184979:ENSG00000081818:ENSG00000076604:ENSG00000104231:ENSG00000156973:ENSG00000181827:ENSG00000156502:ENSG00000196369:ENSG00000100802:ENSG00000204175:ENSG00000139722:ENSG00000177425:ENSG00000173714:ENSG00000136235:ENSG00000215271:ENSG00000127585:ENSG00000174021:ENSG00000198743:ENSG00000177108:ENSG00000155666:ENSG00000174327:ENSG00000162576:ENSG00000169105:ENSG00000185862:ENSG00000198502:ENSG00000135723:ENSG00000162004:ENSG00000143001:ENSG00000147576:ENSG00000076351:ENSG00000102871:ENSG00000146112:ENSG00000090924:ENSG00000172771
DEG.twoside	Brain_Cerebellum	8976	41	0.514057	1	ENSG00000253598:ENSG00000109171:ENSG00000051825:ENSG00000069943:ENSG00000135111:ENSG00000153132:ENSG00000139725:ENSG00000184979:ENSG00000103740:ENSG00000076604:ENSG00000156973:ENSG00000181827:ENSG00000156502:ENSG00000196369:ENSG00000100802:ENSG00000204175:ENSG00000139722:ENSG00000177425:ENSG00000173714:ENSG00000136235:ENSG00000215271:ENSG00000127585:ENSG00000174021:ENSG00000198743:ENSG00000177108:ENSG00000155666:ENSG00000174327:ENSG00000162576:ENSG00000169105:ENSG00000185862:ENSG00000198502:ENSG00000135723:ENSG00000162004:ENSG00000125398:ENSG00000143001:ENSG00000147576:ENSG00000076351:ENSG00000102871:ENSG00000146112:ENSG00000090924:ENSG00000172771
DEG.twoside	Brain_Cortex	8420	43	0.207597	1	ENSG00000076928:ENSG00000109171:ENSG00000069943:ENSG00000135111:ENSG00000170653:ENSG00000213927:ENSG00000147874:ENSG00000174442:ENSG00000157107:ENSG00000184979:ENSG00000102796:ENSG00000103740:ENSG00000161999:ENSG00000104231:ENSG00000112039:ENSG00000181827:ENSG00000129071:ENSG00000007908:ENSG00000100802:ENSG00000134294:ENSG00000177425:ENSG00000136235:ENSG00000168795:ENSG00000215271:ENSG00000163877:ENSG00000127585:ENSG00000198743:ENSG00000177108:ENSG00000048405:ENSG00000162576:ENSG00000169105:ENSG00000143379:ENSG00000168928:ENSG00000185862:ENSG00000198502:ENSG00000135723:ENSG00000125398:ENSG00000178015:ENSG00000102871:ENSG00000146112:ENSG00000129315:ENSG00000112276:ENSG00000090924
DEG.twoside	Brain_Frontal_Cortex_BA9	8222	44	0.120125	1	ENSG00000076928:ENSG00000109171:ENSG00000069943:ENSG00000135111:ENSG00000170653:ENSG00000157107:ENSG00000184979:ENSG00000102796:ENSG00000103740:ENSG00000076604:ENSG00000161999:ENSG00000112039:ENSG00000181827:ENSG00000129071:ENSG00000007908:ENSG00000100802:ENSG00000139722:ENSG00000177425:ENSG00000136235:ENSG00000168795:ENSG00000215271:ENSG00000127585:ENSG00000198743:ENSG00000177108:ENSG00000048405:ENSG00000162576:ENSG00000169105:ENSG00000143379:ENSG00000168928:ENSG00000185862:ENSG00000198502:ENSG00000135723:ENSG00000228962:ENSG00000125398:ENSG00000170581:ENSG00000178015:ENSG00000147576:ENSG00000197568:ENSG00000102871:ENSG00000146112:ENSG00000129315:ENSG00000112276:ENSG00000214655:ENSG00000090924
DEG.twoside	Brain_Hypothalamus	8506	50	0.021724	1	ENSG00000076928:ENSG00000109171:ENSG00000051825:ENSG00000069943:ENSG00000135111:ENSG00000170653:ENSG00000213927:ENSG00000174442:ENSG00000157107:ENSG00000184979:ENSG00000102796:ENSG00000103740:ENSG00000161999:ENSG00000112039:ENSG00000181827:ENSG00000129071:ENSG00000007908:ENSG00000100802:ENSG00000204175:ENSG00000139722:ENSG00000177425:ENSG00000136235:ENSG00000168795:ENSG00000215271:ENSG00000163877:ENSG00000127585:ENSG00000177108:ENSG00000048405:ENSG00000166135:ENSG00000162576:ENSG00000169105:ENSG00000143379:ENSG00000185862:ENSG00000168779:ENSG00000198502:ENSG00000135723:ENSG00000228962:ENSG00000162004:ENSG00000125398:ENSG00000147576:ENSG00000197568:ENSG00000182747:ENSG00000102871:ENSG00000146112:ENSG00000129315:ENSG00000112276:ENSG00000214655:ENSG00000167670:ENSG00000090924:ENSG00000172771
DEG.twoside	Breast_Mammary_Tissue	2985	20	0.0500747	1	ENSG00000135111:ENSG00000213927:ENSG00000112852:ENSG00000153132:ENSG00000184979:ENSG00000102796:ENSG00000081818:ENSG00000076604:ENSG00000110195:ENSG00000007908:ENSG00000136235:ENSG00000127585:ENSG00000168779:ENSG00000198502:ENSG00000162004:ENSG00000124019:ENSG00000166148:ENSG00000078814:ENSG00000266010:ENSG00000112276
DEG.twoside	Cells_Cultured_fibroblasts	6516	31	0.417617	1	ENSG00000148688:ENSG00000051825:ENSG00000069943:ENSG00000135111:ENSG00000147874:ENSG00000243137:ENSG00000184602:ENSG00000139725:ENSG00000174442:ENSG00000168569:ENSG00000102796:ENSG00000112039:ENSG00000181827:ENSG00000159217:ENSG00000136235:ENSG00000163877:ENSG00000104147:ENSG00000048405:ENSG00000169105:ENSG00000185862:ENSG00000110200:ENSG00000168779:ENSG00000135723:ENSG00000175595:ENSG00000125398:ENSG00000164743:ENSG00000147576:ENSG00000076351:ENSG00000146112:ENSG00000129315:ENSG00000167670
DEG.twoside	Cervix_Ectocervix	197	2	0.22531	1	ENSG00000135111:ENSG00000136235
DEG.twoside	Cervix_Endocervix	1854	11	0.221936	1	ENSG00000135111:ENSG00000170653:ENSG00000081818:ENSG00000104231:ENSG00000129071:ENSG00000177425:ENSG00000136235:ENSG00000169105:ENSG00000143379:ENSG00000168779:ENSG00000090924
DEG.twoside	Colon_Sigmoid	3329	18	0.251202	1	ENSG00000185101:ENSG00000109171:ENSG00000213927:ENSG00000174442:ENSG00000184979:ENSG00000076604:ENSG00000204175:ENSG00000127585:ENSG00000177108:ENSG00000174327:ENSG00000110200:ENSG00000162004:ENSG00000125398:ENSG00000078814:ENSG00000143001:ENSG00000112276:ENSG00000088827:ENSG00000203808
DEG.twoside	Colon_Transverse	3200	16	0.381072	1	ENSG00000185101:ENSG00000183778:ENSG00000184602:ENSG00000184979:ENSG00000103740:ENSG00000076604:ENSG00000112039:ENSG00000007908:ENSG00000204175:ENSG00000127585:ENSG00000162004:ENSG00000166148:ENSG00000078814:ENSG00000143001:ENSG00000112276:ENSG00000088827
DEG.twoside	Esophagus_Gastroesophageal_Junction	2861	15	0.318567	1	ENSG00000213927:ENSG00000174442:ENSG00000076604:ENSG00000112039:ENSG00000127585:ENSG00000198743:ENSG00000185862:ENSG00000168779:ENSG00000162004:ENSG00000125398:ENSG00000078814:ENSG00000147576:ENSG00000112276:ENSG00000088827:ENSG00000203808
DEG.twoside	Esophagus_Mucosa	5849	24	0.741402	1	ENSG00000185101:ENSG00000135111:ENSG00000157107:ENSG00000102796:ENSG00000076604:ENSG00000139722:ENSG00000168795:ENSG00000215271:ENSG00000104147:ENSG00000198743:ENSG00000174327:ENSG00000090097:ENSG00000185862:ENSG00000135723:ENSG00000162004:ENSG00000166148:ENSG00000147576:ENSG00000076351:ENSG00000102871:ENSG00000112276:ENSG00000167670:ENSG00000088827:ENSG00000162040:ENSG00000090924
DEG.twoside	Esophagus_Muscularis	3091	22	0.0225993	1	ENSG00000185101:ENSG00000109171:ENSG00000135111:ENSG00000213927:ENSG00000174442:ENSG00000171557:ENSG00000076604:ENSG00000112039:ENSG00000127585:ENSG00000198743:ENSG00000174327:ENSG00000185862:ENSG00000168779:ENSG00000162004:ENSG00000125398:ENSG00000166148:ENSG00000078814:ENSG00000147576:ENSG00000266010:ENSG00000112276:ENSG00000088827:ENSG00000203808
DEG.twoside	Fallopian_Tube	491	4	0.18491	1	ENSG00000135111:ENSG00000177425:ENSG00000136235:ENSG00000169105
DEG.twoside	Heart_Atrial_Appendage	9233	48	0.151784	1	ENSG00000076928:ENSG00000148688:ENSG00000069943:ENSG00000135111:ENSG00000170653:ENSG00000147874:ENSG00000214941:ENSG00000153132:ENSG00000184602:ENSG00000139725:ENSG00000174442:ENSG00000157107:ENSG00000184979:ENSG00000102796:ENSG00000081818:ENSG00000076604:ENSG00000104231:ENSG00000156973:ENSG00000112039:ENSG00000181827:ENSG00000167580:ENSG00000100802:ENSG00000139722:ENSG00000177425:ENSG00000168795:ENSG00000215271:ENSG00000163877:ENSG00000198743:ENSG00000048405:ENSG00000155666:ENSG00000111670:ENSG00000166135:ENSG00000143379:ENSG00000168928:ENSG00000185862:ENSG00000110200:ENSG00000175595:ENSG00000170581:ENSG00000078814:ENSG00000197568:ENSG00000076351:ENSG00000102871:ENSG00000011009:ENSG00000266010:ENSG00000146112:ENSG00000129315:ENSG00000214655:ENSG00000167670
DEG.twoside	Kidney_Cortex	6910	32	0.482667	1	ENSG00000185101:ENSG00000109171:ENSG00000148688:ENSG00000170653:ENSG00000147874:ENSG00000184602:ENSG00000174442:ENSG00000157107:ENSG00000171557:ENSG00000081818:ENSG00000076604:ENSG00000156973:ENSG00000110195:ENSG00000112039:ENSG00000181827:ENSG00000156502:ENSG00000167580:ENSG00000136235:ENSG00000163877:ENSG00000048405:ENSG00000111670:ENSG00000166135:ENSG00000174327:ENSG00000169105:ENSG00000143379:ENSG00000185862:ENSG00000175595:ENSG00000078814:ENSG00000143001:ENSG00000146112:ENSG00000129315:ENSG00000167670
DEG.twoside	Kidney_Medulla	95	1	0.351457	1	ENSG00000167580
DEG.twoside	Liver	9595	51	0.103869	1	ENSG00000076928:ENSG00000185101:ENSG00000109171:ENSG00000148688:ENSG00000069943:ENSG00000170653:ENSG00000147874:ENSG00000214941:ENSG00000184602:ENSG00000174442:ENSG00000157107:ENSG00000171557:ENSG00000076604:ENSG00000104231:ENSG00000156973:ENSG00000175189:ENSG00000112039:ENSG00000149136:ENSG00000181827:ENSG00000156502:ENSG00000188986:ENSG00000100802:ENSG00000139722:ENSG00000177425:ENSG00000136235:ENSG00000215271:ENSG00000163877:ENSG00000198743:ENSG00000048405:ENSG00000155666:ENSG00000111670:ENSG00000166135:ENSG00000174327:ENSG00000162576:ENSG00000169105:ENSG00000090097:ENSG00000143379:ENSG00000185862:ENSG00000110200:ENSG00000198502:ENSG00000135723:ENSG00000175595:ENSG00000125398:ENSG00000166148:ENSG00000147576:ENSG00000076351:ENSG00000102871:ENSG00000146112:ENSG00000129315:ENSG00000167670:ENSG00000090924
DEG.twoside	Lung	5173	31	0.0598851	1	ENSG00000254838:ENSG00000185101:ENSG00000135111:ENSG00000153132:ENSG00000139725:ENSG00000157107:ENSG00000171557:ENSG00000110203:ENSG00000076604:ENSG00000110195:ENSG00000129071:ENSG00000007908:ENSG00000204175:ENSG00000139722:ENSG00000127585:ENSG00000104147:ENSG00000174327:ENSG00000185862:ENSG00000198502:ENSG00000135723:ENSG00000162004:ENSG00000125398:ENSG00000166148:ENSG00000078814:ENSG00000102871:ENSG00000266010:ENSG00000146112:ENSG00000088827:ENSG00000079263:ENSG00000090924:ENSG00000172771
DEG.twoside	Minor_Salivary_Gland	3769	18	0.447624	1	ENSG00000135111:ENSG00000183778:ENSG00000243137:ENSG00000076604:ENSG00000110195:ENSG00000139722:ENSG00000127585:ENSG00000198743:ENSG00000111670:ENSG00000174327:ENSG00000162004:ENSG00000125398:ENSG00000166148:ENSG00000078814:ENSG00000143001:ENSG00000102871:ENSG00000112276:ENSG00000090924
DEG.twoside	Nerve_Tibial	6820	29	0.687544	1	ENSG00000185101:ENSG00000148688:ENSG00000170653:ENSG00000215915:ENSG00000157107:ENSG00000184979:ENSG00000102796:ENSG00000081818:ENSG00000129071:ENSG00000007908:ENSG00000196369:ENSG00000204175:ENSG00000173714:ENSG00000168795:ENSG00000198743:ENSG00000111670:ENSG00000174327:ENSG00000169105:ENSG00000143379:ENSG00000168779:ENSG00000198502:ENSG00000228962:ENSG00000124019:ENSG00000178015:ENSG00000147576:ENSG00000266010:ENSG00000146112:ENSG00000129315:ENSG00000090924
DEG.twoside	Ovary	7253	25	0.957344	1	ENSG00000185101:ENSG00000135111:ENSG00000170653:ENSG00000213927:ENSG00000214941:ENSG00000102796:ENSG00000081818:ENSG00000104231:ENSG00000112039:ENSG00000129071:ENSG00000100802:ENSG00000177425:ENSG00000173714:ENSG00000174327:ENSG00000169105:ENSG00000143379:ENSG00000185862:ENSG00000135723:ENSG00000228962:ENSG00000147576:ENSG00000197568:ENSG00000266010:ENSG00000129315:ENSG00000112276:ENSG00000172771
DEG.twoside	Pancreas	10415	57	0.0513799	1	ENSG00000076928:ENSG00000109171:ENSG00000148688:ENSG00000051825:ENSG00000069943:ENSG00000135111:ENSG00000170653:ENSG00000147874:ENSG00000214941:ENSG00000184602:ENSG00000174442:ENSG00000157107:ENSG00000171557:ENSG00000184979:ENSG00000102796:ENSG00000161999:ENSG00000156973:ENSG00000110195:ENSG00000112039:ENSG00000181827:ENSG00000156502:ENSG00000188986:ENSG00000129071:ENSG00000100802:ENSG00000139722:ENSG00000177425:ENSG00000136235:ENSG00000168795:ENSG00000215271:ENSG00000163877:ENSG00000127585:ENSG00000198743:ENSG00000048405:ENSG00000111670:ENSG00000166135:ENSG00000174327:ENSG00000162576:ENSG00000169105:ENSG00000090097:ENSG00000143379:ENSG00000168928:ENSG00000185862:ENSG00000110200:ENSG00000198502:ENSG00000135723:ENSG00000175595:ENSG00000170581:ENSG00000178015:ENSG00000197568:ENSG00000102871:ENSG00000011009:ENSG00000146112:ENSG00000129315:ENSG00000214655:ENSG00000167670:ENSG00000090924:ENSG00000004779
DEG.twoside	Pituitary	7125	27	0.881635	1	ENSG00000253598:ENSG00000109171:ENSG00000051825:ENSG00000213927:ENSG00000183778:ENSG00000214941:ENSG00000153132:ENSG00000157107:ENSG00000110195:ENSG00000204175:ENSG00000186191:ENSG00000173714:ENSG00000136235:ENSG00000127585:ENSG00000177108:ENSG00000155666:ENSG00000185862:ENSG00000162004:ENSG00000166148:ENSG00000143001:ENSG00000197568:ENSG00000076351:ENSG00000146112:ENSG00000088827:ENSG00000163497:ENSG00000162040:ENSG00000172771
DEG.twoside	Prostate	4077	23	0.159154	1	ENSG00000185101:ENSG00000135111:ENSG00000213927:ENSG00000215915:ENSG00000214941:ENSG00000153132:ENSG00000103740:ENSG00000076604:ENSG00000167580:ENSG00000007908:ENSG00000100802:ENSG00000177425:ENSG00000127585:ENSG00000198743:ENSG00000111670:ENSG00000251321:ENSG00000228962:ENSG00000125398:ENSG00000147576:ENSG00000102871:ENSG00000088827:ENSG00000163497:ENSG00000172771
DEG.twoside	Skin_Not_Sun_Exposed_Suprapubic	5468	26	0.431845	1	ENSG00000185101:ENSG00000051825:ENSG00000213927:ENSG00000215915:ENSG00000243137:ENSG00000103740:ENSG00000081818:ENSG00000112039:ENSG00000181827:ENSG00000204175:ENSG00000136235:ENSG00000168795:ENSG00000127585:ENSG00000048405:ENSG00000174327:ENSG00000185862:ENSG00000135723:ENSG00000162004:ENSG00000125398:ENSG00000147576:ENSG00000076351:ENSG00000102871:ENSG00000167670:ENSG00000088827:ENSG00000162040:ENSG00000090924
DEG.twoside	Skin_Sun_Exposed_Lower_leg	5315	29	0.163537	1	ENSG00000185101:ENSG00000051825:ENSG00000135111:ENSG00000213927:ENSG00000243137:ENSG00000103740:ENSG00000110195:ENSG00000112039:ENSG00000181827:ENSG00000196369:ENSG00000100802:ENSG00000204175:ENSG00000136235:ENSG00000168795:ENSG00000127585:ENSG00000048405:ENSG00000174327:ENSG00000185862:ENSG00000162004:ENSG00000125398:ENSG00000166148:ENSG00000147576:ENSG00000076351:ENSG00000102871:ENSG00000112276:ENSG00000167670:ENSG00000088827:ENSG00000162040:ENSG00000090924
DEG.twoside	Small_Intestine_Terminal_Ileum	4170	21	0.339999	1	ENSG00000254838:ENSG00000185101:ENSG00000135111:ENSG00000183778:ENSG00000139725:ENSG00000081818:ENSG00000076604:ENSG00000112486:ENSG00000204175:ENSG00000127585:ENSG00000155666:ENSG00000174327:ENSG00000185862:ENSG00000198502:ENSG00000162004:ENSG00000166148:ENSG00000078814:ENSG00000266010:ENSG00000088827:ENSG00000163497:ENSG00000079263
DEG.twoside	Spleen	6383	30	0.44919	1	ENSG00000254838:ENSG00000185101:ENSG00000109171:ENSG00000069943:ENSG00000214941:ENSG00000139725:ENSG00000110203:ENSG00000112486:ENSG00000129071:ENSG00000139722:ENSG00000177425:ENSG00000136235:ENSG00000127585:ENSG00000198743:ENSG00000155666:ENSG00000174327:ENSG00000143379:ENSG00000185862:ENSG00000198502:ENSG00000135723:ENSG00000162004:ENSG00000078814:ENSG00000076351:ENSG00000102871:ENSG00000266010:ENSG00000146112:ENSG00000088827:ENSG00000079263:ENSG00000090924:ENSG00000256069
DEG.twoside	Stomach	3731	19	0.333076	1	ENSG00000185101:ENSG00000135111:ENSG00000215915:ENSG00000184602:ENSG00000171557:ENSG00000081818:ENSG00000076604:ENSG00000110195:ENSG00000112039:ENSG00000177425:ENSG00000136235:ENSG00000127585:ENSG00000174327:ENSG00000135723:ENSG00000162004:ENSG00000178015:ENSG00000147576:ENSG00000197568:ENSG00000266010
DEG.twoside	Testis	15330	63	0.885164	1	ENSG00000109171:ENSG00000148688:ENSG00000051825:ENSG00000135111:ENSG00000168367:ENSG00000217261:ENSG00000213927:ENSG00000147874:ENSG00000112852:ENSG00000153132:ENSG00000184602:ENSG00000174442:ENSG00000157107:ENSG00000184979:ENSG00000081818:ENSG00000110203:ENSG00000076604:ENSG00000104231:ENSG00000156973:ENSG00000175189:ENSG00000112486:ENSG00000112039:ENSG00000181827:ENSG00000156502:ENSG00000007908:ENSG00000139722:ENSG00000186191:ENSG00000165076:ENSG00000159217:ENSG00000173714:ENSG00000128276:ENSG00000136235:ENSG00000168795:ENSG00000215271:ENSG00000163877:ENSG00000127585:ENSG00000104147:ENSG00000177108:ENSG00000048405:ENSG00000223776:ENSG00000166135:ENSG00000174327:ENSG00000260268:ENSG00000143379:ENSG00000185862:ENSG00000200795:ENSG00000110200:ENSG00000112273:ENSG00000198502:ENSG00000228962:ENSG00000175595:ENSG00000125398:ENSG00000078814:ENSG00000164743:ENSG00000076351:ENSG00000102871:ENSG00000146112:ENSG00000129315:ENSG00000104499:ENSG00000167670:ENSG00000203808:ENSG00000234445:ENSG00000172771
DEG.twoside	Thyroid	6764	35	0.217198	1	ENSG00000254838:ENSG00000185101:ENSG00000069943:ENSG00000135111:ENSG00000215915:ENSG00000214941:ENSG00000139725:ENSG00000157107:ENSG00000184979:ENSG00000102796:ENSG00000110203:ENSG00000076604:ENSG00000104231:ENSG00000110195:ENSG00000007908:ENSG00000100802:ENSG00000204175:ENSG00000139722:ENSG00000177425:ENSG00000168795:ENSG00000198743:ENSG00000174327:ENSG00000169105:ENSG00000143379:ENSG00000168779:ENSG00000135723:ENSG00000162004:ENSG00000125398:ENSG00000166148:ENSG00000164743:ENSG00000197568:ENSG00000102871:ENSG00000266010:ENSG00000112276:ENSG00000172771
DEG.twoside	Uterus	6435	25	0.837172	1	ENSG00000185101:ENSG00000135111:ENSG00000170653:ENSG00000213927:ENSG00000147874:ENSG00000214941:ENSG00000157107:ENSG00000102796:ENSG00000081818:ENSG00000104231:ENSG00000129071:ENSG00000100802:ENSG00000177425:ENSG00000136235:ENSG00000163877:ENSG00000155666:ENSG00000169105:ENSG00000143379:ENSG00000185862:ENSG00000228962:ENSG00000166148:ENSG00000266010:ENSG00000146112:ENSG00000129315:ENSG00000090924
DEG.twoside	Vagina	3513	13	0.820067	1	ENSG00000185101:ENSG00000135111:ENSG00000183778:ENSG00000157107:ENSG00000112039:ENSG00000007908:ENSG00000177425:ENSG00000136235:ENSG00000168795:ENSG00000174327:ENSG00000169105:ENSG00000228962:ENSG00000162040
DEG.twoside	Whole_Blood	9013	51	0.0395338	1	ENSG00000254838:ENSG00000109171:ENSG00000148688:ENSG00000051825:ENSG00000170653:ENSG00000147874:ENSG00000214941:ENSG00000139725:ENSG00000174442:ENSG00000157107:ENSG00000168569:ENSG00000184979:ENSG00000102796:ENSG00000110203:ENSG00000076604:ENSG00000161999:ENSG00000104231:ENSG00000156973:ENSG00000132432:ENSG00000112039:ENSG00000149136:ENSG00000181827:ENSG00000156502:ENSG00000188986:ENSG00000139722:ENSG00000134294:ENSG00000136235:ENSG00000168795:ENSG00000215271:ENSG00000163877:ENSG00000127585:ENSG00000198743:ENSG00000048405:ENSG00000155666:ENSG00000111670:ENSG00000162576:ENSG00000169105:ENSG00000090097:ENSG00000143379:ENSG00000168928:ENSG00000185862:ENSG00000162004:ENSG00000147576:ENSG00000197568:ENSG00000146112:ENSG00000129315:ENSG00000167670:ENSG00000088827:ENSG00000079263:ENSG00000090924:ENSG00000004779

### Sheet: eTable 13
eTable 13. Tissue-specific enrichment of differentially expressed gene-sets in 30 tissues of GTEx version 8 mapped to early MS severity–associated loci
Category	GeneSet	N_genes	N_overlap	p	adjP	genes
DEG.down	Brain	5569	44	9.05948e-05	0.00271785	ENSG00000076928:ENSG00000109171:ENSG00000069943:ENSG00000135111:ENSG00000170653:ENSG00000213927:ENSG00000174442:ENSG00000157107:ENSG00000184979:ENSG00000102796:ENSG00000076604:ENSG00000161999:ENSG00000104231:ENSG00000110195:ENSG00000112039:ENSG00000129071:ENSG00000007908:ENSG00000100802:ENSG00000204175:ENSG00000139722:ENSG00000134294:ENSG00000177425:ENSG00000136235:ENSG00000168795:ENSG00000215271:ENSG00000163877:ENSG00000198743:ENSG00000048405:ENSG00000166135:ENSG00000162576:ENSG00000169105:ENSG00000143379:ENSG00000168928:ENSG00000185862:ENSG00000198502:ENSG00000135723:ENSG00000147576:ENSG00000102871:ENSG00000146112:ENSG00000129315:ENSG00000112276:ENSG00000214655:ENSG00000167670:ENSG00000090924
DEG.twoside	Heart	10049	61	0.00426649	0.127995	ENSG00000076928:ENSG00000109171:ENSG00000148688:ENSG00000051825:ENSG00000069943:ENSG00000135111:ENSG00000170653:ENSG00000147874:ENSG00000214941:ENSG00000153132:ENSG00000184602:ENSG00000139725:ENSG00000174442:ENSG00000157107:ENSG00000184979:ENSG00000102796:ENSG00000081818:ENSG00000076604:ENSG00000161999:ENSG00000104231:ENSG00000156973:ENSG00000112039:ENSG00000149136:ENSG00000181827:ENSG00000156502:ENSG00000188986:ENSG00000129071:ENSG00000100802:ENSG00000139722:ENSG00000177425:ENSG00000168795:ENSG00000215271:ENSG00000163877:ENSG00000198743:ENSG00000048405:ENSG00000155666:ENSG00000111670:ENSG00000166135:ENSG00000169105:ENSG00000143379:ENSG00000168928:ENSG00000185862:ENSG00000110200:ENSG00000168779:ENSG00000135723:ENSG00000175595:ENSG00000166148:ENSG00000170581:ENSG00000078814:ENSG00000197568:ENSG00000076351:ENSG00000102871:ENSG00000011009:ENSG00000266010:ENSG00000146112:ENSG00000129315:ENSG00000112276:ENSG00000214655:ENSG00000167670:ENSG00000088827:ENSG00000090924
DEG.twoside	Brain	8790	54	0.00648011	0.194403	ENSG00000076928:ENSG00000253598:ENSG00000109171:ENSG00000069943:ENSG00000135111:ENSG00000170653:ENSG00000213927:ENSG00000174442:ENSG00000157107:ENSG00000184979:ENSG00000102796:ENSG00000103740:ENSG00000076604:ENSG00000161999:ENSG00000104231:ENSG00000110195:ENSG00000112039:ENSG00000129071:ENSG00000007908:ENSG00000196369:ENSG00000100802:ENSG00000204175:ENSG00000139722:ENSG00000134294:ENSG00000177425:ENSG00000136235:ENSG00000168795:ENSG00000215271:ENSG00000163877:ENSG00000127585:ENSG00000198743:ENSG00000177108:ENSG00000048405:ENSG00000166135:ENSG00000162576:ENSG00000169105:ENSG00000143379:ENSG00000168928:ENSG00000185862:ENSG00000198502:ENSG00000135723:ENSG00000228962:ENSG00000162004:ENSG00000125398:ENSG00000147576:ENSG00000197568:ENSG00000182747:ENSG00000102871:ENSG00000146112:ENSG00000129315:ENSG00000112276:ENSG00000214655:ENSG00000167670:ENSG00000090924
DEG.down	Heart	9435	57	0.00704825	0.211447	ENSG00000076928:ENSG00000109171:ENSG00000148688:ENSG00000051825:ENSG00000069943:ENSG00000135111:ENSG00000170653:ENSG00000147874:ENSG00000214941:ENSG00000184602:ENSG00000139725:ENSG00000174442:ENSG00000157107:ENSG00000184979:ENSG00000102796:ENSG00000081818:ENSG00000076604:ENSG00000161999:ENSG00000104231:ENSG00000156973:ENSG00000112039:ENSG00000149136:ENSG00000181827:ENSG00000156502:ENSG00000188986:ENSG00000129071:ENSG00000100802:ENSG00000139722:ENSG00000177425:ENSG00000168795:ENSG00000215271:ENSG00000163877:ENSG00000198743:ENSG00000048405:ENSG00000155666:ENSG00000111670:ENSG00000166135:ENSG00000169105:ENSG00000143379:ENSG00000168928:ENSG00000185862:ENSG00000110200:ENSG00000168779:ENSG00000135723:ENSG00000175595:ENSG00000166148:ENSG00000170581:ENSG00000197568:ENSG00000076351:ENSG00000102871:ENSG00000011009:ENSG00000146112:ENSG00000129315:ENSG00000214655:ENSG00000167670:ENSG00000088827:ENSG00000090924
DEG.twoside	Muscle	8051	50	0.00762555	0.228767	ENSG00000076928:ENSG00000069943:ENSG00000135111:ENSG00000170653:ENSG00000147874:ENSG00000139725:ENSG00000174442:ENSG00000157107:ENSG00000168569:ENSG00000184979:ENSG00000102796:ENSG00000081818:ENSG00000076604:ENSG00000161999:ENSG00000104231:ENSG00000156973:ENSG00000129071:ENSG00000100802:ENSG00000139722:ENSG00000136235:ENSG00000168795:ENSG00000163877:ENSG00000104147:ENSG00000198743:ENSG00000048405:ENSG00000155666:ENSG00000111670:ENSG00000166135:ENSG00000162576:ENSG00000169105:ENSG00000143379:ENSG00000168928:ENSG00000185862:ENSG00000168779:ENSG00000198502:ENSG00000135723:ENSG00000125398:ENSG00000166148:ENSG00000170581:ENSG00000078814:ENSG00000197568:ENSG00000076351:ENSG00000102871:ENSG00000011009:ENSG00000146112:ENSG00000112276:ENSG00000214655:ENSG00000088827:ENSG00000203808:ENSG00000090924
DEG.down	Muscle	6908	44	0.00856301	0.25689	ENSG00000076928:ENSG00000069943:ENSG00000135111:ENSG00000170653:ENSG00000147874:ENSG00000139725:ENSG00000174442:ENSG00000157107:ENSG00000168569:ENSG00000184979:ENSG00000102796:ENSG00000081818:ENSG00000076604:ENSG00000161999:ENSG00000104231:ENSG00000156973:ENSG00000129071:ENSG00000100802:ENSG00000139722:ENSG00000136235:ENSG00000168795:ENSG00000163877:ENSG00000198743:ENSG00000048405:ENSG00000155666:ENSG00000111670:ENSG00000162576:ENSG00000169105:ENSG00000143379:ENSG00000168928:ENSG00000185862:ENSG00000168779:ENSG00000198502:ENSG00000125398:ENSG00000166148:ENSG00000170581:ENSG00000197568:ENSG00000076351:ENSG00000102871:ENSG00000011009:ENSG00000146112:ENSG00000214655:ENSG00000088827:ENSG00000090924
DEG.up	Adipose_Tissue	1919	13	0.097023	1	ENSG00000157107:ENSG00000184979:ENSG00000007908:ENSG00000136235:ENSG00000185862:ENSG00000168779:ENSG00000198502:ENSG00000135723:ENSG00000124019:ENSG00000166148:ENSG00000146112:ENSG00000088827:ENSG00000090924
DEG.up	Adrenal_Gland	1549	11	0.0949801	1	ENSG00000135111:ENSG00000171557:ENSG00000167580:ENSG00000166148:ENSG00000143001:ENSG00000197568:ENSG00000076351:ENSG00000266010:ENSG00000104499:ENSG00000088827:ENSG00000163497
DEG.up	Bladder	843	7	0.090212	1	ENSG00000109171:ENSG00000135111:ENSG00000215915:ENSG00000177425:ENSG00000169105:ENSG00000266010:ENSG00000112276
DEG.up	Blood	2296	10	0.601043	1	ENSG00000254838:ENSG00000139725:ENSG00000184979:ENSG00000110203:ENSG00000112486:ENSG00000139722:ENSG00000104147:ENSG00000185862:ENSG00000146112:ENSG00000079263
DEG.up	Blood_Vessel	2703	19	0.0372048	1	ENSG00000109171:ENSG00000170653:ENSG00000157107:ENSG00000081818:ENSG00000104231:ENSG00000112039:ENSG00000177425:ENSG00000136235:ENSG00000198743:ENSG00000169105:ENSG00000168779:ENSG00000166148:ENSG00000143001:ENSG00000164743:ENSG00000147576:ENSG00000266010:ENSG00000146112:ENSG00000112276:ENSG00000090924
DEG.up	Brain	3221	10	0.928667	1	ENSG00000253598:ENSG00000103740:ENSG00000196369:ENSG00000127585:ENSG00000177108:ENSG00000228962:ENSG00000162004:ENSG00000125398:ENSG00000197568:ENSG00000182747
DEG.up	Breast	1978	13	0.115188	1	ENSG00000135111:ENSG00000112852:ENSG00000184979:ENSG00000102796:ENSG00000081818:ENSG00000076604:ENSG00000110195:ENSG00000007908:ENSG00000136235:ENSG00000168779:ENSG00000198502:ENSG00000124019:ENSG00000166148
DEG.up	Cervix_Uteri	3029	16	0.29983	1	ENSG00000135111:ENSG00000170653:ENSG00000139725:ENSG00000157107:ENSG00000104231:ENSG00000112039:ENSG00000100802:ENSG00000177425:ENSG00000136235:ENSG00000169105:ENSG00000143379:ENSG00000168779:ENSG00000228962:ENSG00000166148:ENSG00000102871:ENSG00000090924
DEG.up	Colon	1580	5	0.8499	1	ENSG00000185101:ENSG00000183778:ENSG00000112276:ENSG00000088827:ENSG00000203808
DEG.up	Esophagus	1264	2	0.980273	1	ENSG00000168795:ENSG00000112276
DEG.up	Fallopian_Tube	490	4	0.184004	1	ENSG00000135111:ENSG00000177425:ENSG00000136235:ENSG00000169105
DEG.up	Heart	614	4	0.304822	1	ENSG00000153132:ENSG00000078814:ENSG00000266010:ENSG00000112276
DEG.up	Kidney	1363	7	0.424784	1	ENSG00000185101:ENSG00000171557:ENSG00000076604:ENSG00000110195:ENSG00000167580:ENSG00000174327:ENSG00000143001
DEG.up	Liver	1536	8	0.397384	1	ENSG00000171557:ENSG00000076604:ENSG00000175189:ENSG00000155666:ENSG00000174327:ENSG00000166148:ENSG00000147576:ENSG00000076351
DEG.up	Lung	4262	25	0.105968	1	ENSG00000254838:ENSG00000185101:ENSG00000135111:ENSG00000139725:ENSG00000157107:ENSG00000171557:ENSG00000110203:ENSG00000076604:ENSG00000110195:ENSG00000129071:ENSG00000007908:ENSG00000204175:ENSG00000139722:ENSG00000174327:ENSG00000185862:ENSG00000198502:ENSG00000135723:ENSG00000162004:ENSG00000102871:ENSG00000266010:ENSG00000146112:ENSG00000088827:ENSG00000079263:ENSG00000090924:ENSG00000172771
DEG.up	Muscle	1143	6	0.418058	1	ENSG00000104147:ENSG00000166135:ENSG00000135723:ENSG00000078814:ENSG00000112276:ENSG00000203808
DEG.up	Nerve	5911	25	0.686703	1	ENSG00000148688:ENSG00000170653:ENSG00000215915:ENSG00000157107:ENSG00000184979:ENSG00000102796:ENSG00000081818:ENSG00000129071:ENSG00000007908:ENSG00000196369:ENSG00000173714:ENSG00000168795:ENSG00000198743:ENSG00000111670:ENSG00000169105:ENSG00000143379:ENSG00000168779:ENSG00000198502:ENSG00000228962:ENSG00000124019:ENSG00000178015:ENSG00000147576:ENSG00000146112:ENSG00000129315:ENSG00000090924
DEG.up	Ovary	5714	20	0.923715	1	ENSG00000135111:ENSG00000170653:ENSG00000214941:ENSG00000102796:ENSG00000081818:ENSG00000104231:ENSG00000112039:ENSG00000129071:ENSG00000100802:ENSG00000177425:ENSG00000173714:ENSG00000169105:ENSG00000143379:ENSG00000135723:ENSG00000228962:ENSG00000147576:ENSG00000197568:ENSG00000266010:ENSG00000129315:ENSG00000172771
DEG.up	Pancreas	747	4	0.441134	1	ENSG00000171557:ENSG00000102796:ENSG00000168928:ENSG00000178015
DEG.up	Pituitary	5188	18	0.918795	1	ENSG00000253598:ENSG00000051825:ENSG00000183778:ENSG00000214941:ENSG00000153132:ENSG00000110195:ENSG00000204175:ENSG00000186191:ENSG00000173714:ENSG00000127585:ENSG00000177108:ENSG00000155666:ENSG00000162004:ENSG00000143001:ENSG00000197568:ENSG00000076351:ENSG00000163497:ENSG00000172771
DEG.up	Prostate	3333	18	0.252825	1	ENSG00000185101:ENSG00000135111:ENSG00000215915:ENSG00000214941:ENSG00000153132:ENSG00000076604:ENSG00000167580:ENSG00000007908:ENSG00000100802:ENSG00000177425:ENSG00000111670:ENSG00000251321:ENSG00000228962:ENSG00000125398:ENSG00000147576:ENSG00000102871:ENSG00000163497:ENSG00000172771
