## Supplementary Tables for "Genome-Wide Study of Early Disability Severity in Multiple Sclerosis" (part 2 of 3)

### Sheet: eTable 13 (continued)
eTable 13. Tissue-specific enrichment of differentially expressed gene-sets in 30 tissues of GTEx version 8 mapped to early MS severity–associated loci
DEG.up	Salivary_Gland	1899	11	0.245002	1	ENSG00000135111:ENSG00000183778:ENSG00000243137:ENSG00000076604:ENSG00000110195:ENSG00000139722:ENSG00000111670:ENSG00000174327:ENSG00000125398:ENSG00000143001:ENSG00000102871
DEG.up	Skin	3140	20	0.0759066	1	ENSG00000185101:ENSG00000135111:ENSG00000213927:ENSG00000147874:ENSG00000243137:ENSG00000174442:ENSG00000103740:ENSG00000112039:ENSG00000181827:ENSG00000204175:ENSG00000159217:ENSG00000136235:ENSG00000168795:ENSG00000104147:ENSG00000048405:ENSG00000174327:ENSG00000168779:ENSG00000125398:ENSG00000167670:ENSG00000162040
DEG.up	Small_Intestine	2786	17	0.129456	1	ENSG00000254838:ENSG00000185101:ENSG00000135111:ENSG00000183778:ENSG00000139725:ENSG00000076604:ENSG00000112486:ENSG00000204175:ENSG00000155666:ENSG00000174327:ENSG00000185862:ENSG00000198502:ENSG00000162004:ENSG00000266010:ENSG00000088827:ENSG00000163497:ENSG00000079263
DEG.up	Spleen	4308	24	0.167332	1	ENSG00000254838:ENSG00000185101:ENSG00000069943:ENSG00000214941:ENSG00000139725:ENSG00000110203:ENSG00000112486:ENSG00000129071:ENSG00000139722:ENSG00000155666:ENSG00000174327:ENSG00000143379:ENSG00000185862:ENSG00000198502:ENSG00000135723:ENSG00000162004:ENSG00000076351:ENSG00000102871:ENSG00000266010:ENSG00000146112:ENSG00000088827:ENSG00000079263:ENSG00000090924:ENSG00000256069
DEG.up	Stomach	1109	7	0.24012	1	ENSG00000185101:ENSG00000171557:ENSG00000076604:ENSG00000110195:ENSG00000178015:ENSG00000147576:ENSG00000266010
DEG.up	Testis	12379	47	0.95419	1	ENSG00000109171:ENSG00000148688:ENSG00000051825:ENSG00000168367:ENSG00000217261:ENSG00000213927:ENSG00000147874:ENSG00000112852:ENSG00000153132:ENSG00000174442:ENSG00000076604:ENSG00000156973:ENSG00000175189:ENSG00000112486:ENSG00000112039:ENSG00000181827:ENSG00000156502:ENSG00000139722:ENSG00000186191:ENSG00000165076:ENSG00000159217:ENSG00000173714:ENSG00000128276:ENSG00000168795:ENSG00000215271:ENSG00000163877:ENSG00000127585:ENSG00000104147:ENSG00000048405:ENSG00000223776:ENSG00000166135:ENSG00000260268:ENSG00000143379:ENSG00000200795:ENSG00000110200:ENSG00000112273:ENSG00000228962:ENSG00000175595:ENSG00000125398:ENSG00000078814:ENSG00000164743:ENSG00000129315:ENSG00000104499:ENSG00000167670:ENSG00000203808:ENSG00000234445:ENSG00000172771
DEG.up	Thyroid	5722	30	0.219134	1	ENSG00000254838:ENSG00000185101:ENSG00000069943:ENSG00000135111:ENSG00000215915:ENSG00000214941:ENSG00000139725:ENSG00000157107:ENSG00000184979:ENSG00000102796:ENSG00000076604:ENSG00000104231:ENSG00000110195:ENSG00000007908:ENSG00000100802:ENSG00000204175:ENSG00000139722:ENSG00000177425:ENSG00000168795:ENSG00000198743:ENSG00000174327:ENSG00000169105:ENSG00000143379:ENSG00000135723:ENSG00000125398:ENSG00000166148:ENSG00000164743:ENSG00000197568:ENSG00000102871:ENSG00000172771
DEG.up	Uterus	5589	22	0.801237	1	ENSG00000135111:ENSG00000170653:ENSG00000147874:ENSG00000214941:ENSG00000157107:ENSG00000102796:ENSG00000081818:ENSG00000104231:ENSG00000129071:ENSG00000100802:ENSG00000177425:ENSG00000136235:ENSG00000163877:ENSG00000155666:ENSG00000169105:ENSG00000143379:ENSG00000228962:ENSG00000166148:ENSG00000266010:ENSG00000146112:ENSG00000129315:ENSG00000090924
DEG.up	Vagina	2864	13	0.543088	1	ENSG00000185101:ENSG00000135111:ENSG00000183778:ENSG00000157107:ENSG00000112039:ENSG00000007908:ENSG00000177425:ENSG00000136235:ENSG00000168795:ENSG00000174327:ENSG00000169105:ENSG00000228962:ENSG00000162040
DEG.down	Adipose_Tissue	1601	10	0.192401	1	ENSG00000185101:ENSG00000213927:ENSG00000139725:ENSG00000171557:ENSG00000110203:ENSG00000076604:ENSG00000162004:ENSG00000125398:ENSG00000078814:ENSG00000112276
DEG.down	Adrenal_Gland	3492	17	0.418788	1	ENSG00000109171:ENSG00000170653:ENSG00000153132:ENSG00000174442:ENSG00000157107:ENSG00000102796:ENSG00000112039:ENSG00000100802:ENSG00000177425:ENSG00000136235:ENSG00000127585:ENSG00000111670:ENSG00000185862:ENSG00000162004:ENSG00000125398:ENSG00000147576:ENSG00000090924
DEG.down	Bladder	105	0	1	1
DEG.down	Blood	6212	27	0.633754	1	ENSG00000109171:ENSG00000148688:ENSG00000170653:ENSG00000214941:ENSG00000157107:ENSG00000161999:ENSG00000104231:ENSG00000112039:ENSG00000149136:ENSG00000156502:ENSG00000177425:ENSG00000136235:ENSG00000168795:ENSG00000127585:ENSG00000198743:ENSG00000155666:ENSG00000162576:ENSG00000169105:ENSG00000090097:ENSG00000168928:ENSG00000175595:ENSG00000125398:ENSG00000147576:ENSG00000197568:ENSG00000088827:ENSG00000090924:ENSG00000004779
DEG.down	Blood_Vessel	1722	7	0.671248	1	ENSG00000185101:ENSG00000135111:ENSG00000213927:ENSG00000076604:ENSG00000162004:ENSG00000125398:ENSG00000078814
DEG.down	Breast	1007	7	0.174819	1	ENSG00000213927:ENSG00000153132:ENSG00000127585:ENSG00000162004:ENSG00000078814:ENSG00000266010:ENSG00000112276
DEG.down	Cervix_Uteri	47	0	1	1
DEG.down	Colon	1387	8	0.295398	1	ENSG00000213927:ENSG00000184979:ENSG00000103740:ENSG00000112039:ENSG00000127585:ENSG00000162004:ENSG00000125398:ENSG00000078814
DEG.down	Esophagus	1689	11	0.146269	1	ENSG00000135111:ENSG00000110195:ENSG00000127585:ENSG00000198743:ENSG00000185862:ENSG00000168779:ENSG00000135723:ENSG00000162004:ENSG00000125398:ENSG00000078814:ENSG00000266010
DEG.down	Fallopian_Tube	1	0	1	1
DEG.down	Kidney	5433	25	0.505564	1	ENSG00000109171:ENSG00000148688:ENSG00000170653:ENSG00000147874:ENSG00000184602:ENSG00000174442:ENSG00000157107:ENSG00000081818:ENSG00000156973:ENSG00000112039:ENSG00000181827:ENSG00000156502:ENSG00000136235:ENSG00000163877:ENSG00000048405:ENSG00000111670:ENSG00000166135:ENSG00000169105:ENSG00000143379:ENSG00000185862:ENSG00000175595:ENSG00000078814:ENSG00000146112:ENSG00000129315:ENSG00000167670
DEG.down	Liver	8059	43	0.128567	1	ENSG00000076928:ENSG00000185101:ENSG00000109171:ENSG00000148688:ENSG00000069943:ENSG00000170653:ENSG00000147874:ENSG00000214941:ENSG00000184602:ENSG00000174442:ENSG00000157107:ENSG00000104231:ENSG00000156973:ENSG00000112039:ENSG00000149136:ENSG00000181827:ENSG00000156502:ENSG00000188986:ENSG00000100802:ENSG00000139722:ENSG00000177425:ENSG00000136235:ENSG00000215271:ENSG00000163877:ENSG00000198743:ENSG00000048405:ENSG00000111670:ENSG00000166135:ENSG00000162576:ENSG00000169105:ENSG00000090097:ENSG00000143379:ENSG00000185862:ENSG00000110200:ENSG00000198502:ENSG00000135723:ENSG00000175595:ENSG00000125398:ENSG00000102871:ENSG00000146112:ENSG00000129315:ENSG00000167670:ENSG00000090924
DEG.down	Lung	911	6	0.234163	1	ENSG00000153132:ENSG00000127585:ENSG00000104147:ENSG00000125398:ENSG00000166148:ENSG00000078814
DEG.down	Nerve	909	4	0.594719	1	ENSG00000185101:ENSG00000204175:ENSG00000174327:ENSG00000266010
DEG.down	Ovary	1539	5	0.833483	1	ENSG00000185101:ENSG00000213927:ENSG00000174327:ENSG00000185862:ENSG00000112276
DEG.down	Pancreas	9668	53	0.0602116	1	ENSG00000076928:ENSG00000109171:ENSG00000148688:ENSG00000051825:ENSG00000069943:ENSG00000135111:ENSG00000170653:ENSG00000147874:ENSG00000214941:ENSG00000184602:ENSG00000174442:ENSG00000157107:ENSG00000184979:ENSG00000161999:ENSG00000156973:ENSG00000110195:ENSG00000112039:ENSG00000181827:ENSG00000156502:ENSG00000188986:ENSG00000129071:ENSG00000100802:ENSG00000139722:ENSG00000177425:ENSG00000136235:ENSG00000168795:ENSG00000215271:ENSG00000163877:ENSG00000127585:ENSG00000198743:ENSG00000048405:ENSG00000111670:ENSG00000166135:ENSG00000174327:ENSG00000162576:ENSG00000169105:ENSG00000090097:ENSG00000143379:ENSG00000185862:ENSG00000110200:ENSG00000198502:ENSG00000135723:ENSG00000175595:ENSG00000170581:ENSG00000197568:ENSG00000102871:ENSG00000011009:ENSG00000146112:ENSG00000129315:ENSG00000214655:ENSG00000167670:ENSG00000090924:ENSG00000004779
DEG.down	Pituitary	1937	9	0.520835	1	ENSG00000109171:ENSG00000213927:ENSG00000157107:ENSG00000136235:ENSG00000185862:ENSG00000166148:ENSG00000146112:ENSG00000088827:ENSG00000162040
DEG.down	Prostate	744	5	0.250131	1	ENSG00000213927:ENSG00000103740:ENSG00000127585:ENSG00000198743:ENSG00000088827
DEG.down	Salivary_Gland	1870	7	0.751782	1	ENSG00000127585:ENSG00000198743:ENSG00000162004:ENSG00000166148:ENSG00000078814:ENSG00000112276:ENSG00000090924
DEG.down	Skin	2151	11	0.386696	1	ENSG00000215915:ENSG00000153132:ENSG00000184602:ENSG00000139725:ENSG00000081818:ENSG00000162004:ENSG00000166148:ENSG00000147576:ENSG00000076351:ENSG00000112276:ENSG00000088827
DEG.down	Small_Intestine	1384	4	0.878722	1	ENSG00000081818:ENSG00000127585:ENSG00000166148:ENSG00000078814
DEG.down	Spleen	2075	6	0.915622	1	ENSG00000109171:ENSG00000177425:ENSG00000136235:ENSG00000127585:ENSG00000198743:ENSG00000078814
DEG.down	Stomach	2622	12	0.5325	1	ENSG00000135111:ENSG00000215915:ENSG00000184602:ENSG00000081818:ENSG00000112039:ENSG00000177425:ENSG00000136235:ENSG00000127585:ENSG00000174327:ENSG00000135723:ENSG00000162004:ENSG00000197568
DEG.down	Testis	2951	16	0.264748	1	ENSG00000135111:ENSG00000184602:ENSG00000157107:ENSG00000184979:ENSG00000081818:ENSG00000110203:ENSG00000104231:ENSG00000007908:ENSG00000136235:ENSG00000177108:ENSG00000174327:ENSG00000185862:ENSG00000198502:ENSG00000076351:ENSG00000102871:ENSG00000146112
DEG.down	Thyroid	1042	5	0.513824	1	ENSG00000110203:ENSG00000168779:ENSG00000162004:ENSG00000266010:ENSG00000112276
DEG.down	Uterus	846	3	0.742439	1	ENSG00000185101:ENSG00000213927:ENSG00000185862
DEG.down	Vagina	649	0	1	1
DEG.twoside	Adipose_Tissue	3520	23	0.0465783	1	ENSG00000185101:ENSG00000213927:ENSG00000139725:ENSG00000157107:ENSG00000171557:ENSG00000184979:ENSG00000110203:ENSG00000076604:ENSG00000007908:ENSG00000136235:ENSG00000185862:ENSG00000168779:ENSG00000198502:ENSG00000135723:ENSG00000162004:ENSG00000124019:ENSG00000125398:ENSG00000166148:ENSG00000078814:ENSG00000146112:ENSG00000112276:ENSG00000088827:ENSG00000090924
DEG.twoside	Adrenal_Gland	5041	28	0.146085	1	ENSG00000109171:ENSG00000135111:ENSG00000170653:ENSG00000153132:ENSG00000174442:ENSG00000157107:ENSG00000171557:ENSG00000102796:ENSG00000112039:ENSG00000167580:ENSG00000100802:ENSG00000177425:ENSG00000136235:ENSG00000127585:ENSG00000111670:ENSG00000185862:ENSG00000162004:ENSG00000125398:ENSG00000166148:ENSG00000143001:ENSG00000147576:ENSG00000197568:ENSG00000076351:ENSG00000266010:ENSG00000104499:ENSG00000088827:ENSG00000163497:ENSG00000090924
DEG.twoside	Bladder	948	7	0.141151	1	ENSG00000109171:ENSG00000135111:ENSG00000215915:ENSG00000177425:ENSG00000169105:ENSG00000266010:ENSG00000112276
DEG.twoside	Blood	8508	37	0.652377	1	ENSG00000254838:ENSG00000109171:ENSG00000148688:ENSG00000170653:ENSG00000214941:ENSG00000139725:ENSG00000157107:ENSG00000184979:ENSG00000110203:ENSG00000161999:ENSG00000104231:ENSG00000112486:ENSG00000112039:ENSG00000149136:ENSG00000156502:ENSG00000139722:ENSG00000177425:ENSG00000136235:ENSG00000168795:ENSG00000127585:ENSG00000104147:ENSG00000198743:ENSG00000155666:ENSG00000162576:ENSG00000169105:ENSG00000090097:ENSG00000168928:ENSG00000185862:ENSG00000175595:ENSG00000125398:ENSG00000147576:ENSG00000197568:ENSG00000146112:ENSG00000088827:ENSG00000079263:ENSG00000090924:ENSG00000004779
DEG.twoside	Blood_Vessel	4425	26	0.0987102	1	ENSG00000185101:ENSG00000109171:ENSG00000135111:ENSG00000170653:ENSG00000213927:ENSG00000157107:ENSG00000081818:ENSG00000076604:ENSG00000104231:ENSG00000112039:ENSG00000177425:ENSG00000136235:ENSG00000198743:ENSG00000169105:ENSG00000168779:ENSG00000162004:ENSG00000125398:ENSG00000166148:ENSG00000078814:ENSG00000143001:ENSG00000164743:ENSG00000147576:ENSG00000266010:ENSG00000146112:ENSG00000112276:ENSG00000090924
DEG.twoside	Breast	2985	20	0.0500747	1	ENSG00000135111:ENSG00000213927:ENSG00000112852:ENSG00000153132:ENSG00000184979:ENSG00000102796:ENSG00000081818:ENSG00000076604:ENSG00000110195:ENSG00000007908:ENSG00000136235:ENSG00000127585:ENSG00000168779:ENSG00000198502:ENSG00000162004:ENSG00000124019:ENSG00000166148:ENSG00000078814:ENSG00000266010:ENSG00000112276
DEG.twoside	Cervix_Uteri	3076	16	0.321656	1	ENSG00000135111:ENSG00000170653:ENSG00000139725:ENSG00000157107:ENSG00000104231:ENSG00000112039:ENSG00000100802:ENSG00000177425:ENSG00000136235:ENSG00000169105:ENSG00000143379:ENSG00000168779:ENSG00000228962:ENSG00000166148:ENSG00000102871:ENSG00000090924
DEG.twoside	Colon	2967	13	0.596026	1	ENSG00000185101:ENSG00000213927:ENSG00000183778:ENSG00000184979:ENSG00000103740:ENSG00000112039:ENSG00000127585:ENSG00000162004:ENSG00000125398:ENSG00000078814:ENSG00000112276:ENSG00000088827:ENSG00000203808
DEG.twoside	Esophagus	2953	13	0.588976	1	ENSG00000135111:ENSG00000110195:ENSG00000168795:ENSG00000127585:ENSG00000198743:ENSG00000185862:ENSG00000168779:ENSG00000135723:ENSG00000162004:ENSG00000125398:ENSG00000078814:ENSG00000266010:ENSG00000112276
DEG.twoside	Fallopian_Tube	491	4	0.18491	1	ENSG00000135111:ENSG00000177425:ENSG00000136235:ENSG00000169105
DEG.twoside	Kidney	6796	32	0.440684	1	ENSG00000185101:ENSG00000109171:ENSG00000148688:ENSG00000170653:ENSG00000147874:ENSG00000184602:ENSG00000174442:ENSG00000157107:ENSG00000171557:ENSG00000081818:ENSG00000076604:ENSG00000156973:ENSG00000110195:ENSG00000112039:ENSG00000181827:ENSG00000156502:ENSG00000167580:ENSG00000136235:ENSG00000163877:ENSG00000048405:ENSG00000111670:ENSG00000166135:ENSG00000174327:ENSG00000169105:ENSG00000143379:ENSG00000185862:ENSG00000175595:ENSG00000078814:ENSG00000143001:ENSG00000146112:ENSG00000129315:ENSG00000167670
DEG.twoside	Liver	9595	51	0.103869	1	ENSG00000076928:ENSG00000185101:ENSG00000109171:ENSG00000148688:ENSG00000069943:ENSG00000170653:ENSG00000147874:ENSG00000214941:ENSG00000184602:ENSG00000174442:ENSG00000157107:ENSG00000171557:ENSG00000076604:ENSG00000104231:ENSG00000156973:ENSG00000175189:ENSG00000112039:ENSG00000149136:ENSG00000181827:ENSG00000156502:ENSG00000188986:ENSG00000100802:ENSG00000139722:ENSG00000177425:ENSG00000136235:ENSG00000215271:ENSG00000163877:ENSG00000198743:ENSG00000048405:ENSG00000155666:ENSG00000111670:ENSG00000166135:ENSG00000174327:ENSG00000162576:ENSG00000169105:ENSG00000090097:ENSG00000143379:ENSG00000185862:ENSG00000110200:ENSG00000198502:ENSG00000135723:ENSG00000175595:ENSG00000125398:ENSG00000166148:ENSG00000147576:ENSG00000076351:ENSG00000102871:ENSG00000146112:ENSG00000129315:ENSG00000167670:ENSG00000090924
DEG.twoside	Lung	5173	31	0.0598851	1	ENSG00000254838:ENSG00000185101:ENSG00000135111:ENSG00000153132:ENSG00000139725:ENSG00000157107:ENSG00000171557:ENSG00000110203:ENSG00000076604:ENSG00000110195:ENSG00000129071:ENSG00000007908:ENSG00000204175:ENSG00000139722:ENSG00000127585:ENSG00000104147:ENSG00000174327:ENSG00000185862:ENSG00000198502:ENSG00000135723:ENSG00000162004:ENSG00000125398:ENSG00000166148:ENSG00000078814:ENSG00000102871:ENSG00000266010:ENSG00000146112:ENSG00000088827:ENSG00000079263:ENSG00000090924:ENSG00000172771
DEG.twoside	Nerve	6820	29	0.687544	1	ENSG00000185101:ENSG00000148688:ENSG00000170653:ENSG00000215915:ENSG00000157107:ENSG00000184979:ENSG00000102796:ENSG00000081818:ENSG00000129071:ENSG00000007908:ENSG00000196369:ENSG00000204175:ENSG00000173714:ENSG00000168795:ENSG00000198743:ENSG00000111670:ENSG00000174327:ENSG00000169105:ENSG00000143379:ENSG00000168779:ENSG00000198502:ENSG00000228962:ENSG00000124019:ENSG00000178015:ENSG00000147576:ENSG00000266010:ENSG00000146112:ENSG00000129315:ENSG00000090924
DEG.twoside	Ovary	7253	25	0.957344	1	ENSG00000185101:ENSG00000135111:ENSG00000170653:ENSG00000213927:ENSG00000214941:ENSG00000102796:ENSG00000081818:ENSG00000104231:ENSG00000112039:ENSG00000129071:ENSG00000100802:ENSG00000177425:ENSG00000173714:ENSG00000174327:ENSG00000169105:ENSG00000143379:ENSG00000185862:ENSG00000135723:ENSG00000228962:ENSG00000147576:ENSG00000197568:ENSG00000266010:ENSG00000129315:ENSG00000112276:ENSG00000172771
DEG.twoside	Pancreas	10415	57	0.0513799	1	ENSG00000076928:ENSG00000109171:ENSG00000148688:ENSG00000051825:ENSG00000069943:ENSG00000135111:ENSG00000170653:ENSG00000147874:ENSG00000214941:ENSG00000184602:ENSG00000174442:ENSG00000157107:ENSG00000171557:ENSG00000184979:ENSG00000102796:ENSG00000161999:ENSG00000156973:ENSG00000110195:ENSG00000112039:ENSG00000181827:ENSG00000156502:ENSG00000188986:ENSG00000129071:ENSG00000100802:ENSG00000139722:ENSG00000177425:ENSG00000136235:ENSG00000168795:ENSG00000215271:ENSG00000163877:ENSG00000127585:ENSG00000198743:ENSG00000048405:ENSG00000111670:ENSG00000166135:ENSG00000174327:ENSG00000162576:ENSG00000169105:ENSG00000090097:ENSG00000143379:ENSG00000168928:ENSG00000185862:ENSG00000110200:ENSG00000198502:ENSG00000135723:ENSG00000175595:ENSG00000170581:ENSG00000178015:ENSG00000197568:ENSG00000102871:ENSG00000011009:ENSG00000146112:ENSG00000129315:ENSG00000214655:ENSG00000167670:ENSG00000090924:ENSG00000004779
DEG.twoside	Pituitary	7125	27	0.881635	1	ENSG00000253598:ENSG00000109171:ENSG00000051825:ENSG00000213927:ENSG00000183778:ENSG00000214941:ENSG00000153132:ENSG00000157107:ENSG00000110195:ENSG00000204175:ENSG00000186191:ENSG00000173714:ENSG00000136235:ENSG00000127585:ENSG00000177108:ENSG00000155666:ENSG00000185862:ENSG00000162004:ENSG00000166148:ENSG00000143001:ENSG00000197568:ENSG00000076351:ENSG00000146112:ENSG00000088827:ENSG00000163497:ENSG00000162040:ENSG00000172771
DEG.twoside	Prostate	4077	23	0.159154	1	ENSG00000185101:ENSG00000135111:ENSG00000213927:ENSG00000215915:ENSG00000214941:ENSG00000153132:ENSG00000103740:ENSG00000076604:ENSG00000167580:ENSG00000007908:ENSG00000100802:ENSG00000177425:ENSG00000127585:ENSG00000198743:ENSG00000111670:ENSG00000251321:ENSG00000228962:ENSG00000125398:ENSG00000147576:ENSG00000102871:ENSG00000088827:ENSG00000163497:ENSG00000172771
DEG.twoside	Salivary_Gland	3769	18	0.447624	1	ENSG00000135111:ENSG00000183778:ENSG00000243137:ENSG00000076604:ENSG00000110195:ENSG00000139722:ENSG00000127585:ENSG00000198743:ENSG00000111670:ENSG00000174327:ENSG00000162004:ENSG00000125398:ENSG00000166148:ENSG00000078814:ENSG00000143001:ENSG00000102871:ENSG00000112276:ENSG00000090924
DEG.twoside	Skin	5291	31	0.0763098	1	ENSG00000185101:ENSG00000135111:ENSG00000213927:ENSG00000215915:ENSG00000147874:ENSG00000153132:ENSG00000243137:ENSG00000184602:ENSG00000139725:ENSG00000174442:ENSG00000103740:ENSG00000081818:ENSG00000112039:ENSG00000181827:ENSG00000204175:ENSG00000159217:ENSG00000136235:ENSG00000168795:ENSG00000104147:ENSG00000048405:ENSG00000174327:ENSG00000168779:ENSG00000162004:ENSG00000125398:ENSG00000166148:ENSG00000147576:ENSG00000076351:ENSG00000112276:ENSG00000167670:ENSG00000088827:ENSG00000162040
DEG.twoside	Small_Intestine	4170	21	0.339999	1	ENSG00000254838:ENSG00000185101:ENSG00000135111:ENSG00000183778:ENSG00000139725:ENSG00000081818:ENSG00000076604:ENSG00000112486:ENSG00000204175:ENSG00000127585:ENSG00000155666:ENSG00000174327:ENSG00000185862:ENSG00000198502:ENSG00000162004:ENSG00000166148:ENSG00000078814:ENSG00000266010:ENSG00000088827:ENSG00000163497:ENSG00000079263
DEG.twoside	Spleen	6383	30	0.44919	1	ENSG00000254838:ENSG00000185101:ENSG00000109171:ENSG00000069943:ENSG00000214941:ENSG00000139725:ENSG00000110203:ENSG00000112486:ENSG00000129071:ENSG00000139722:ENSG00000177425:ENSG00000136235:ENSG00000127585:ENSG00000198743:ENSG00000155666:ENSG00000174327:ENSG00000143379:ENSG00000185862:ENSG00000198502:ENSG00000135723:ENSG00000162004:ENSG00000078814:ENSG00000076351:ENSG00000102871:ENSG00000266010:ENSG00000146112:ENSG00000088827:ENSG00000079263:ENSG00000090924:ENSG00000256069
DEG.twoside	Stomach	3731	19	0.333076	1	ENSG00000185101:ENSG00000135111:ENSG00000215915:ENSG00000184602:ENSG00000171557:ENSG00000081818:ENSG00000076604:ENSG00000110195:ENSG00000112039:ENSG00000177425:ENSG00000136235:ENSG00000127585:ENSG00000174327:ENSG00000135723:ENSG00000162004:ENSG00000178015:ENSG00000147576:ENSG00000197568:ENSG00000266010
DEG.twoside	Testis	15330	63	0.885164	1	ENSG00000109171:ENSG00000148688:ENSG00000051825:ENSG00000135111:ENSG00000168367:ENSG00000217261:ENSG00000213927:ENSG00000147874:ENSG00000112852:ENSG00000153132:ENSG00000184602:ENSG00000174442:ENSG00000157107:ENSG00000184979:ENSG00000081818:ENSG00000110203:ENSG00000076604:ENSG00000104231:ENSG00000156973:ENSG00000175189:ENSG00000112486:ENSG00000112039:ENSG00000181827:ENSG00000156502:ENSG00000007908:ENSG00000139722:ENSG00000186191:ENSG00000165076:ENSG00000159217:ENSG00000173714:ENSG00000128276:ENSG00000136235:ENSG00000168795:ENSG00000215271:ENSG00000163877:ENSG00000127585:ENSG00000104147:ENSG00000177108:ENSG00000048405:ENSG00000223776:ENSG00000166135:ENSG00000174327:ENSG00000260268:ENSG00000143379:ENSG00000185862:ENSG00000200795:ENSG00000110200:ENSG00000112273:ENSG00000198502:ENSG00000228962:ENSG00000175595:ENSG00000125398:ENSG00000078814:ENSG00000164743:ENSG00000076351:ENSG00000102871:ENSG00000146112:ENSG00000129315:ENSG00000104499:ENSG00000167670:ENSG00000203808:ENSG00000234445:ENSG00000172771
DEG.twoside	Thyroid	6764	35	0.217198	1	ENSG00000254838:ENSG00000185101:ENSG00000069943:ENSG00000135111:ENSG00000215915:ENSG00000214941:ENSG00000139725:ENSG00000157107:ENSG00000184979:ENSG00000102796:ENSG00000110203:ENSG00000076604:ENSG00000104231:ENSG00000110195:ENSG00000007908:ENSG00000100802:ENSG00000204175:ENSG00000139722:ENSG00000177425:ENSG00000168795:ENSG00000198743:ENSG00000174327:ENSG00000169105:ENSG00000143379:ENSG00000168779:ENSG00000135723:ENSG00000162004:ENSG00000125398:ENSG00000166148:ENSG00000164743:ENSG00000197568:ENSG00000102871:ENSG00000266010:ENSG00000112276:ENSG00000172771
DEG.twoside	Uterus	6435	25	0.837172	1	ENSG00000185101:ENSG00000135111:ENSG00000170653:ENSG00000213927:ENSG00000147874:ENSG00000214941:ENSG00000157107:ENSG00000102796:ENSG00000081818:ENSG00000104231:ENSG00000129071:ENSG00000100802:ENSG00000177425:ENSG00000136235:ENSG00000163877:ENSG00000155666:ENSG00000169105:ENSG00000143379:ENSG00000185862:ENSG00000228962:ENSG00000166148:ENSG00000266010:ENSG00000146112:ENSG00000129315:ENSG00000090924
DEG.twoside	Vagina	3513	13	0.820067	1	ENSG00000185101:ENSG00000135111:ENSG00000183778:ENSG00000157107:ENSG00000112039:ENSG00000007908:ENSG00000177425:ENSG00000136235:ENSG00000168795:ENSG00000174327:ENSG00000169105:ENSG00000228962:ENSG00000162040

### Sheet: eTable 14
eTable 14. Competitive gene-set analyses (MAGMA)
VARIABLE	TYPE	NGENES	BETA	BETA_STD	SE	P	P_FDR	FULL_NAME
ZHAN_MULTIPLE_MYELOMA_PR_UP	SET	42	0.43074	0.020934	0.11422	8.1568e-05	0.408621	ZHAN_MULTIPLE_MYELOMA_PR_UP
BIOCARTA_MAPK_PATHWAY	SET	78	0.32898	0.021766	0.087044	7.8837e-05	0.408621	BIOCARTA_MAPK_PATHWAY
REACTOME_ETHANOL_OXIDATION	SET	12	1.075	0.02795	0.27639	5.043e-05	0.408621	REACTOME_ETHANOL_OXIDATION
HP_BONE_FRACTURE	SET	21	0.70774	0.024336	0.17833	3.6267e-05	0.408621	HP_BONE_FRACTURE
HP_IMPAIRED_VIBRATION_SENSAT...1	SET	11	0.94103	0.023426	0.23242	2.5851e-05	0.408621	HP_IMPAIRED_VIBRATION_SENSATION_AT_ANKLES
HP_POLLAKISURIA	SET	6	1.2174	0.022385	0.31678	6.0983e-05	0.408621	HP_POLLAKISURIA
GSE22589_HEALTHY_VS_SIV_INFE...2	SET	190	0.2164	0.022275	0.057323	8.0205e-05	0.408621	GSE22589_HEALTHY_VS_SIV_INFECTED_DC_UP
PID_RB_1PATHWAY	SET	60	0.37445	0.02174	0.10138	0.00011095	0.420211	PID_RB_1PATHWAY
REACTOME_LGI_ADAM_INTERACTIO...	SET	14	0.81229	0.02281	0.22525	0.00015578	0.420211	REACTOME_LGI_ADAM_INTERACTIONS
MIR1270	SET	76	0.32946	0.021518	0.091288	0.00015411	0.420211	MIR1270
GOCC_CATALYTIC_COMPLEX	SET	1635	0.070823	0.020486	0.019521	0.00014315	0.420211	GOCC_CATALYTIC_COMPLEX
HP_ABNORMAL_ODONTOID_PROCESS...	SET	28	0.5422	0.021524	0.14866	0.00013288	0.420211	HP_ABNORMAL_ODONTOID_PROCESS_MORPHOLOGY
GSE27859_DC_VS_CD11C_INT_F48...4	SET	194	0.20366	0.02118	0.056025	0.00013934	0.420211	GSE27859_DC_VS_CD11C_INT_F480_INT_DC_UP
CASTELLANO_HRAS_TARGETS_DN	SET	6	1.067	0.019619	0.31308	0.00032785	0.490834	CASTELLANO_HRAS_TARGETS_DN
COLIN_PILOCYTIC_ASTROCYTOMA_...1	SET	27	0.56333	0.02196	0.16852	0.0004157	0.490834	COLIN_PILOCYTIC_ASTROCYTOMA_VS_GLIOBLASTOMA_DN
FRIDMAN_SENESCENCE_DN	SET	11	0.78587	0.019563	0.22393	0.00022512	0.490834	FRIDMAN_SENESCENCE_DN
MCGOWAN_RSP6_TARGETS_UP	SET	20	0.63732	0.021387	0.19232	0.00046108	0.490834	MCGOWAN_RSP6_TARGETS_UP
ZHAN_MULTIPLE_MYELOMA_LB_DN	SET	36	0.44039	0.019818	0.1316	0.00041003	0.490834	ZHAN_MULTIPLE_MYELOMA_LB_DN
KEGG_MEDICUS_REFERENCE_REGUL...9	SET	7	0.91667	0.018205	0.27937	0.00051789	0.490834	KEGG_MEDICUS_REFERENCE_REGULATION_OF_GF_RTK_RAS_ERK_SIGNALING_RASGAP
REACTOME_INTERLEUKIN_17_SIGN...	SET	65	0.33419	0.020192	0.10071	0.00045355	0.490834	REACTOME_INTERLEUKIN_17_SIGNALING
WP_APOPTOSIS_REGULATION_BY_P...	SET	24	0.58698	0.021575	0.17254	0.00033535	0.490834	WP_APOPTOSIS_REGULATION_BY_PARATHYROID_HORMONERELATED_PROTEIN
MIR620	SET	73	0.32	0.020485	0.093969	0.00033112	0.490834	MIR620
MIR7850_5P	SET	116	0.25733	0.020741	0.074319	0.00026823	0.490834	MIR7850_5P
GOBP_LIPID_OXIDATION	SET	111	0.25455	0.020072	0.077257	0.00049328	0.490834	GOBP_LIPID_OXIDATION
GOBP_MAMMARY_GLAND_INVOLUTION	SET	10	0.97276	0.023089	0.28448	0.00031453	0.490834	GOBP_MAMMARY_GLAND_INVOLUTION
GOBP_POSITIVE_REGULATION_OF_...34	SET	7	1.1762	0.02336	0.35836	0.00051602	0.490834	GOBP_POSITIVE_REGULATION_OF_APOPTOTIC_PROCESS_INVOLVED_IN_DEVELOPMENT
GOBP_PROLINE_METABOLIC_PROCE...	SET	9	0.85121	0.019168	0.25622	0.00044751	0.490834	GOBP_PROLINE_METABOLIC_PROCESS
HP_ABNORMAL_CILIARY_BODY_MOR...	SET	6	0.94355	0.01735	0.27763	0.00033938	0.490834	HP_ABNORMAL_CILIARY_BODY_MORPHOLOGY
HP_ABSENT_INNER_AND_OUTER_DY...	SET	5	1.0969	0.018413	0.33195	0.00047667	0.490834	HP_ABSENT_INNER_AND_OUTER_DYNEIN_ARMS
HP_CATAPLEXY	SET	10	0.79489	0.018867	0.24082	0.00048297	0.490834	HP_CATAPLEXY
HP_IRIS_MELANOMA	SET	5	1.0323	0.017327	0.2983	0.0002703	0.490834	HP_IRIS_MELANOMA
HP_LOWER_LIMB_HYPERREFLEXIA	SET	81	0.28703	0.019351	0.084716	0.00035271	0.490834	HP_LOWER_LIMB_HYPERREFLEXIA
HP_PROXIMAL_HYPERREFLEXIA	SET	19	0.54568	0.017849	0.16168	0.00036985	0.490834	HP_PROXIMAL_HYPERREFLEXIA
HP_SMALL_BOWEL_DIVERTICULA	SET	5	1.1677	0.019601	0.34086	0.00030725	0.490834	HP_SMALL_BOWEL_DIVERTICULA
GSE39820_CTRL_VS_TGFBETA3_IL...4	SET	184	0.18485	0.018728	0.054911	0.00038167	0.490834	GSE39820_CTRL_VS_TGFBETA3_IL6_IL23A_CD4_TCELL_UP
GSE41176_WT_VS_TAK1_KO_ANTI_...8	SET	189	0.20399	0.020943	0.05795	0.00021623	0.490834	GSE41176_WT_VS_TAK1_KO_ANTI_IGM_STIM_BCELL_6H_UP
LI_PBMC_MENACTRA_AGE_18_45YO...2	SET	16	0.7035	0.021118	0.21017	0.00040883	0.490834	LI_PBMC_MENACTRA_AGE_18_45YO_ANTI_DT_ANTIBODY_CORRELATION_PROFILE_3DY_DN
VARIABLE = tested gene set; TYPE = annotation class; NGENES = number of genes in set; BETA = regression coefficient; BETA_STD = standardized coefficient; SE = standard error; P = nominal p-value; P_FDR = FDR-adjusted p-value; FULL_NAME = descriptive gene set label.

### Sheet: eTable 15
eTable 15. Canonical pathway analysis (Ingenuity)
Ingenuity Canonical Pathways	-log10(p-value)	p-value	q-value	zScore	Ratio	Molecules
WNT/Œ≤-catenin Signaling	2.8	0.00158489	0.623856		0.112	ACVR1B,BCL9,CCND1,CDH1,CDH3,CDKN2A,CSNK1D,CSNK2B,MARK2,MDM2,MMP7,PIN1,PPP2R2B,PPP2R2D,PPP2R5C,TCF7,TCF7L1,UBA52,UBD
Creatine-phosphate Biosynthesis	2.59	0.0025704	0.623856		0.5	CKM,CKMT1A,CKMT1B
Thyroid Hormone Biosynthesis	2.56	0.00275423	0.623856		1	CTSD,TPO
Glycosaminoglycan metabolism	2.53	0.00295121	0.623856		0.117	ARSB,B4GALT4,CHST15,CHST5,EXT1,FMOD,GLCE,GPC2,HS6ST3,HYAL2,PRELP,SDC3,SLC26A1,VCAN,XYLT1
Ethanol Degradation II	2.46	0.00346737	0.623856		0.207	ACSS1,ACSS3,ADH1A,ADH6,ADH7,ALDH1A1
Transcriptional regulation by RUNX3	2.35	0.00446684	0.623856		0.125	CCND1,CDKN2A,HES1,MDM2,PSMA5,PSMB1,PSMB6,PSMD11,RUNX3,TCF7,TCF7L1,UBA52
Transcriptional and post-translational regulation of MITF-M expression and activity	2.32	0.0047863	0.623856		0.157	CDH1,EDNRB,ID1,KARS1,MC3R,PAX3,QARS1,TFEB
Glutamate binding, activation of AMPA receptors and synaptic plasticity	2.31	0.00489779	0.623856		0.194	AKAP5,CACNG2,CACNG4,CAMK2A,MDM2,NSF
Hedgehog 'off' state	2.19	0.00645654	0.690229		0.115	GNAS,GPR161,IFT88,NUMB,PSMA5,PSMB1,PSMB6,PSMD11,SKP1,TUBA3C,TUBB2B,UBA52,WDR19
Interferon alpha/beta signaling	2.13	0.0074131	0.690229		0.136	IP6K2,IRF9,OAS1,OAS2,OAS3,RSAD2,STAT1,UBA52,USP18
Netrin Signaling	2.11	0.00776247	0.690229		0.101	ABLIM1,AKAP5,CACNA1D,CACNA1G,CACNB4,CACNG2,CACNG4,CAMK2A,CATSPER2,DCC,FMO2,GPAA1,NCK2,NSF,PIK3R2,PRKAG2,WASL
Macroautophagy	2.09	0.00812831	0.690229		0.134	ATG10,ATG3,ATG4C,CHMP6,GABARAPL2,LAMTOR4,PRKAB1,PRKAG2,RPTOR
Lipophagy	2.02	0.00954993	0.695098		0.333	HSPA8,PRKAB1,PRKAG2
OAS antiviral response	2.02	0.00954993	0.695098		0.333	OAS1,OAS2,OAS3
Interferon gamma signaling	1.99	0.0102329	0.695157		0.117	CAMK2A,HLA-DQB1,IRF9,OAS1,OAS2,OAS3,PIAS1,STAT1,TRIM3,TRIM45,TRIM6
Inhibition of Matrix Metalloproteases	1.92	0.0120226	0.71792		0.162	A2M,ADAM10,MMP16,MMP2,MMP7,RECK
Creatine metabolism	1.88	0.0131826	0.71792		0.3	CKM,CKMT1A,SLC6A7
Cell Cycle Regulation by BTG Family Proteins	1.87	0.0134896	0.71792		0.158	CCND1,CCNE1,E2F7,PPP2R2B,PPP2R2D,PPP2R5C
Regulation of TP53 Expression and Degradation	1.87	0.0134896	0.71792		0.158	CDKN2A,MDM2,PPP2R5C,SGK1,UBA52,USP7
NAD biosynthesis II (from tryptophan)	1.76	0.017378	0.71792		0.273	KMO,NADSYN1,QPRT
Degradation of beta-catenin by the destruction complex	1.71	0.0194984	0.71792		0.111	CTBP2,PPP2R5C,PSMA5,PSMB1,PSMB6,PSMD11,SKP1,TCF7,TCF7L1,UBA52
Hedgehog 'on' state	1.71	0.0194984	0.71792		0.0972	CDON,EFCAB7,EVC2,GAS1,GPR161,NUMB,PIK3R2,PSMA5,PSMB1,PSMB6,PSMD11,SPHK2,STK3,UBA52
Selenoamino acid metabolism	1.69	0.0204174	0.71792		0.0966	HNMT,INMT,KARS1,MRPS17,QARS1,RPL18,RPL27,RPL31,RPL36,RPL9,RPS12,RPS5,SECISBP2,UBA52
Aggrephagy	1.67	0.0213796	0.71792		0.143	DYNC1I2,IFT88,TUBA3C,TUBA8,TUBB2B,UBA52
Role of Hypercytokinemia/hyperchemokinemia in the Pathogenesis of Influenza	1.66	0.0218776	0.71792		0.121	IL36A,IL6,IRF9,OAS1,OAS2,OAS3,RSAD2,STAT1
Presynaptic depolarization and calcium channel opening	1.65	0.0223872	0.71792		0.25	CACNB4,CACNG2,CACNG4
Carboxyterminal post-translational modifications of tubulin	1.62	0.0239883	0.71792		0.14	NICN1,TTL,TTLL12,TUBA3C,TUBA8,TUBB2B
Acetate Conversion to Acetyl-CoA	1.61	0.0245471	0.71792		0.4	ACSS1,ACSS3
NAD Biosynthesis from 2-amino-3-carboxymuconate Semialdehyde	1.61	0.0245471	0.71792		0.4	NADSYN1,QPRT
Parkinson's Signaling Pathway	1.61	0.0245471	0.71792		0.0808	ALDH18A1,ALDH1A1,ATP6V1C2,CACNA1D,CACNA1G,CACNB4,CACNG2,CACNG4,CAMK2A,CATSPER2,FCGR2C,FCGR3B,GRIN3B,IL17D,IL36A,IL6,NDUFV1,TH,TNFSF4,TUBA3C,TUBA8,TUBB2B,UBA52,UBD
Autism Signaling Pathway	1.58	0.0263027	0.71792		0.0803	ALDH18A1,ALDH1A1,BCL9,CACNA1D,CACNB4,CACNG2,CACNG4,CAMK2A,CNTNAP2,DHCR7,GRIN3B,IGF2,IL17D,IL36A,IL6,NF1,NLGN1,PCCA,PIK3R2,PRKAG2,RPTOR,TCF7,TCF7L1,TNFSF4
Sensory perception of taste	1.57	0.0269153	0.71792		0.136	GNG13,SCN2B,TAS2R13,TAS2R14,TAS2R3,TAS2R5
Heparan Sulfate Biosynthesis	1.56	0.0275423	0.71792		0.116	CHST10,CHST15,CHST5,EXT1,GLCE,HS6ST3,PRDX6,XYLT1
Mitochondrial Division Signaling Pathway	1.56	0.0275423	0.71792		0.0909	BAX,CACNA1D,CACNA1G,CACNB4,CACNG2,CACNG4,CAMK2A,CATSPER2,DUSP6,PPP2R2B,PPP2R2D,PPP2R5C,PRKAB1,PRKAG2,S1PR3
DHCR24 Signaling Pathway	1.55	0.0281838	0.71792		0.0949	APOF,DHCR24,DHCR7,ESR1,KLF5,MDM2,NLGN1,NR1H2,ORM1,ORM2,PIK3R2,SERPINF1,SREBF2
GABAergic Receptor Signaling Pathway (Enhanced)	1.55	0.0281838	0.71792		0.0949	CACNA1D,CACNA1G,CACNB4,CACNG2,CACNG4,CATSPER2,CNTNAP2,GLS,GNG13,GRIN3B,NLGN1,NRXN2,PRKAG2
Apelin Cardiac Fibroblast Signaling Pathway	1.52	0.0301995	0.71792		0.174	APLNR,IL6,PRKAB1,PRKAG2
ROBO SLIT Signaling Pathway	1.52	0.0301995	0.71792		0.0968	CDH1,CNTNAP2,DCC,HES1,MMP2,MMP7,MYL7,NCK2,NRXN2,PAX3,PRKAG2,WASL
Interferon Signaling	1.51	0.030903	0.71792		0.147	BAX,IRF9,OAS1,PIAS1,STAT1
Asparagine N-linked glycosylation	1.5	0.0316228	0.71792		0.096	B4GALNT2,B4GALT4,CHST10,DPM1,GANAB,MAN1C1,MGAT5,MVD,PDIA3,RNF5,ST8SIA2,UBA52
Circadian Clock	1.5	0.0316228	0.71792		0.121	CRTC1,CRTC3,CSNK1D,NPAS2,NRIP1,SKP1,UBA52
Regulation of RUNX2 expression and activity	1.49	0.0323594	0.71792		0.113	ESR1,PSMA5,PSMB1,PSMB6,PSMD11,SKP1,STAT1,UBA52
3-phosphoinositide Degradation	1.49	0.0323594	0.71792		0.0859	DUSP12,DUSP16,DUSP6,FIG4,INPP5E,MINPP1,MTMR6,NUDT15,PPFIA1,PPFIA2,PPIP5K1,PPP2R2B,PPP2R5C,PSPH,PTPRU,RASA1,RNGTT
Ion channel transport	1.49	0.0323594	0.71792		0.0874	ANO10,ANO4,ANO9,ASPH,ATP1A3,ATP2B1,ATP2B4,ATP6V1C2,ATP8B1,CAMK2A,CUTC,SGK1,TRPA1,TRPM1,TRPM6,UBA52
Protein folding	1.48	0.0331131	0.71792		0.102	CCNE1,CCT6A,CSNK2B,GNG13,PFDN5,SKIC2,TBCD,TUBA3C,TUBA8,TUBB2B
Signaling by ROBO receptors	1.48	0.0331131	0.71792		0.082	AKAP5,CASC3,CXCR4,DCC,GSPT1,MRPS17,NCK2,PSMA5,PSMB1,PSMB6,PSMD11,RPL18,RPL27,RPL31,RPL36,RPL9,RPS12,RPS5,UBA52,UPF2
p53 Signaling	1.48	0.0331131	0.71792		0.102	BAX,CCND1,CDKN2A,CSNK1D,GML,MDM2,PIAS1,PIK3R2,TP53INP1,WT1
LGI-ADAM interactions	1.47	0.0338844	0.719338		0.214	CACNG2,CACNG4,LGI1
Signaling by NOTCH4	1.46	0.0346737	0.720795		0.0922	ADAM10,HES1,NOTCH4,PIK3R2,PSMA5,PSMB1,PSMB6,PSMD11,SKP1,SPHK2,STK3,TACC3,UBA52
Platelet homeostasis	1.44	0.0363078	0.720795		0.105	ATP2B1,ATP2B4,GNAS,GNG13,IRAG1,P2RX2,PDE2A,PLA2G4A,PPP2R5C
D-myo-inositol (1,4,5,6)-Tetrakisphosphate Biosynthesis	1.42	0.0380189	0.720795		0.0856	DUSP12,DUSP16,DUSP6,FIG4,MINPP1,MTMR6,NUDT15,PPFIA1,PPFIA2,PPIP5K1,PPP2R2B,PPP2R5C,PSPH,PTPRU,RASA1,RNGTT
D-myo-inositol (3,4,5,6)-tetrakisphosphate Biosynthesis	1.42	0.0380189	0.720795		0.0856	DUSP12,DUSP16,DUSP6,FIG4,MINPP1,MTMR6,NUDT15,PPFIA1,PPFIA2,PPIP5K1,PPP2R2B,PPP2R5C,PSPH,PTPRU,RASA1,RNGTT
Granulocyte Adhesion and Diapedesis	1.42	0.0380189	0.720795		0.0872	CCL27,CCR6,CXCR4,EZR,FPR3,IL18RAP,IL36A,MMP16,MMP2,MMP7,SDC3,SELE,SELL,XCL1,XCL2
nNOS Signaling in Skeletal Muscle Cells	1.41	0.0389045	0.720795		0.125	CACNA1D,CACNA1G,CACNB4,CACNG2,CACNG4,CATSPER2
Mitotic Metaphase and Anaphase	1.41	0.0389045	0.720795		0.0815	CDCA5,CENPL,CENPM,CENPP,CHMP6,DYNC1I2,LEMD3,NUP58,NUP93,PPP2R5C,PSMA5,PSMB1,PSMB6,PSMD11,SEC13,TUBA3C,TUBA8,TUBB2B,UBA52
Nonsense-Mediated Decay (NMD)	1.38	0.0416869	0.729196		0.0948	CASC3,GSPT1,RPL18,RPL27,RPL31,RPL36,RPL9,RPS12,RPS5,UBA52,UPF2
Detoxification of Reactive Oxygen Species	1.37	0.042658	0.729196		0.135	AQP8,ERO1A,GSTP1,PRDX6,TXN2
Mitochondrial Fatty Acid Beta-Oxidation	1.37	0.042658	0.729196		0.135	ACAD11,ACSM3,MCAT,MECR,PCCA
Extra-nuclear estrogen signaling	1.37	0.042658	0.729196		0.107	CCND1,EREG,ESR1,GNG13,MMP2,MMP7,PIK3R2,S1PR3
Heparan Sulfate Biosynthesis (Late Stages)	1.36	0.0436516	0.729196		0.113	CHST10,CHST15,CHST5,EXT1,GLCE,HS6ST3,PRDX6
GABA Receptor Signaling	1.36	0.0436516	0.729196		0.0916	CACNA1D,CACNA1G,CACNB4,CACNG2,CACNG4,CATSPER2,GNAS,GNG13,KCNN3,NSF,UBA52,UBD
Estrogen-mediated S-phase Entry	1.35	0.0446684	0.734146		0.154	CCND1,CCNE1,E2F7,ESR1
Aryl Hydrocarbon Receptor Signaling	1.32	0.047863	0.744902		0.0878	ALDH18A1,ALDH1A1,BAX,CCND1,CCNE1,CDKN2A,CTSD,ESR1,GSTP1,IL6,MDM2,NFIB,NRIP1
Superpathway of Inositol Phosphate Compounds	1.32	0.047863	0.744902		0.0795	DUSP12,DUSP16,DUSP6,FIG4,INPP5E,IP6K2,MINPP1,MTMR6,NUDT15,PIK3R2,PPFIA1,PPFIA2,PPIP5K1,PPP2R2B,PPP2R5C,PSPH,PTPRU,RASA1,RNGTT
Phase I - Functionalization of compounds	1.31	0.0489779	0.744902		0.0952	ACSS1,ADH1A,ADH6,ADH7,ALDH1A1,CYB5R3,CYP21A2,CYP39A1,FMO2,POR
Fructose metabolism	1.31	0.0489779	0.744902		0.286	ALDH1A1,KHK
Inositol Pyrophosphates Biosynthesis	1.31	0.0489779	0.744902		0.286	IP6K2,PPIP5K1

### Sheet: eTable 16
eTable 14. Gene ontology pathway analyses (FUMA)	eTable 16. Gene ontology pathway analyses (FUMA)
Category	GeneSet	N_genes	N_overlap	p	adjP	genes	link
GO_bp	GOBP_SINOATRIAL_NODE_CELL_DEVELOPMENT	5	3	1.70012e-06	0.0131235	SHOX2:BVES:TBX3	http://www.gsea-msigdb.org/gsea/msigdb/human/geneset/GOBP_SINOATRIAL_NODE_CELL_DEVELOPMENT
GO_bp	GOBP_SINOATRIAL_NODE_CELL_DIFFERENTIATION	6	3	3.38628e-06	0.0131235	SHOX2:BVES:TBX3	http://www.gsea-msigdb.org/gsea/msigdb/human/geneset/GOBP_SINOATRIAL_NODE_CELL_DIFFERENTIATION
GO_bp	GOBP_FOLIC_ACID_TRANSPORT	9	3	1.40481e-05	0.0362957	FOLR3:FOLR1:SLC46A1	http://www.gsea-msigdb.org/gsea/msigdb/human/geneset/GOBP_FOLIC_ACID_TRANSPORT
GO_bp	GOBP_CARDIAC_PACEMAKER_CELL_DIFFERENTIATION	10	3	1.99865e-05	0.0387288	SHOX2:BVES:TBX3	http://www.gsea-msigdb.org/gsea/msigdb/human/geneset/GOBP_CARDIAC_PACEMAKER_CELL_DIFFERENTIATION
GO_mf	GOMF_FOLIC_ACID_BINDING	11	3	2.73688e-05	0.0484976	FOLR3:FOLR1:SLC46A1	http://www.gsea-msigdb.org/gsea/msigdb/human/geneset/GOMF_FOLIC_ACID_BINDING

### Sheet: eTable 17
eTable 17. Upstream regulator analysis (Ingenuity)			eTable 17. Upstream regulator analysis (Ingenuity)
Upstream Regulator	Expr p-value	Molecule Type	p-value of overlap	q-value of overlap	Target molecules in dataset	Upstream Regulator reference	Upstream Regulator Function
STING1	0.487	ion channel	0.000567	0.011907	IL6,MGMT,SQSTM1	HGNC:27962	ion transport; membrane potential modulation; receptor activity; interferon signaling; innate and adaptive immune response
IGFBP5	0.237	other	0.00262	0.02751	CDH1,CXCR4,MMP2	HGNC:5474	IGF binding; regulation of smooth muscle cell migration
PARP3	0.58	enzyme	0.00676	0.0364	NDRG1,PARVB,RUNX3	HGNC:273	catalytic activity; pathway regulation; DNA repair; apoptosis; cell cycle
CCAT2		other	0.00809	0.0364	CCND1,MMP7	HGNC:47044	apoptosis
GBP3	0.582	enzyme	0.00809	0.0364	MGMT,SQSTM1	HGNC:4184	catalytic activity; pathway regulation; kinase activity; guanine nucleotide binding
IFNL2	0.278	other	0.00809	0.0364	CD4,CXCR4		functional regulator; pathway modulation
EHMT2	0.107	enzyme	0.0134	0.0364	NDRG1,PARVB,RUNX3	HGNC:14129	catalytic activity; pathway regulation; methyltransferase activity
CLOCK	0.149	transcription regulator	0.0144	0.0364	CCND1,CEP20,EFHC1,GNPTAB,KCNN3,NEFM,NOLC1,OAS3,RNF11,SRD5A1,THUMPD1,WT1	HGNC:2082	transcription regulation; DNA binding; gene expression control; transcription factor; acetyltransferase activity
KAT7	0.718	enzyme	0.0156	0.0364	CCND1,MMP7		catalytic activity; pathway regulation
SIM2	0.911	transcription regulator	0.0156	0.0364	CDH1,MMP2	HGNC:10883	transcription regulation; DNA binding; gene expression control; transcription factor; ubiquitination
IGFBP2	0.229	other	0.0194	0.0370364	CCND1,EFEMP1,EMP2,MMP2,NF1	HGNC:5471	IGF binding
FZD4	0.625	g-protein coupled receptor	0.0227	0.03962	ALDH1A1,CD34,CDH1	HGNC:4042	GPCR signaling; ligand binding; membrane receptor; Wnt signaling
DLGAP1	0.438	other	0.0251	0.03962	CDH1,MMP2	HGNC:2905	receptor activity; synaptic function; regulation of postsynaptic neurotransmitter receptor activity
F2	0.446	peptidase	0.0251	0.03962	CXCR4,IL6	HGNC:3535	proteolysis; peptide cleavage; blood coagulation; angiogenesis
FOXM1	0.076	transcription regulator	0.0283	0.03962	CCND1,IL6,MMP2	HGNC:3818	transcription regulation; DNA binding; gene expression control; cell cycle; regulation of the expression of several cell cycle genes
E2F6	0.961	transcription regulator	0.0347	0.0437684	CCNE1,MCM2,VKORC1L1	HGNC:3120	transcription regulation; DNA binding; gene expression control; chromatin modification; cell cycle
PAK4	0.955	kinase	0.0364	0.0437684	CDH1,TJP1	HGNC:16059	protein phosphorylation; signal transduction
mir-148 (includes others)		microrna	0.0364	0.0437684	CDH1,MMP2		functional regulator; pathway modulation
ADGRE2	0.82	g-protein coupled receptor	0.0396	0.0437684	CCND1,CD34,CEACAM3,GPNMB,RFC4	HGNC:3337	GPCR signaling; ligand binding; membrane receptor

### Sheet: eTable 18
eTable 18. Toxicity analysis (Ingenuity)
Ingenuity Toxicity Lists	-log10(p-value)	p-value	q-value (BH)	Ratio	Molecules
Increases Permeability Transition of Mitochondria and Mitochondrial Membrane	2.18	0.00660693	0.462485	0.375	BAX,BIK,CDKN2A
p53 Signaling	1.83	0.0147911	0.517688	0.111	CSNK1D,PIK3R2,CCND1,FASN,GML,MDM2,BAX,PIAS1,TP53INP1,WT1,CDKN2A
Aryl Hydrocarbon Receptor Signaling	1.6	0.0251189	0.586107	0.094	ALDH1A1,NFIB,FASN,ALDH18A1,IL6,CDKN2A,CCND1,CCNE1,GSTP1,MDM2,BAX,CTSD,ESR1,NRIP1
CAR/RXR Activation	1.24	0.057544	0.698243	0.143	ABCC2,ALDH1A1,CCND1,MDM2
Increases Liver Hepatitis	1.17	0.0676083	0.698243	0.0873	RPTOR,CHCHD2,MRS2,CDH1,ADAM10,IL6,TFRC,TBX21,ESR1,IGF2,EPS15
Reversible Glomerulonephritis Biomarker Panel (Rat)	1.13	0.074131	0.698243	0.158	HNMT,SVOP,ACSM3
Mitochondrial Dysfunction	1.05	0.0891251	0.698243	0.0704	COX7A2L,CACNB4,ATP5MGL,ATP1A3,COX15,PRKAB1,PRKAG2,NDUFV1,CAMK2A,PRDX6,CYB5R3,CACNG2,COX6B2,PIK3R2,TXN2,CACNA1G,PDHA2,GSTP1,MDM2,BAX,COX8A,CATSPER2,CACNA1D,CACNG4
Xenobiotic Metabolism Signaling	1	0.1	0.698243	0.0705	HS6ST3,ABCC2,ALDH1A1,ADH1A,ALDH18A1,IL6,MAP3K13,PPP2R5C,CAMK2A,FMO2,MGMT,GAL3ST1,ADH7,PIK3R2,PPP2R2B,GSTP1,ADH6,PPP2R2D,CHST5,CHST15,CHST10,NRIP1
Cytochrome P450 Panel - Substrate is a Sterol (Rat)	0.955	0.110917	0.698243	0.182	CYP21A2,CYP39A1
Glutathione Depletion - CYP Induction and Reactive Metabolites	0.955	0.110917	0.698243	0.182	CFB,ALDH1A1
Cytochrome P450 Panel - Substrate is a Sterol (Mouse)	0.891	0.128529	0.698243	0.167	CYP21A2,CYP39A1
Cell Cycle: G1/S Checkpoint Regulation	0.833	0.146893	0.698243	0.0882	CCND1,CCNE1,SKP1,MDM2,E2F7,CDKN2A
Cytochrome P450 Panel - Substrate is a Sterol (Human)	0.833	0.146893	0.698243	0.154	CYP21A2,CYP39A1
Recovery from Ischemic Acute Renal Failure (Rat)	0.833	0.146893	0.698243	0.154	SGK1,CCND1
Genes Upregulated in Response to Chronic Renal Failure (Rat)	0.825	0.149624	0.698243	0.333	ABCC2
LXR/RXR Activation	0.744	0.180302	0.753145	0.075	ORM1,SERPINF1,ORM2,IL18RAP,FASN,NR1H2,IL6,APOF,IL36A
Cholesterol Biosynthesis	0.69	0.204174	0.753145	0.125	MVD,DHCR7
Positive Acute Phase Response Proteins	0.683	0.207491	0.753145	0.1	C2,ORM2,A2M
Increases Renal Proliferation	0.675	0.211349	0.753145	0.0677	CBLL1,SERPINB7,CDCA5,USP7,PIAS1,IL6,IGF2,TRPA1,PLD2,GPR12,KLF5,ESR1,USP4
Renal Glomerulus Panel (Human)	0.65	0.223872	0.753145	0.118	TJP1,WT1
PXR/RXR Activation	0.646	0.225944	0.753145	0.0806	ABCC2,ALDH1A1,HNF4A,PRKAG2,IL6
Cardiac Fibrosis	0.607	0.247172	0.786458	0.0615	STK3,IRF9,DYRK1B,MBNL1,USP18,RNF5,WT1,CDON,TFEB,CXCR4,GNAS,DICER1,STAT1,TRPA1,PRMT7,TCF25,KLF5,GALNT4,NF1,PLA2G4A,OSTN,USP4,PTX3
Nongenotoxic Hepatocarcinogenicity Biomarker Panel	0.547	0.283792	0.793846	0.1	MGMT,ALDH1A1
LPS/IL-1 Mediated Inhibition of RXR Function	0.52	0.301995	0.793846	0.0619	HS6ST3,ABCC2,ALDH1A1,ALDH18A1,NR1H2,FMO2,MGMT,GAL3ST1,IL18RAP,GSTP1,IL36A,CHST5,CHST15,CHST10
Genes associated with Chronic Allograft Nephropathy (Human)	0.518	0.303389	0.793846	0.0952	MMP7,MMP2
Glutathione Depletion - Hepatocellular Hypertrophy	0.502	0.314775	0.793846	0.143	POR
Vasopressin-induced Genes in Inner Medullary Renal Collecting Duct Cells (Rat)	0.502	0.314775	0.793846	0.143	SGK1
Persistent Renal Ischemia-Reperfusion Injury (Mouse)	0.491	0.322849	0.793846	0.0909	C1QC,GPNMB
Fatty Acid Metabolism	0.462	0.345144	0.793846	0.0659	SRD5A1,ADH7,ALDH1A1,ACAD11,ADH1A,ADH6
Cardiac Hypertrophy	0.456	0.349945	0.793846	0.0578	STK3,MMP2,PLIN5,TCEA3,MBNL1,USP18,IL6,WT1,IGF2,TFEB,DICER1,PRMT7,CKM,TCF25,MYSM1,MYOZ2,MDM2,GALNT4,CTSD,PLA2G4A,AKAP5,CACNA1D,USP4
TR/RXR Activation	0.454	0.35156	0.793846	0.063	PIK3R2,CCND1,FASN,MDM2,GPS2,DIO2,SLC16A3,SREBF2
Pro-Apoptosis	0.419	0.381066	0.833581	0.0714	CASP10,BAX,BIK
Increases Heart Failure	0.398	0.399945	0.846485	0.0769	DYRK1B,DUSP6
Increases Liver Steatosis	0.386	0.41115	0.846485	0.0585	ID1,RPTOR,DYRK1B,CRTC3,FASN,MDM2,HNF4A,GPS2,UPP1,NRIP1
FXR/RXR Activation	0.357	0.439542	0.847025	0.0571	TNFSF4,ABCC2,FASN,PRKAB1,GSTP1,HNF4A,PRKAG2,IL6,IL17D,IL36A
Hepatic Cholestasis	0.352	0.444631	0.847025	0.0563	TNFSF4,ABCC2,PPRC1,IL18RAP,HNF4A,PRKAG2,NR1H2,IL6,IL17D,ATP8B1,ESR1,IL36A
Long-term Renal Injury Pro-oxidative Response Panel (Rat)	0.349	0.447713	0.847025	0.0909	FMO2
Hypoxia-Inducible Factor Signaling	0.306	0.494311	0.906388	0.058	CSNK1D,ASPH,MDM2,EIF1
Hepatic Fibrosis	0.292	0.510505	0.906388	0.0531	EFEMP1,MMP2,IFT88,ITGA6,TH,NOTCH4,A2M,IL6,TSBP1,MAST3,SREBF2,MMP7,GRIN3B,CXCR4,MNDA,CCNE1,RUNX3,TMEM200C,KIF21B,BAX,BTNL2,CCR6,HLA-DQB1,NADSYN1
Cell Cycle: G2/M DNA Damage Checkpoint Regulation	0.284	0.519996	0.906388	0.0577	SKP1,MDM2,CDKN2A
Swelling of Mitochondria	0.275	0.530884	0.906388	0.0714	BAX
Glutathione Depletion - Phase II Reactions	0.193	0.64121	1	0.0526	GSTP1
NF-κB Signaling	0	1	1	0.0144	CSNK2B,PIK3R2,IL36A
NRF2-mediated Oxidative Stress Response	0	1	1	0.0233	SQSTM1,DNAJA4,ABCC2,PIK3R2,GSTP1
Mechanism of Gene Regulation by Peroxisome Proliferators via PPARα	0	1	1	0.0109	NRIP1
TGF-β Signaling	0	1	1	0.0505	AMHR2,UBD,RUNX3,HNF4A,ACVR1B
Hepatic Stellate Cell Activation	0	1	1	0.0286	IL6
Anti-Apoptosis	0	1	1	0.0323	SPHK2
Oxidative Stress	0	1	1	0.0357	PRDX6,IL6
PPARα/RXRα Activation	0	1	1	0.0497	ITGB5,GNAS,IL18RAP,FASN,PRKAB1,PDIA3,PRKAG2,IL6,ACVR1B
VDR/RXR Activation	0	1	1	0.026	HES1,WT1
RAR Activation	0	1	1	0.044	MMP2,CSNK2B,ALDH1A1,PRKAG2,PDE2A,ADAM10,IL6,RHOBTB1,CAMK2A,ACVR1B,TNFSF4,ADH7,GNAS,PIK3R2,PLD2,PDIA3,IL17D,RORB,IL36A,NRIP1
Cardiac Necrosis/Cell Death	0	1	1	0.0372	MMP2,SERPINF1,FASN,IL6,CXCR4,DICER1,STAT1,ATF7,KIFAP3,S100A1,MDM2,PIN1,C1QTNF9
Increases Renal Nephritis	0	1	1	0.0286	CFB,IL6
Liver Necrosis/Cell Death	0	1	1	0.0462	STK3,SELL,SLC20A1,FASN,SELE,USP18,IL6,DICER1,STAT1,CCND1,SLC26A1,ATF7,MDM2,HNF4A,BAX,NF1,ESR1
Increases Cardiac Proliferation	0	1	1	0.0404	DICER1,STAT1,CCND1,IL6
Liver Proliferation	0	1	1	0.0523	STK3,ID1,IFT88,ERO1A,ITGA6,SLC20A1,EDNRB,IL6,IGF2,CXCR4,DICER1,STAT1,CCND1,CCNE1,HNF4A
Increases Renal Damage	0	1	1	0.0407	CFB,CXCR4,LRRC55,IL6,CAMK2A
Increases Liver Damage	0	1	1	0.0467	STAT1,ALDH1A1,IL6,RNF115,KMO
Increases Cardiac Dysfunction	0	1	1	0.0367	PLIN5,S100A1,DUSP6,PTX3
Increases Cardiac Dilation	0	1	1	0.0517	GNAS,RAG2,FASN
Increases Liver Hyperplasia/Hyperproliferation	0	1	1	0.0516	CKMT1B,CXCR4,TBP,GAB2,MMP2,CCND1,VCAN,CCNE1,HNF4A,IL6,IGF2
Renal Necrosis/Cell Death	0	1	1	0.0511	CFB,IP6K2,UBD,TUSC2,PRKAG2,PIAS1,TP53INP1,BICD2,WT1,CDON,TFEB,SREBF2,KMO,SLK,MEP1A,KLB,WDR5,DCC,EMP2,GSTP1,BIK,TRAF1,ZNF512B,TFRC,PLA2G4A,LAMB2,CASP10,ST6GAL2,EZR,EPHB2,SGK1,RUNX3,PKN2,BAX,CHMP6,GLS
Increases Glomerular Injury	0	1	1	0.0508	SLK,CFB,CXCR4,LRRC55,KLF5,IL6,TFRC,PLA2G4A,ESR1,CAMK2A
Decreases Transmembrane Potential of Mitochondria and Mitochondrial Membrane	0	1	1	0.0327	FH,CCND1,TRIM45,BAX,CDKN2A
Increases Transmembrane Potential of Mitochondria and Mitochondrial Membrane	0	1	1	0.0408	BAX,IL6
Biogenesis of Mitochondria	0	1	1	0.05	GNAS
Decreases Depolarization of Mitochondria and Mitochondrial Membrane	0	1	1	0.05	RINT1,PLA2G4A
Renal Proximal Tubule Toxicity Biomarker Panel (Rat)	0	1	1	0.0476	GSTP1
Acute Renal Failure Panel (Rat)	0	1	1	0.0364	A2M,IL6
Ingenuity Toxicity List means the molecule-sets for toxicity analyses, Ratio indicates the overlap of molecules between the molecule-sets and the input genes out of each toxicity molecule-set. Molecules are the molecules that actually overlap.

### Sheet: eTable 19
eTable 20. MS susceptibility variants association with early MS severity
SNPID	rsID	P	P_bonferroni
11:95311422:T:C	rs4409785	0.0001452	0.0302016
6:32681483:T:C	rs7454108	0.004118	0.856544
4:48143201:T:C	rs17470892	0.005387	1
11:60835043:G:T	rs506616	0.007602	1
12:6450945:T:C	rs767455	0.00772	1
7:27014988:T:G	rs706015	0.01257	1
7:105751772:T:C	rs3801275	0.01264	1
1:11856378:G:A	rs1801133	0.01744	1
12:6440009:T:C	rs1800693	0.01988	1
17:45702280:T:C	rs11079784	0.02162	1
6:36349890:T:C	rs879036	0.02265	1
1:93429247:T:G	rs10747454	0.02527	1
5:35857704:A:G	rs11567694	0.02831	1
3:101748638:A:G	rs771767	0.03462	1
21:34787312:A:G	rs9808753	0.03517	1
2:30481309:A:G	rs10171296	0.03518	1
7:28142186:G:T	rs10245867	0.03667	1
1:93160238:C:T	rs11577426	0.0426	1
2:231121829:T:C	rs35540610	0.058	1
17:73320893:C:T	rs9913257	0.0618	1
16:57106671:C:T	rs9937051	0.06479	1
5:118703662:G:T	rs32658	0.06557	1
3:159628081:G:A	rs75029101	0.07129	1
3:188000625:T:C	rs9839229	0.07956	1
18:56271544:G:A	rs9947399	0.08334	1
14:103276855:A:G	rs8006649	0.09021	1
8:79557844:A:G	rs6999228	0.09027	1
1:11982544:T:C	rs2639453	0.1017	1
6:31322522:C:A	rs3819292	0.1029	1
11:95420123:C:T	rs72981578	0.1076	1
21:39852472:T:C	rs1041796	0.1098	1
3:105455955:T:C	rs2289746	0.1184	1
5:133446575:C:T	rs756699	0.1201	1
2:25038268:G:A	rs2082881	0.1272	1
12:9833628:C:T	rs3764021	0.1274	1
6:135494875:T:C	rs9321490	0.128	1
11:47249294:G:A	rs2957873	0.1353	1
22:37258503:T:C	rs4821544	0.1355	1
2:112466265:T:G	rs12373588	0.1379	1
6:31346822:T:C	rs9266629	0.1434	1
5:40437845:G:A	rs9292776	0.1464	1
10:75653800:G:T	rs17741873	0.1485	1
12:94661453:A:G	rs61708525	0.1594	1
2:136861225:A:G	rs11897084	0.1606	1
3:121770539:G:T	rs2255214	0.1608	1
12:123485188:A:G	rs883263	0.1663	1
3:71535338:T:G	rs9878602	0.1772	1
19:47661493:G:A	rs307896	0.18	1
1:2525665:T:C	rs3748817	0.1815	1
19:4443046:T:C	rs2992	0.1862	1
20:39968188:G:A	rs6072343	0.1885	1
6:32586854:G:A	rs9271366	0.1914	1
18:67543147:G:T	rs1610555	0.1939	1
1:212877776:G:A	rs9308424	0.1982	1
13:100086259:A:G	rs4772201	0.2035	1
11:122534190:C:T	rs11605422	0.2036	1
11:118747813:A:G	rs6589706	0.2067	1
5:176806636:C:T	rs35716097	0.2079	1
16:1065433:T:C	rs108990	0.2101	1
3:28072086:T:C	rs438613	0.2104	1
13:51002615:G:A	rs9562970	0.2183	1
7:50241812:A:G	rs921911	0.2225	1
11:118762073:G:A	rs77841686	0.2234	1
6:135797808:T:C	rs12206850	0.2337	1
12:111884608:T:C	rs3184504	0.2338	1
1:200875897:T:C	rs59655222	0.2373	1
19:18285944:G:A	rs11554159	0.2375	1
22:31593435:T:C	rs2027982	0.2421	1
4:109025865:T:C	rs7690934	0.2465	1
8:128197088:A:G	rs2445610	0.2552	1
19:45143942:A:C	rs7260482	0.2606	1
7:50334208:A:G	rs28625973	0.2622	1
1:192541021:G:A	rs1323292	0.2636	1
16:11179873:A:G	rs12708716	0.2685	1
3:187567888:G:A	rs969625	0.2735	1
2:12640741:G:A	rs1534422	0.2786	1
4:103551603:A:G	rs7665090	0.285	1
17:43392208:G:A	rs7216796	0.2884	1
3:169492101:C:T	rs10936599	0.2906	1
6:7128198:G:T	rs13193887	0.2953	1
4:106173199:A:C	rs2726518	0.3017	1
17:40496163:A:G	rs17886724	0.3035	1
2:204611195:G:A	rs6435203	0.3057	1
1:32715641:G:T	rs10914539	0.3111	1
19:49870643:T:C	rs8107548	0.3113	1
6:119215402:A:C	rs11542663	0.3122	1
14:75976200:G:A	rs175706	0.3231	1
1:25299602:C:T	rs7550552	0.3336	1
6:32413051:A:G	rs3135388	0.3374	1
1:154977113:A:G	rs113012729	0.3466	1
7:3139417:T:C	rs10951042	0.3632	1
3:141140968:C:T	rs9846396	0.3684	1
2:191989356:A:C	rs6738544	0.3697	1
3:100902575:T:C	rs77958473	0.3726	1
5:55440730:G:A	rs71624119	0.3861	1
10:31415106:C:T	rs793108	0.391	1
1:160720554:G:A	rs3766374	0.3926	1
14:69265564:C:A	rs8022092	0.395	1
4:40303633:G:T	rs6832151	0.4064	1
1:85746993:C:T	rs12087340	0.4104	1
5:40424048:A:C	rs11740512	0.4111	1
15:90883733:G:T	rs7183707	0.4253	1
9:100740124:C:T	rs4743150	0.4273	1
1:117100957:A:G	rs1335532	0.4296	1
16:79348278:C:T	rs17797448	0.4308	1
19:16505106:T:C	rs1870071	0.4322	1
10:6121285:G:A	rs62626325	0.4333	1
19:10981352:A:G	rs12460421	0.4356	1
10:81045280:T:C	rs1250568	0.4398	1
8:144990528:A:G	rs7014582	0.4404	1
3:119228508:G:A	rs9843355	0.4435	1
3:18709522:T:C	rs12106877	0.454	1
12:58162085:G:T	rs10877012	0.4748	1
1:6530189:G:A	rs3007421	0.478	1
2:112770799:G:A	rs57116599	0.482	1
3:32979088:T:C	rs6550177	0.487	1
2:65597671:A:G	rs11673987	0.4873	1
14:88504511:G:A	rs117822168	0.4886	1
20:52745040:C:T	rs2616277	0.4967	1
11:36437982:C:T	rs3931757	0.501	1
4:122119449:C:T	rs17051321	0.5069	1
20:62369997:C:T	rs1151625	0.51	1
1:65429319:G:A	rs72922276	0.512	1
2:68607947:G:T	rs3816281	0.5163	1
6:159474624:C:A	rs212397	0.517	1
6:33081823:A:G	rs9277626	0.5215	1
17:38252660:G:A	rs883871	0.5264	1
6:90976768:G:A	rs72928038	0.5352	1
11:64097233:A:G	rs694739	0.5372	1
19:10577843:C:A	rs1051738	0.5438	1
16:11403893:C:T	rs12928822	0.5551	1
1:101311662:G:A	rs11587215	0.5666	1
6:31540757:A:C	rs2229092	0.5673	1
22:50971047:T:C	rs361725	0.5681	1
13:50811220:T:C	rs9591325	0.57	1
7:138729795:A:C	rs10271373	0.5729	1
1:157669278:C:T	rs3761959	0.5854	1
6:31518354:G:A	rs2523500	0.5859	1
17:37970149:A:G	rs9909593	0.5929	1
18:56422868:A:G	rs4545915	0.6027	1
6:33081632:A:G	rs11751659	0.6028	1
17:34866546:C:T	rs2306593	0.6116	1
6:16672760:C:T	rs719316	0.6122	1
19:6668972:C:T	rs1077667	0.6151	1
7:37382465:T:G	rs60600003	0.6242	1
6:33047466:T:C	rs3135024	0.6251	1
4:164499489:A:G	rs13150896	0.636	1
5:6712834:T:C	rs34681760	0.6369	1
6:137970958:C:T	rs35858108	0.6579	1
1:160634588:C:T	rs6427540	0.658	1
7:128573967:G:A	rs4728142	0.6631	1
14:52325131:A:G	rs4468527	0.6638	1
3:27791614:T:G	rs12330493	0.6647	1
11:118743286:G:A	rs12365699	0.6688	1
6:14719496:G:A	rs17119	0.6711	1
1:24180962:T:C	rs13551	0.6756	1
10:8098719:T:C	rs1399180	0.6771	1
3:159691112:T:C	rs1014486	0.6816	1
22:22131125:T:G	rs2283792	0.6831	1
16:79111297:T:C	rs12925972	0.6842	1
1:85772009:G:A	rs233100	0.6871	1
16:86021505:G:A	rs35703946	0.6874	1
3:121796768:G:A	rs9282641	0.6876	1
8:95826590:T:C	rs78456818	0.7104	1
11:14529099:C:T	rs11023242	0.7148	1
22:40293463:C:T	rs137956	0.7167	1
3:121551570:A:G	rs12695416	0.7212	1
6:137452908:A:G	rs17066096	0.7249	1
20:44734310:C:T	rs6032662	0.7319	1
6:143867406:C:T	rs12206238	0.7334	1
12:6502131:T:G	rs2364482	0.7334	1
2:61176073:T:G	rs2278300	0.741	1
1:92222143:C:T	rs9887787	0.7456	1
11:128410836:C:T	rs3809006	0.7508	1
7:149313811:C:T	rs735120	0.7562	1
7:2448493:T:C	rs6952809	0.7614	1
17:57816757:T:C	rs8070345	0.7693	1
5:141539339:C:A	rs249677	0.7742	1
10:94481917:G:A	rs7923837	0.7745	1
1:160393905:A:G	rs12086448	0.7836	1
11:309127:A:G	rs1059091	0.7908	1
11:65705432:C:T	rs531612	0.8067	1
11:14876718:G:A	rs116970203	0.8141	1
20:42579148:T:C	rs4812773	0.8224	1
10:6099045:T:C	rs2104286	0.8351	1
2:151644203:C:T	rs962052	0.8434	1
6:138222588:G:A	rs17780429	0.8567	1
1:120208297:T:C	rs541503	0.8667	1
1:101294036:A:C	rs12132283	0.875	1
8:129198885:G:A	rs16902700	0.881	1
2:43356490:T:G	rs17030410	0.8962	1
6:128282029:T:G	rs802725	0.9082	1
5:133891282:C:T	rs2084007	0.9104	1
1:92939959:T:C	rs58394161	0.9118	1
6:31497244:A:G	rs3093982	0.9187	1
11:118563381:C:A	rs585039	0.9195	1
16:11443873:G:T	rs36090551	0.9248	1
10:64521829:G:A	rs224032	0.9497	1
16:29932064:C:T	rs4609871	0.9507	1
3:112693983:T:G	rs138433213	0.952	1
15:79231203:A:C	rs10152892	0.9541	1
16:79649394:A:G	rs7196953	0.9566	1
16:11114839:C:T	rs1985372	0.9585	1
22:37312561:A:G	rs2413436	0.9601	1
5:158759900:A:G	rs2546890	0.9629	1
6:31539767:C:T	rs2844482	0.9854	1
8:128815029:T:C	rs4410871	0.9966	1
14:103237259:A:G	rs10141746	0.999	1
SNPID is formatted chromosome:position:reference allele:alternative allele; P, p-value; P_bonferroni, Bonferroni corrected p-value

### Sheet: eTable 20
eTable 20. The direction of effect concordance between MS susceptibility significant loci and early MS severity
SNP	EA_sus	NEA_sus	P_sus	OR_sus	REF	MarkerName	EA_sev	NEA_sev	EAF_sev	Effect_sev	P_sev	N_sev	concordant
rs3748817	C	T	1.188e-15	0.8696	T	1:2525665:T:C	t	c	0.7027	-0.0237	0.1815	7207	TRUE
rs3007421	G	A	8.772e-05	0.9119	G	1:6530189:G:A	a	g	0.142	-0.0167	0.478	7197	TRUE
rs1801133	A	G	0.0002721	0.924	G	1:11856378:G:A	a	g	0.3091	-0.0426	0.01744	7202	TRUE
rs2639453	C	T	0.008187	1.0559	T	1:11982544:T:C	t	c	0.2141	-0.0335	0.1017	7124	FALSE
rs13551	T	C	0.0002484	0.9304	T	1:24180962:T:C	t	c	0.6369	0.0071	0.6756	7206	FALSE
rs7550552	T	C	5.075e-05	0.9366	C	1:25299602:C:T	t	c	0.4657	-0.0159	0.3336	7204	TRUE
rs10914539	G	T	5.352e-07	0.8753	G	1:32715641:G:T	t	g	0.1804	-0.0216	0.3111	7166	TRUE
rs72922276	G	A	6.884e-06	1.1413	G	1:65429319:G:A	a	g	0.0831	-0.0196	0.512	7198	FALSE
rs12087340	C	T	2.871e-10	0.8367	C	1:85746993:C:T	t	c	0.0997	0.0223	0.4104	7204	FALSE
rs233100	G	A	6.527e-08	1.0941	G	1:85772009:G:A	a	g	0.3888	-0.0067	0.6871	7207	FALSE
rs9887787	C	T	1.994e-08	1.1327	C	1:92222143:C:T	t	c	0.1495	0.0075	0.7456	7205	TRUE
rs58394161	T	C	1.247e-13	0.8425	T	1:92939959:T:C	t	c	0.8262	0.0024	0.9118	7195	FALSE
rs11577426	C	T	3.655e-14	0.8687	C	1:93160238:C:T	t	c	0.2764	0.0368	0.0426	7204	FALSE
rs10747454	G	T	0.02256	0.9513	T	1:93429247:T:G	t	g	0.1707	0.0495	0.02527	7203	FALSE
rs12132283	A	C	3.437e-14	1.1324	A	1:101294036:A:C	a	c	0.5928	-0.0026	0.875	7200	FALSE
rs11587215	G	A	7.344e-09	0.8705	G	1:101311662:G:A	a	g	0.126	0.0143	0.5666	7199	FALSE
rs1335532	A	G	9.53e-16	1.2305	A	1:117100957:A:G	a	g	0.8879	0.0205	0.4296	7201	TRUE
rs541503	C	T	3.246e-06	0.9252	T	1:120208297:T:C	t	c	0.6308	-0.0028	0.8667	7204	TRUE
rs113012729	A	G	0.02772	0.9054	A	1:154977113:A:G	a	g	0.9532	0.0364	0.3466	7203	FALSE
rs3761959	C	T	1.034e-08	1.0988	C	1:157669278:C:T	t	c	0.4121	-0.009	0.5854	7207	FALSE
rs12086448	A	G	6.166e-07	1.0854	A	1:160393905:A:G	a	g	0.5189	-0.0045	0.7836	7199	FALSE
rs6427540	C	T	5.758e-06	1.1225	C	1:160634588:C:T	t	c	0.1219	-0.0109	0.658	7207	FALSE
rs3766374	G	A	3.28e-06	1.0878	G	1:160720554:G:A	a	g	0.2723	0.0156	0.3926	7206	TRUE
rs1323292	A	G	1.402e-08	1.1316	G	1:192541021:G:A	a	g	0.8398	0.0249	0.2636	7204	TRUE
rs59655222	T	C	3.758e-11	1.1311	T	1:200875897:T:C	t	c	0.7504	0.0221	0.2373	7202	TRUE
rs9308424	A	G	1.339e-06	0.9128	G	1:212877776:G:A	a	g	0.2945	0.0232	0.1982	7179	FALSE
rs1534422	A	G	0.004881	0.9546	G	2:12640741:G:A	a	g	0.5335	0.0179	0.2786	7205	FALSE
rs2082881	A	G	0.0001141	0.9303	G	2:25038268:G:A	a	g	0.7355	-0.0283	0.1272	7206	TRUE
rs10171296	A	G	1.547e-05	1.0973	A	2:30481309:A:G	a	g	0.8301	-0.0461	0.03518	7207	FALSE
rs17030410	T	G	1.129e-10	1.1297	T	2:43356490:T:G	t	g	0.7538	-0.0025	0.8962	7206	FALSE
rs2278300	G	T	2.918e-07	1.0944	T	2:61176073:T:G	t	g	0.3	-0.0058	0.741	7206	FALSE
rs11673987	A	G	0.0005501	1.0612	A	2:65597671:A:G	a	g	0.6635	0.012	0.4873	7204	TRUE
rs3816281	G	T	2.266e-09	0.8965	G	2:68607947:G:T	t	g	0.2673	0.012	0.5163	7207	FALSE
rs12373588	T	G	1.218e-08	0.911	T	2:112466265:T:G	t	g	0.5357	0.024	0.1379	7207	FALSE
rs57116599	A	G	2.592e-09	0.8869	G	2:112770799:G:A	a	g	0.2161	-0.014	0.482	7196	TRUE
rs11897084	A	G	5.022e-05	1.1046	A	2:136861225:A:G	a	g	0.4291	0.024	0.1606	7190	TRUE
rs962052	C	T	0.0002103	1.0701	C	2:151644203:C:T	t	c	0.7023	0.0036	0.8434	7205	TRUE
rs6738544	C	A	9.488e-05	1.0684	A	2:191989356:A:C	a	c	0.3743	-0.015	0.3697	7206	FALSE
rs6435203	A	G	0.01782	1.0447	G	2:204611195:G:A	a	g	0.7203	0.019	0.3057	7203	TRUE
rs35540610	C	T	2.879e-12	1.1447	T	2:231121829:T:C	t	c	0.7585	-0.0359	0.058	7204	FALSE
rs12106877	C	T	0.0003843	1.0602	T	3:18709522:T:C	t	c	0.5741	-0.0124	0.454	7207	FALSE
rs12330493	T	G	1.732e-10	0.8981	T	3:27791614:T:G	t	g	0.6011	0.0072	0.6647	7200	FALSE
rs438613	C	T	9.434e-17	1.148	T	3:28072086:T:C	t	c	0.4975	-0.0203	0.2104	7207	FALSE
rs6550177	T	C	3.523e-05	1.0708	T	3:32979088:T:C	t	c	0.5687	0.0116	0.487	7205	TRUE
rs9878602	T	G	2.601e-07	1.0872	T	3:71535338:T:G	t	g	0.551	-0.022	0.1772	7203	FALSE
rs77958473	T	C	1.116e-05	1.1639	T	3:100902575:T:C	t	c	0.9326	-0.0301	0.3726	7200	FALSE
rs771767	G	A	9.659e-08	0.9082	A	3:101748638:A:G	a	g	0.2977	-0.0375	0.03462	7207	TRUE
rs2289746	C	T	1.479e-06	1.0889	T	3:105455955:T:C	t	c	0.3119	-0.0276	0.1184	7206	FALSE
rs138433213	T	G	0.001086	1.2904	T	3:112693983:T:G	t	g	0.9898	0.0103	0.952	1616	TRUE
rs9843355	G	A	4.725e-10	1.1432	G	3:119228508:G:A	a	g	0.1512	0.0175	0.4435	7205	TRUE
rs12695416	G	A	6.315e-09	1.1032	A	3:121551570:A:G	a	g	0.3552	-0.0061	0.7212	7202	FALSE
rs2255214	G	T	3.348e-13	1.1281	G	3:121770539:G:T	t	g	0.4784	0.0227	0.1608	7205	TRUE
rs9282641	G	A	8.39e-12	1.2326	G	3:121796768:G:A	a	g	0.0807	-0.0119	0.6876	7207	FALSE
rs9846396	C	T	0.0006546	1.0579	C	3:141140968:C:T	t	c	0.4286	-0.0148	0.3684	7206	FALSE
rs75029101	A	G	3.564e-08	1.1649	G	3:159628081:G:A	a	g	0.1027	0.0487	0.07129	7200	TRUE
rs1014486	C	T	1.364e-10	1.1108	T	3:159691112:T:C	t	c	0.5454	-0.0066	0.6816	7206	FALSE
rs10936599	C	T	1.236e-07	1.1063	C	3:169492101:C:T	t	c	0.2395	0.02	0.2906	7207	TRUE
rs969625	G	A	0.001201	0.9466	G	3:187567888:G:A	a	g	0.3648	0.0184	0.2735	7207	FALSE
rs9839229	C	T	0.0003204	0.9399	T	3:188000625:T:C	t	c	0.3865	-0.0294	0.07956	7204	TRUE
rs6832151	G	T	1.483e-05	1.0814	G	4:40303633:G:T	t	g	0.6817	0.0146	0.4064	7207	TRUE
rs17470892	T	C	9.432e-07	0.9217	T	4:48143201:T:C	t	c	0.5949	0.0458	0.005387	7207	FALSE
rs7665090	G	A	0.0004969	1.134	A	4:103551603:A:G	a	g	0.4798	-0.0173	0.285	7207	FALSE
rs2726518	A	C	0.0004719	0.944	A	4:106173199:A:C	a	c	0.4375	-0.0171	0.3017	7207	TRUE
rs7690934	C	T	3.352e-07	0.9197	T	4:109025865:T:C	t	c	0.4199	0.0193	0.2465	7206	FALSE
rs17051321	C	T	4.953e-07	0.9097	C	4:122119449:C:T	t	c	0.2527	0.0123	0.5069	7198	FALSE
rs13150896	G	A	0.0006989	1.057	A	4:164499489:A:G	a	g	0.4257	0.0078	0.636	7203	TRUE
rs34681760	C	T	5.277e-06	1.0835	T	5:6712834:T:C	t	c	0.3052	0.0083	0.6369	7205	TRUE
rs11567694	G	A	1.347e-09	0.8931	A	5:35857704:A:G	a	g	0.7541	0.0416	0.02831	7206	FALSE
rs11740512	A	C	1.131e-16	0.8251	A	5:40424048:A:C	a	c	0.8449	-0.0185	0.4111	7206	TRUE
rs9292776	G	A	0.09622	0.9733	G	5:40437845:G:A	a	g	0.4803	0.0235	0.1464	7206	FALSE
rs71624119	G	A	1.911e-05	1.0939	G	5:55440730:G:A	a	g	0.2197	-0.0171	0.3861	7200	FALSE
rs32658	G	T	8.534e-05	0.9376	G	5:118703662:G:T	t	g	0.4286	0.0304	0.06557	7199	FALSE
rs756699	T	C	6.487e-06	1.1141	C	5:133446575:C:T	t	c	0.8602	0.0374	0.1201	7207	TRUE
rs2084007	C	T	1.153e-06	1.0826	C	5:133891282:C:T	t	c	0.4577	0.0018	0.9104	7199	TRUE
rs249677	C	A	8.994e-06	0.9256	C	5:141539339:C:A	a	c	0.6665	0.0049	0.7742	7206	FALSE
rs2546890	A	G	1.039e-12	1.1241	A	5:158759900:A:G	a	g	0.5364	-0.0008	0.9629	7205	FALSE
rs35716097	C	T	0.0001714	0.9291	C	5:176806636:C:T	t	c	0.3217	0.0223	0.2079	7156	FALSE
rs13193887	T	G	1.378e-06	0.9215	G	6:7128198:G:T	t	g	0.6189	-0.0179	0.2953	7198	TRUE
rs17119	G	A	1.228e-05	0.9078	G	6:14719496:G:A	a	g	0.8173	0.009	0.6711	7198	FALSE
rs719316	T	C	7.054e-05	1.0674	C	6:16672760:C:T	t	c	0.5513	-0.0082	0.6122	7207	FALSE
rs3819292	C	A	3.024e-07	1.2624	C	6:31322522:C:A	a	c	0.2257	-0.0315	0.1029	7195	FALSE
rs9266629	T	C	1.184e-35	1.3161	T	6:31346822:T:C	t	c	0.8217	-0.0308	0.1434	7206	FALSE
rs3093982	G	A	3.89e-137	0.5969	A	6:31497244:A:G	a	g	0.2453	-0.002	0.9187	7207	TRUE
rs2523500	A	G	3.203e-29	0.8262	G	6:31518354:G:A	a	g	0.6295	0.009	0.5859	7207	FALSE
rs2844482	C	T	4.321e-05	0.9149	C	6:31539767:C:T	t	c	0.1933	0.0004	0.9854	7204	FALSE
rs2229092	A	C	0.0006384	0.8799	A	6:31540757:A:C	a	c	0.9232	-0.0174	0.5673	7207	TRUE
rs3135388	G	A	0	0.3451	A	6:32413051:A:G	a	g	0.3076	0.0182	0.3374	7207	FALSE
rs9271366	A	G	0	0.2886	G	6:32586854:G:A	a	g	0.6891	-0.0247	0.1914	7199	TRUE
rs7454108	T	C	0.0002641	1.1085	T	6:32681483:T:C	t	c	0.8826	0.0759	0.004118	7207	TRUE
rs3135024	T	C	1.613e-14	0.8648	T	6:33047466:T:C	t	c	0.7482	-0.0093	0.6251	7201	TRUE
rs11751659	A	G	0.3299	1.0237	A	6:33081632:A:G	a	g	0.8634	0.0122	0.6028	7206	TRUE
rs9277626	G	A	1.065e-10	0.8883	A	6:33081823:A:G	a	g	0.7234	0.0117	0.5215	7200	FALSE
rs879036	C	T	2.579e-05	0.9049	T	6:36349890:T:C	t	c	0.1509	0.0602	0.02265	6047	FALSE
rs72928038	G	A	9.009e-11	0.8517	G	6:90976768:G:A	a	g	0.1754	-0.0138	0.5352	7104	TRUE
rs11542663	A	C	8.146e-06	1.0833	A	6:119215402:A:C	a	c	0.6849	0.0177	0.3122	7191	TRUE
rs802725	T	G	9.226e-10	1.1179	T	6:128282029:T:G	t	g	0.7191	-0.0021	0.9082	7204	FALSE
rs9321490	C	T	5.042e-08	1.1096	T	6:135494875:T:C	t	c	0.734	0.028	0.128	7196	TRUE
rs12206850	T	C	9.834e-13	0.8869	T	6:135797808:T:C	t	c	0.6233	0.0201	0.2337	7204	FALSE
rs17066096	G	A	4.133e-13	1.1451	A	6:137452908:A:G	a	g	0.7384	0.0066	0.7249	7191	TRUE
rs35858108	C	T	6.962e-11	0.891	C	6:137970958:C:T	t	c	0.2926	-0.008	0.6579	7204	TRUE
rs17780429	G	A	1.051e-06	1.1241	G	6:138222588:G:A	a	g	0.1388	-0.0043	0.8567	7189	FALSE
rs12206238	C	T	8.994e-05	0.8871	C	6:143867406:C:T	t	c	0.0717	0.0107	0.7334	7204	FALSE
rs212397	C	A	4.276e-08	0.9081	C	6:159474624:C:A	a	c	0.7082	0.0117	0.517	7173	FALSE
rs6952809	C	T	4.032e-08	0.9082	T	7:2448493:T:C	t	c	0.3475	-0.0051	0.7614	7206	TRUE
rs10951042	C	T	1.996e-06	1.0817	T	7:3139417:T:C	t	c	0.5672	0.0148	0.3632	7196	TRUE
rs706015	T	G	0.009863	0.9472	T	7:27014988:T:G	t	g	0.817	0.0527	0.01257	7206	FALSE
rs10245867	G	T	0.00033	0.9393	G	7:28142186:G:T	t	g	0.3539	-0.0352	0.03667	7193	TRUE
rs60600003	T	G	4.199e-07	0.8747	T	7:37382465:T:G	t	g	0.8844	-0.0125	0.6242	7196	TRUE
rs921911	A	G	7.162e-06	1.1063	A	7:50241812:A:G	a	g	0.8337	0.0264	0.2225	7205	TRUE
rs28625973	A	G	0.0003226	1.0724	A	7:50334208:A:G	a	g	0.7497	0.021	0.2622	7193	TRUE
rs3801275	T	C	0.0007194	1.105	T	7:105751772:T:C	t	c	0.9082	0.0711	0.01264	7186	TRUE
rs4728142	G	A	0.0002585	0.9406	G	7:128573967:G:A	a	g	0.4647	-0.0071	0.6631	7207	TRUE
rs10271373	C	A	1.652e-05	0.9316	A	7:138729795:A:C	a	c	0.4887	0.009	0.5729	7204	FALSE
rs735120	C	T	1.267e-08	1.1145	C	7:149313811:C:T	t	c	0.2417	-0.006	0.7562	7203	FALSE
rs6999228	A	G	1.27e-08	1.1099	A	8:79557844:A:G	a	g	0.3056	0.0306	0.09027	7207	TRUE
rs78456818	T	C	0.0009953	0.894	T	8:95826590:T:C	t	c	0.9355	-0.0123	0.7104	7198	TRUE
rs2445610	A	G	0.001794	0.9483	A	8:128197088:A:G	a	g	0.6083	0.0189	0.2552	7195	FALSE
rs4410871	T	C	3.447e-08	0.9032	T	8:128815029:T:C	t	c	0.2629	0.0001	0.9966	7200	FALSE
rs16902700	G	A	1.603e-07	0.903	G	8:129198885:G:A	a	g	0.2303	0.0029	0.881	7203	FALSE
rs7014582	G	A	4.006e-05	1.0702	A	8:144990528:A:G	a	g	0.5815	0.0127	0.4404	7170	TRUE
rs4743150	C	T	0.0002725	1.0753	C	9:100740124:C:T	t	c	0.1957	0.0163	0.4273	7184	TRUE
rs2104286	T	C	3.644e-26	1.2259	T	10:6099045:T:C	t	c	0.7637	-0.004	0.8351	7205	FALSE
rs62626325	G	A	1.113e-17	1.2272	G	10:6121285:G:A	a	g	0.1652	0.0175	0.4333	7197	TRUE
rs1399180	T	C	0.0004495	0.9245	T	10:8098719:T:C	t	c	0.1674	0.0094	0.6771	7181	FALSE
rs793108	C	T	1.775e-05	0.9328	C	10:31415106:C:T	t	c	0.5321	0.0139	0.391	7202	FALSE
rs224032	G	A	0.003752	1.0484	G	10:64521829:G:A	a	g	0.5291	-0.001	0.9497	7200	FALSE
rs17741873	G	T	2.145e-05	1.0931	G	10:75653800:G:T	t	g	0.1912	0.0298	0.1485	7207	TRUE
rs1250568	T	C	6.341e-10	0.8992	T	10:81045280:T:C	t	c	0.5489	-0.0128	0.4398	7196	TRUE
rs7923837	G	A	2.017e-09	1.1062	G	10:94481917:G:A	a	g	0.3614	0.0048	0.7745	7207	TRUE
rs1059091	A	G	3.707e-05	1.1102	A	11:309127:A:G	a	g	0.6928	0.0052	0.7908	6047	TRUE
rs11023242	C	T	4.82e-05	1.1013	C	11:14529099:C:T	t	c	0.1454	0.0086	0.7148	7207	TRUE
rs116970203	G	A	3.414e-07	0.715	G	11:14876718:G:A	a	g	0.0307	0.0113	0.8141	7198	FALSE
rs3931757	T	C	6.367e-06	0.8912	C	11:36437982:C:T	t	c	0.8677	0.0164	0.501	7199	FALSE
rs2957873	A	G	1.532e-05	0.916	G	11:47249294:G:A	a	g	0.7929	-0.0303	0.1353	7207	TRUE
rs506616	G	T	8.928e-12	1.1386	G	11:60835043:G:T	t	g	0.2986	-0.0478	0.007602	7193	FALSE
rs694739	A	G	3.787e-05	1.072	A	11:64097233:A:G	a	g	0.6417	0.0105	0.5372	7197	TRUE
rs531612	C	T	9.407e-08	0.9155	C	11:65705432:C:T	t	c	0.5551	0.0039	0.8067	7205	FALSE
rs4409785	T	C	2.094e-05	0.9137	T	11:95311422:T:C	t	c	0.8168	-0.0798	0.0001452	7203	TRUE
rs72981578	C	T	3.398e-05	0.8915	C	11:95420123:C:T	t	c	0.1477	0.0381	0.1076	7175	FALSE
rs585039	A	C	0.01981	0.9604	C	11:118563381:C:A	a	c	0.3191	0.0018	0.9195	7207	FALSE
rs12365699	G	A	3.146e-10	1.1546	G	11:118743286:G:A	a	g	0.1601	0.0096	0.6688	7202	TRUE
rs6589706	A	G	5.878e-07	1.088	A	11:118747813:A:G	a	g	0.4988	-0.0206	0.2067	7193	FALSE
rs77841686	G	A	7.373e-09	1.3509	G	11:118762073:G:A	a	g	0.0168	-0.0809	0.2234	7201	FALSE
rs11605422	C	T	1.996e-05	0.9304	C	11:122534190:C:T	t	c	0.3892	-0.0213	0.2036	7202	TRUE
rs3809006	T	C	0.002474	0.951	C	11:128410836:C:T	t	c	0.5068	0.0052	0.7508	7171	FALSE
rs1800693	T	C	1.017e-13	0.8808	T	12:6440009:T:C	t	c	0.5542	0.0381	0.01988	7201	FALSE
rs767455	T	C	4.446e-09	0.9048	T	12:6450945:T:C	t	c	0.5394	0.0434	0.00772	7204	FALSE
rs2364482	T	G	1.813e-05	0.9146	T	12:6502131:T:G	t	g	0.7801	0.0067	0.7334	7193	FALSE
rs3764021	C	T	4.219e-10	0.904	C	12:9833628:C:T	t	c	0.4811	0.0249	0.1274	7207	FALSE
rs10877012	G	T	7.597e-11	1.1219	G	12:58162085:G:T	t	g	0.3077	0.0126	0.4748	7207	TRUE
rs61708525	G	A	1.91e-05	1.0832	A	12:94661453:A:G	a	g	0.7102	0.0255	0.1594	7154	TRUE
rs3184504	T	C	3.446e-05	1.0709	T	12:111884608:T:C	t	c	0.4891	0.0194	0.2338	7205	TRUE
rs883263	G	A	3.238e-08	0.8991	A	12:123485188:A:G	a	g	0.2432	0.0268	0.1663	7206	FALSE
rs9591325	T	C	4.156e-10	1.2366	T	13:50811220:T:C	t	c	0.9469	-0.0204	0.57	7207	FALSE
rs9562970	G	A	0.0004625	0.9153	G	13:51002615:G:A	a	g	0.1137	0.0317	0.2183	7206	FALSE
rs4772201	A	G	0.000108	1.0875	A	13:100086259:A:G	a	g	0.8402	-0.028	0.2035	7206	FALSE
rs4468527	G	A	5.066e-06	0.8894	A	14:52325131:A:G	a	g	0.1282	0.0109	0.6638	7205	FALSE
rs8022092	C	A	1.963e-08	1.0958	C	14:69265564:C:A	a	c	0.4844	-0.0139	0.395	7198	FALSE
rs175706	G	A	5.407e-07	1.0877	G	14:75976200:G:A	a	g	0.5093	0.0162	0.3231	7182	TRUE
rs117822168	G	A	4.511e-12	1.3742	G	14:88504511:G:A	a	g	0.0328	0.0325	0.4886	7195	TRUE
rs10141746	G	A	2.681e-05	0.9239	A	14:103237259:A:G	a	g	0.3298	0	0.999	7196	FALSE
rs8006649	G	A	1.304e-08	0.9083	A	14:103276855:A:G	a	g	0.3766	0.0288	0.09021	7202	FALSE
rs10152892	A	C	2.109e-05	1.0955	A	15:79231203:A:C	a	c	0.8126	-0.0012	0.9541	7203	FALSE
rs7183707	G	T	3.032e-08	0.9032	G	15:90883733:G:T	t	g	0.3095	0.0141	0.4253	7201	FALSE
rs108990	T	C	6.155e-08	0.8899	T	16:1065433:T:C	t	c	0.8036	0.0258	0.2101	7199	FALSE
rs1985372	T	C	3.04e-23	0.848	C	16:11114839:C:T	t	c	0.3637	-0.0009	0.9585	7203	TRUE
rs12708716	G	A	6.596e-22	0.8474	A	16:11179873:A:G	a	g	0.6982	-0.0198	0.2685	7205	TRUE
rs12928822	C	T	4.031e-09	1.1405	C	16:11403893:C:T	t	c	0.1393	-0.014	0.5551	7207	FALSE
rs36090551	T	G	1.297e-06	1.0975	G	16:11443873:G:T	t	g	0.3106	-0.0016	0.9248	7202	FALSE
rs4609871	C	T	3.692e-07	0.9201	C	16:29932064:C:T	t	c	0.5426	0.0011	0.9507	6047	FALSE
rs9937051	T	C	6.414e-06	1.1054	C	16:57106671:C:T	t	c	0.186	-0.0388	0.06479	7182	FALSE
rs12925972	C	T	3.073e-08	1.0992	T	16:79111297:T:C	t	c	0.4235	-0.0068	0.6842	7185	FALSE
rs17797448	T	C	1.144e-07	0.8458	C	16:79348278:C:T	t	c	0.0748	0.0244	0.4308	7206	FALSE
rs7196953	G	A	7.903e-07	0.9148	A	16:79649394:A:G	a	g	0.3185	-0.001	0.9566	7179	TRUE
rs35703946	G	A	1.938e-09	1.1883	G	16:86021505:G:A	a	g	0.1263	-0.0101	0.6874	7157	FALSE
rs2306593	T	C	2.576e-07	0.919	C	17:34866546:C:T	t	c	0.4671	0.0083	0.6116	7194	FALSE
rs9909593	A	G	1.156e-05	0.9311	A	17:37970149:A:G	a	g	0.5071	0.0087	0.5929	7200	FALSE
rs883871	G	A	1.65e-05	0.9009	G	17:38252660:G:A	a	g	0.1471	0.0145	0.5264	7204	FALSE
rs17886724	A	G	1.935e-13	0.8831	A	17:40496163:A:G	a	g	0.6272	-0.0173	0.3035	7205	TRUE
rs7216796	A	G	7.606e-08	1.0917	G	17:43392208:G:A	a	g	0.5277	-0.0172	0.2884	7203	FALSE
rs11079784	C	T	4.335e-11	1.1131	T	17:45702280:T:C	t	c	0.457	-0.0377	0.02162	7206	FALSE
rs8070345	T	C	1.859e-09	1.1048	T	17:57816757:T:C	t	c	0.5046	0.0048	0.7693	7205	TRUE
rs9913257	C	T	5.248e-06	1.09	C	17:73320893:C:T	t	c	0.7128	0.0349	0.0618	7199	TRUE
rs9947399	G	A	0.1518	1.024	G	18:56271544:G:A	a	g	0.5669	-0.0285	0.08334	7204	FALSE
rs4545915	A	G	3.493e-08	0.898	A	18:56422868:A:G	a	g	0.2308	0.0101	0.6027	7206	FALSE
rs1610555	G	T	0.0003426	0.9415	G	18:67543147:G:T	t	g	0.4322	-0.0213	0.1939	7198	TRUE
rs2992	C	T	0.0008523	1.0617	T	19:4443046:T:C	t	c	0.7092	-0.0239	0.1862	7202	FALSE
rs1077667	C	T	8.374e-13	1.164	C	19:6668972:C:T	t	c	0.1817	0.0106	0.6151	7206	TRUE
rs1051738	C	A	2.906e-07	1.1173	C	19:10577843:C:A	a	c	0.1746	-0.0131	0.5438	7207	FALSE
rs12460421	A	G	0.001718	1.0537	A	19:10981352:A:G	a	g	0.5923	-0.013	0.4356	7200	FALSE
rs1870071	C	T	4.614e-07	1.0924	T	19:16505106:T:C	t	c	0.6784	0.0139	0.4322	7201	TRUE
rs11554159	A	G	1.397e-12	0.8726	G	19:18285944:G:A	a	g	0.2311	-0.0232	0.2375	7187	TRUE
rs7260482	A	C	1.839e-06	0.9152	A	19:45143942:A:C	a	c	0.7246	0.0205	0.2606	7200	FALSE
rs307896	G	A	1.209e-06	1.0964	G	19:47661493:G:A	a	g	0.269	-0.0253	0.18	7190	FALSE
rs8107548	T	C	2.506e-10	0.8881	T	19:49870643:T:C	t	c	0.7113	-0.0182	0.3113	7206	TRUE
rs6072343	G	A	0.0008908	0.927	G	20:39968188:G:A	a	g	0.1711	0.0288	0.1885	7205	FALSE
rs4812773	C	T	0.0002975	1.0698	T	20:42579148:T:C	t	c	0.2773	0.0041	0.8224	7183	TRUE
rs6032662	C	T	2.845e-13	1.1432	C	20:44734310:C:T	t	c	0.7256	0.0062	0.7319	7205	TRUE
rs2616277	C	T	0.003445	0.9366	C	20:52745040:C:T	t	c	0.1877	0.014	0.4967	7204	FALSE
rs2248359	T	C	8.227e-11	0.8949	C	20:52791518:C:T	t	c	0.3517	0.0039	0.8211	7206	FALSE
rs1151625	C	T	1.583e-06	1.1685	C	20:62369997:C:T	t	c	0.0648	0.0218	0.51	7206	TRUE
rs9808753	G	A	0.0004805	1.0846	A	21:34787312:A:G	a	g	0.8563	-0.049	0.03517	7206	FALSE
rs1041796	T	C	4.054e-05	0.9075	T	21:39852472:T:C	t	c	0.8663	-0.0388	0.1098	7205	TRUE
rs2283792	G	T	5.398e-11	1.113	T	22:22131125:T:G	t	g	0.4725	-0.0066	0.6831	7207	FALSE
rs2027982	C	T	0.0001338	1.0652	T	22:31593435:T:C	t	c	0.4171	-0.0194	0.2421	7205	FALSE
rs4821544	C	T	1.306e-05	0.924	T	22:37258503:T:C	t	c	0.701	0.0271	0.1355	7184	FALSE
rs2413436	A	G	4.64e-05	1.068	A	22:37312561:A:G	a	g	0.4927	-0.0008	0.9601	7192	FALSE
rs137956	C	T	0.0002231	1.0633	C	22:40293463:C:T	t	c	0.531	-0.006	0.7167	7196	FALSE
rs361725	C	T	3.248e-10	0.8961	T	22:50971047:T:C	t	c	0.384	-0.0096	0.5681	7180	TRUE
SNV: Single Nucleotide Variant; SNP: Single Nucleotide Polymorphism; CHR: Chromosome; BP: Base Pair Position; A1: Allele 1; A2: Allele 2; P_sus: P-value from susceptibility GWAS; OR: Odds Ratio; REF: Reference allele/source; SNPID: SNP Identifier; POS: Genomic Position; EA: Effect Allele; NEA: Non-Effect Allele; EAF: Effect Allele Frequency; BETA: Effect Size Estimate; SE: Standard Error; P_sev: P-value from severity GWAS; N: Sample Size; DIRECTION: Direction of Effect in GSA, OE, newer GSA, OSR cohorts in the severity GWAS; concordant: direction of effect concordance between susceptibility and early severity GWAS

### Sheet: eTable 21
eTable 21. LD relationships between early MS severity and significant susceptibility SNPs
Early MS severity SNPs	MS susceptibility SNPs	r2	|D'|
1:173133986:A:G	10:31415106:C:T	1.78854e-05	0.00511773
1:173133986:A:G	10:6099045:T:C	2.96032e-06	0.00237936
1:173133986:A:G	10:6121285:G:A	0.000103976	0.0299181
1:173133986:A:G	10:64521829:G:A	1.39731e-05	0.00525684
1:173133986:A:G	10:75653800:G:T	0.000116195	0.0171237
1:173133986:A:G	10:8098719:T:C	0.000147842	0.0215547
1:173133986:A:G	10:81045280:T:C	1.51013e-05	0.00469663
1:173133986:A:G	10:94481917:G:A	0.000211983	0.0254372
1:173133986:A:G	11:118563381:C:A	0.000140931	0.0228066
1:173133986:A:G	11:118743286:G:A	3.95055e-05	0.0110561
1:173133986:A:G	11:118747813:A:G	3.09232e-05	0.00735282
1:173133986:A:G	11:118762073:G:A	0.000221884	0.0901908
1:173133986:A:G	11:122534190:C:T	7.36719e-06	0.00444653
1:173133986:A:G	11:128410836:C:T	3.42437e-05	0.00783031
1:173133986:A:G	11:14529099:C:T	6.23888e-05	0.0144936
1:173133986:A:G	11:14876718:G:A	1.95759e-07	0.00193887
1:173133986:A:G	11:309127:A:G	3.09329e-06	0.00347028		\
1:173133986:A:G	11:36437982:C:T	0.000133081	0.0230645
1:173133986:A:G	11:47249294:G:A	7.80927e-06	0.00410641
1:173133986:A:G	11:60835043:G:T	6.0168e-05	0.0157808
1:173133986:A:G	11:64097233:A:G	0.000300881	0.0175734
1:173133986:A:G	11:65705432:C:T	2.21463e-05	0.0055377
1:173133986:A:G	11:95311422:T:C	3.97486e-05	0.017357
1:173133986:A:G	11:95420123:C:T	5.35224e-06	0.00764273
1:173133986:A:G	12:111884608:T:C	8.61592e-05	0.0125
1:173133986:A:G	12:123485188:A:G	8.93775e-05	0.0129848
1:173133986:A:G	12:58162085:G:T	1.01194e-05	0.00359218
1:173133986:A:G	12:6440009:T:C	0.000141942	0.0137657
1:173133986:A:G	12:6450945:T:C	0.000142086	0.014223
1:173133986:A:G	12:6502131:T:G	6.59982e-06	0.00372899
1:173133986:A:G	12:94661453:A:G	5.82697e-05	0.00918162
1:173133986:A:G	12:9833628:C:T	1.54571e-07	0.000495136
1:173133986:A:G	13:100086259:A:G	8.28026e-05	0.0158701
1:173133986:A:G	13:50811220:T:C	3.00671e-05	0.0177836
1:173133986:A:G	13:51002615:G:A	7.32907e-06	0.00577357
1:173133986:A:G	14:103237259:A:G	3.27455e-05	0.00636985
1:173133986:A:G	14:103276855:A:G	1.29341e-05	0.0060749
1:173133986:A:G	14:52325131:A:G	0.00013877	0.0435397
1:173133986:A:G	14:69265564:C:A	6.49754e-06	0.00344006
1:173133986:A:G	14:75976200:G:A	0.000200791	0.0187657
1:173133986:A:G	14:88504511:G:A	1.78255e-05	0.0314828
1:173133986:A:G	15:79231203:A:C	5.95762e-05	0.0122035
1:173133986:A:G	15:90883733:G:T	9.64641e-05	0.0195751
1:173133986:A:G	16:1065433:T:C	3.14175e-05	0.0150737
1:173133986:A:G	16:11114839:C:T	1.58791e-05	0.00409012
1:173133986:A:G	16:11179873:A:G	1.32252e-05	0.00733178
1:173133986:A:G	16:11403893:C:T	9.03243e-07	0.0017995
1:173133986:A:G	16:11443873:G:T	0.000423013	0.0402757
1:173133986:A:G	16:29932064:C:T	0.00017237	0.0185271
1:173133986:A:G	16:57106671:C:T	1.85143e-05	0.0116729
1:173133986:A:G	16:79111297:T:C	7.8984e-05	0.00997198
1:173133986:A:G	16:79348278:C:T	2.73741e-05	0.0141107
1:173133986:A:G	16:79649394:A:G	6.22714e-05	0.0154531
1:173133986:A:G	16:86021505:G:A	2.20957e-05	0.00996328
1:173133986:A:G	17:34866546:C:T	7.81148e-05	0.0107096
1:173133986:A:G	17:37970149:A:G	3.17962e-06	0.00233531
1:173133986:A:G	17:38252660:G:A	2.88635e-05	0.0170923
1:173133986:A:G	17:40496163:A:G	5.14101e-05	0.0121292
1:173133986:A:G	17:43392208:G:A	0.000270215	0.022966
1:173133986:A:G	17:45702280:T:C	5.01142e-05	0.00842199
1:173133986:A:G	17:57816757:T:C	2.79201e-06	0.00219347
1:173133986:A:G	17:73320893:C:T	0.000171457	0.0283207
1:173133986:A:G	18:56271544:G:A	0.000129247	0.0129285
1:173133986:A:G	18:56422868:A:G	9.17284e-06	0.0073434
1:173133986:A:G	18:67543147:G:T	1.52717e-06	0.00141358
1:173133986:A:G	19:10577843:C:A	0.000123158	0.0318425
1:173133986:A:G	19:10981352:A:G	0.000127498	0.0178861
1:173133986:A:G	19:16505106:T:C	6.83847e-05	0.00922112
1:173133986:A:G	19:18285944:G:A	6.78495e-06	0.00375371
1:173133986:A:G	19:4443046:T:C	6.46395e-07	0.00164308
1:173133986:A:G	19:45143942:A:C	0.000194805	0.0175112
1:173133986:A:G	19:47661493:G:A	2.57485e-05	0.0116611
1:173133986:A:G	19:49870643:T:C	1.21552e-05	0.00725191
1:173133986:A:G	19:6668972:C:T	3.46878e-05	0.00955265
1:173133986:A:G	1:101294036:A:C	7.54391e-06	0.00292451
1:173133986:A:G	1:101311662:G:A	0.000121218	0.0385912
1:173133986:A:G	1:117100957:A:G	4.15621e-05	0.0138251
1:173133986:A:G	1:11856378:G:A	8.00651e-05	0.0182135
1:173133986:A:G	1:11982544:T:C	0.000108897	0.0270535
1:173133986:A:G	1:120208297:T:C	0.00015212	0.0210424
1:173133986:A:G	1:154977113:A:G	1.95368e-05	0.0270197
1:173133986:A:G	1:157669278:C:T	0.000298061	0.018847
1:173133986:A:G	1:160393905:A:G	2.64997e-05	0.00643603
1:173133986:A:G	1:160634588:C:T	1.70389e-05	0.00834236
1:173133986:A:G	1:160720554:G:A	6.2964e-05	0.0168197
1:173133986:A:G	1:192541021:G:A	7.31504e-06	0.00470974
1:173133986:A:G	1:200875897:T:C	3.5143e-06	0.00245348
1:173133986:A:G	1:212877776:G:A	3.86273e-05	0.012705
1:173133986:A:G	1:24180962:T:C	0.000835783	0.0293231
1:173133986:A:G	1:2525665:T:C	4.79636e-06	0.00255033
1:173133986:A:G	1:25299602:C:T	0.000100116	0.0142184
1:173133986:A:G	1:32715641:G:T	3.61433e-05	0.00984255
1:173133986:A:G	1:6530189:G:A	7.00211e-05	0.027636
1:173133986:A:G	1:65429319:G:A	1.09573e-05	0.0082693
1:173133986:A:G	1:85746993:C:T	4.45867e-05	0.0155274
1:173133986:A:G	1:85772009:G:A	0.000447127	0.0350192
1:173133986:A:G	1:92222143:C:T	1.49338e-05	0.00701686
1:173133986:A:G	1:92939959:T:C	4.43297e-05	0.0112977
1:173133986:A:G	1:93160238:C:T	0.000581083	0.0297297
1:173133986:A:G	1:93429247:T:G	0.000396938	0.0597835
1:173133986:A:G	20:39968188:G:A	7.95007e-06	0.0081437
1:173133986:A:G	20:42579148:T:C	0.000142144	0.0256436
1:173133986:A:G	20:44734310:C:T	4.85699e-05	0.0151555
1:173133986:A:G	20:52745040:C:T	0.00011467	0.0295003
1:173133986:A:G	20:52791518:C:T	0.000622808	0.0451878
1:173133986:A:G	20:62369997:C:T	0.000470587	0.107998
1:173133986:A:G	21:34787312:A:G	0.000489632	0.0408809
1:173133986:A:G	21:39852472:T:C	2.32931e-06	0.00300254
1:173133986:A:G	22:22131125:T:G	0.000744148	0.0341639
1:173133986:A:G	22:31593435:T:C	2.09521e-06	0.00223513
1:173133986:A:G	22:37258503:T:C	3.303e-05	0.0121002
1:173133986:A:G	22:37312561:A:G	0.000155075	0.0159553
1:173133986:A:G	22:40293463:C:T	5.89275e-05	0.0107378
1:173133986:A:G	22:50971047:T:C	1.42369e-06	0.00122357
1:173133986:A:G	2:112466265:T:G	0.000234905	0.0212715
1:173133986:A:G	2:112770799:G:A	1.37622e-05	0.00530045
1:173133986:A:G	2:12640741:G:A	1.12912e-05	0.00410515
1:173133986:A:G	2:136861225:A:G	1.70041e-05	0.00452455
1:173133986:A:G	2:151644203:C:T	2.87805e-07	0.00110156
1:173133986:A:G	2:191989356:A:C	0.00024116	0.0263144
1:173133986:A:G	2:204611195:G:A	0.00133195	0.0789843
1:173133986:A:G	2:231121829:T:C	0.000196926	0.0191943
1:173133986:A:G	2:25038268:G:A	4.46868e-05	0.00868887
1:173133986:A:G	2:30481309:A:G	0.000143029	0.020042
1:173133986:A:G	2:43356490:T:G	0.00029259	0.0226574
1:173133986:A:G	2:61176073:T:G	9.13235e-05	0.0189455
1:173133986:A:G	2:65597671:A:G	1.89334e-06	0.00146727
1:173133986:A:G	2:68607947:G:T	3.10293e-05	0.00705013
1:173133986:A:G	3:100902575:T:C	0.000119061	0.0315879
1:173133986:A:G	3:101748638:A:G	0.000140421	0.023943
1:173133986:A:G	3:105455955:T:C	0.000172678	0.0146812
1:173133986:A:G	3:112693983:T:G	0.000301486	0.107656
1:173133986:A:G	3:119228508:G:A	0.000162554	0.0394246
1:173133986:A:G	3:121551570:A:G	8.76454e-05	0.0168788
1:173133986:A:G	3:121770539:G:T	0.000116863	0.0148232
1:173133986:A:G	3:121796768:G:A	5.43549e-05	0.0322817
1:173133986:A:G	3:141140968:C:T	9.75506e-05	0.011373
1:173133986:A:G	3:159628081:G:A	7.4722e-05	0.0194043
1:173133986:A:G	3:159691112:T:C	0.000191773	0.016503
1:173133986:A:G	3:169492101:C:T	3.42093e-05	0.00795255
1:173133986:A:G	3:18709522:T:C	5.55694e-07	0.000846767
1:173133986:A:G	3:187567888:G:A	2.61697e-07	0.000517012
1:173133986:A:G	3:188000625:T:C	1.88563e-06	0.00228265
1:173133986:A:G	3:27791614:T:G	4.2098e-05	0.0104753
1:173133986:A:G	3:28072086:T:C	3.0744e-06	0.0023196
1:173133986:A:G	3:32979088:T:C	1.53526e-06	0.0018632
1:173133986:A:G	3:71535338:T:G	0.000533044	0.0333113
1:173133986:A:G	4:103551603:A:G	0.000167837	0.0161467
1:173133986:A:G	4:106173199:A:C	4.17795e-05	0.00742309
1:173133986:A:G	4:109025865:T:C	0.000395815	0.0307751
1:173133986:A:G	4:122119449:C:T	4.0811e-08	0.000263777
1:173133986:A:G	4:164499489:A:G	6.47392e-05	0.0122678
1:173133986:A:G	4:40303633:G:T	1.20428e-06	0.00123868
1:173133986:A:G	4:48143201:T:C	1.9366e-06	0.00151313
1:173133986:A:G	5:118703662:G:T	1.22435e-06	0.00167958
1:173133986:A:G	5:133446575:C:T	4.81201e-05	0.0226484
1:173133986:A:G	5:133891282:C:T	5.72815e-05	0.0106148
1:173133986:A:G	5:141539339:C:A	0.000677224	0.0281277
1:173133986:A:G	5:158759900:A:G	7.757e-06	0.00330585
1:173133986:A:G	5:176806636:C:T	5.81116e-07	0.00144994
1:173133986:A:G	5:35857704:A:G	0.000128797	0.0152354
1:173133986:A:G	5:40424048:A:C	0.000311908	0.030786
1:173133986:A:G	5:40437845:G:A	0.000368103	0.0265859
1:173133986:A:G	5:55440730:G:A	0.000126217	0.0279687
1:173133986:A:G	5:6712834:T:C	8.70909e-06	0.00343017
1:173133986:A:G	6:119215402:A:C	0.000170474	0.0148107
1:173133986:A:G	6:128282029:T:G	0.00014407	0.0251908
1:173133986:A:G	6:135494875:T:C	0.00022219	0.0191357
1:173133986:A:G	6:135797808:T:C	1.08628e-05	0.00335517
1:173133986:A:G	6:137452908:A:G	0.000112276	0.0237883
1:173133986:A:G	6:137970958:C:T	2.87265e-05	0.0112748
1:173133986:A:G	6:138222588:G:A	3.66825e-07	0.00114689
1:173133986:A:G	6:143867406:C:T	0.000275373	0.0460893
1:173133986:A:G	6:14719496:G:A	4.85937e-05	0.0202912
1:173133986:A:G	6:159474624:C:A	0.000159856	0.0255321
1:173133986:A:G	6:16672760:C:T	4.63475e-05	0.00798813
1:173133986:A:G	6:31322522:C:A	5.07411e-06	0.00326836
1:173133986:A:G	6:31346822:T:C	6.38057e-05	0.0129769
1:173133986:A:G	6:31497244:A:G	0.000220452	0.0201449
1:173133986:A:G	6:31518354:G:A	5.69805e-06	0.00404454
1:173133986:A:G	6:31539767:C:T	3.14693e-05	0.00879582
1:173133986:A:G	6:31540757:A:C	1.76859e-07	0.00112904
1:173133986:A:G	6:32413051:A:G	0.000611279	0.0284891
1:173133986:A:G	6:32586854:G:A	0.000655104	0.0292123
1:173133986:A:G	6:32681483:T:C	0.000319166	0.0376192
1:173133986:A:G	6:33047466:T:C	9.20471e-05	0.0222136
1:173133986:A:G	6:33081632:A:G	8.46012e-05	0.0306004
1:173133986:A:G	6:33081823:A:G	0.000185196	0.0293719
1:173133986:A:G	6:36349890:T:C	2.88436e-07	0.00103403
1:173133986:A:G	6:7128198:G:T	1.36688e-06	0.00196776
1:173133986:A:G	6:90976768:G:A	0.000392751	0.0348247
1:173133986:A:G	7:105751772:T:C	0.000510598	0.0988224
1:173133986:A:G	7:128573967:G:A	9.26207e-05	0.011846
1:173133986:A:G	7:138729795:A:C	0.000263546	0.0219043
1:173133986:A:G	7:149313811:C:T	3.56393e-06	0.00265934
1:173133986:A:G	7:2448493:T:C	1.65875e-05	0.00729765
1:173133986:A:G	7:27014988:T:G	2.32641e-05	0.0133604
1:173133986:A:G	7:28142186:G:T	1.81099e-05	0.00758857
1:173133986:A:G	7:3139417:T:C	6.65157e-06	0.00295851
1:173133986:A:G	7:37382465:T:G	0.000190269	0.0516553
1:173133986:A:G	7:50241812:A:G	2.29946e-05	0.0142054
1:173133986:A:G	7:50334208:A:G	0.000194747	0.0187325
1:173133986:A:G	8:128197088:A:G	1.3123e-06	0.0018508
1:173133986:A:G	8:128815029:T:C	1.41123e-05	0.00836653
1:173133986:A:G	8:129198885:G:A	1.97399e-05	0.00626261
1:173133986:A:G	8:144990528:A:G	0.000396066	0.0308982
1:173133986:A:G	8:79557844:A:G	0.000129362	0.0228943
1:173133986:A:G	8:95826590:T:C	9.96672e-06	0.015729
1:173133986:A:G	9:100740124:C:T	3.99546e-05	0.00985467
1:173187775:C:T	10:31415106:C:T	4.81662e-05	0.0111512
1:173187775:C:T	10:6099045:T:C	0.000128128	0.0353607
1:173187775:C:T	10:6121285:G:A	0.000198867	0.0546426
1:173187775:C:T	10:64521829:G:A	1.68389e-07	0.000762879
1:173187775:C:T	10:75653800:G:T	0.000345133	0.0222665
1:173187775:C:T	10:8098719:T:C	0.000109118	0.0139812
1:173187775:C:T	10:81045280:T:C	8.48149e-08	0.000544855
1:173187775:C:T	10:94481917:G:A	0.000145837	0.0278368
1:173187775:C:T	11:118563381:C:A	0.000188137	0.0348609
1:173187775:C:T	11:118743286:G:A	2.49604e-06	0.0021078
1:173187775:C:T	11:118747813:A:G	1.445e-06	0.00204559
1:173187775:C:T	11:118762073:G:A	0.000225752	0.204868
1:173187775:C:T	11:122534190:C:T	5.79729e-05	0.0164764
1:173187775:C:T	11:128410836:C:T	6.21302e-05	0.0139677
1:173187775:C:T	11:14529099:C:T	9.04299e-07	0.00132743
1:173187775:C:T	11:14876718:G:A	3.95453e-05	0.0629675
1:173187775:C:T	11:309127:A:G	5.76324e-06	0.00633088
1:173187775:C:T	11:36437982:C:T	3.3494e-06	0.00278339
1:173187775:C:T	11:47249294:G:A	1.05382e-05	0.0107881
1:173187775:C:T	11:60835043:G:T	0.000214671	0.0393967
1:173187775:C:T	11:64097233:A:G	5.62087e-05	0.00977059
1:173187775:C:T	11:65705432:C:T	1.35179e-06	0.00180699
1:173187775:C:T	11:95311422:T:C	2.29294e-06	0.0018411
1:173187775:C:T	11:95420123:C:T	4.25445e-05	0.0283508
1:173187775:C:T	12:111884608:T:C	0.000118391	0.0193707
1:173187775:C:T	12:123485188:A:G	0.000100868	0.0104012
1:173187775:C:T	12:58162085:G:T	3.30481e-05	0.0147124
1:173187775:C:T	12:6440009:T:C	1.64678e-05	0.00794298
1:173187775:C:T	12:6450945:T:C	9.29707e-06	0.00578047
1:173187775:C:T	12:6502131:T:G	2.77656e-05	0.00579842
1:173187775:C:T	12:94661453:A:G	3.58381e-05	0.0162523
1:173187775:C:T	12:9833628:C:T	1.49308e-07	0.000691995
1:173187775:C:T	13:100086259:A:G	0.000105162	0.013472
1:173187775:C:T	13:50811220:T:C	0.000383735	0.0482368
1:173187775:C:T	13:51002615:G:A	9.5759e-07	0.00468334
1:173187775:C:T	14:103237259:A:G	1.96742e-05	0.00528078
1:173187775:C:T	14:103276855:A:G	8.2585e-07	0.00203294
1:173187775:C:T	14:52325131:A:G	8.90175e-05	0.0460709
1:173187775:C:T	14:69265564:C:A	2.09142e-07	0.000820217
1:173187775:C:T	14:75976200:G:A	2.88004e-06	0.00297587
1:173187775:C:T	14:88504511:G:A	1.63282e-05	0.0398518
1:173187775:C:T	15:79231203:A:C	9.6833e-05	0.0117614
1:173187775:C:T	15:90883733:G:T	0.000252385	0.041834
1:173187775:C:T	16:1065433:T:C	5.15788e-06	0.00809847
1:173187775:C:T	16:11114839:C:T	5.02994e-06	0.00288885
1:173187775:C:T	16:11179873:A:G	2.24774e-05	0.0126591
1:173187775:C:T	16:11403893:C:T	2.16995e-06	0.0021099
1:173187775:C:T	16:11443873:G:T	4.7865e-05	0.0179462
1:173187775:C:T	16:29932064:C:T	0.000270742	0.0308186
1:173187775:C:T	16:57106671:C:T	1.36796e-05	0.00445994
1:173187775:C:T	16:79111297:T:C	5.61808e-05	0.011094
1:173187775:C:T	16:79348278:C:T	6.1005e-05	0.0158674
1:173187775:C:T	16:79649394:A:G	2.18413e-06	0.00382118
1:173187775:C:T	16:86021505:G:A	2.58403e-05	0.00815659
1:173187775:C:T	17:34866546:C:T	3.05658e-06	0.00279625
1:173187775:C:T	17:37970149:A:G	2.80202e-05	0.00915059
1:173187775:C:T	17:38252660:G:A	6.10729e-07	0.00109426
1:173187775:C:T	17:40496163:A:G	2.28468e-07	0.00106911
1:173187775:C:T	17:43392208:G:A	0.000247192	0.029022
1:173187775:C:T	17:45702280:T:C	1.06799e-06	0.00196406
1:173187775:C:T	17:57816757:T:C	1.22951e-05	0.00603586
1:173187775:C:T	17:73320893:C:T	1.31524e-05	0.0103665
1:173187775:C:T	18:56271544:G:A	1.31408e-05	0.00719773
1:173187775:C:T	18:56422868:A:G	7.81482e-06	0.00300198
1:173187775:C:T	18:67543147:G:T	9.87854e-05	0.0150167
1:173187775:C:T	19:10577843:C:A	0.000165511	0.048672
1:173187775:C:T	19:10981352:A:G	9.49239e-06	0.0064588
1:173187775:C:T	19:16505106:T:C	0.000179778	0.0158719
1:173187775:C:T	19:18285944:G:A	0.000302428	0.0189307
1:173187775:C:T	19:4443046:T:C	2.79952e-10	1.84492e-05
1:173187775:C:T	19:45143942:A:C	6.87515e-05	0.00874332
1:173187775:C:T	19:47661493:G:A	6.98931e-05	0.00854924
1:173187775:C:T	19:49870643:T:C	8.89332e-07	0.00103125
1:173187775:C:T	19:6668972:C:T	8.18284e-05	0.0111241
1:173187775:C:T	1:101294036:A:C	5.64795e-05	0.0105937
1:173187775:C:T	1:101311662:G:A	0.000145364	0.0559735
1:173187775:C:T	1:117100957:A:G	2.22068e-05	0.00759242
1:173187775:C:T	1:11856378:G:A	6.61655e-05	0.00901977
1:173187775:C:T	1:11982544:T:C	0.000160337	0.0145372
1:173187775:C:T	1:120208297:T:C	0.000231469	0.0344227
1:173187775:C:T	1:154977113:A:G	1.69084e-05	0.0333091
1:173187775:C:T	1:157669278:C:T	5.33347e-05	0.0105588
1:173187775:C:T	1:160393905:A:G	2.12905e-05	0.00831712
1:173187775:C:T	1:160634588:C:T	6.86872e-05	0.0126823
1:173187775:C:T	1:160720554:G:A	6.29443e-06	0.00703368
1:173187775:C:T	1:192541021:G:A	4.88911e-06	0.00873499
1:173187775:C:T	1:200875897:T:C	2.38859e-05	0.0145074
1:173187775:C:T	1:212877776:G:A	0.000126746	0.0305577
1:173187775:C:T	1:24180962:T:C	0.000310888	0.022957
1:173187775:C:T	1:2525665:T:C	4.14523e-05	0.0073133
1:173187775:C:T	1:25299602:C:T	7.69679e-05	0.0164888
1:173187775:C:T	1:32715641:G:T	2.32067e-05	0.0179375
1:173187775:C:T	1:6530189:G:A	2.7139e-06	0.00721474
1:173187775:C:T	1:65429319:G:A	8.04005e-05	0.0509712
1:173187775:C:T	1:85746993:C:T	0.000109012	0.0549914
1:173187775:C:T	1:85772009:G:A	0.000144388	0.0263397
1:173187775:C:T	1:92222143:C:T	2.71607e-05	0.00714355
1:173187775:C:T	1:92939959:T:C	4.61323e-06	0.00827803
1:173187775:C:T	1:93160238:C:T	2.66166e-05	0.00553169
1:173187775:C:T	1:93429247:T:G	0.000190108	0.0546333
1:173187775:C:T	20:39968188:G:A	7.98007e-06	0.0108571
1:173187775:C:T	20:42579148:T:C	0.000212143	0.0413692
1:173187775:C:T	20:44734310:C:T	0.000321244	0.0517001
1:173187775:C:T	20:52745040:C:T	2.83335e-05	0.0193782
1:173187775:C:T	20:52791518:C:T	0.000397742	0.0475386
1:173187775:C:T	20:62369997:C:T	0.000595483	0.160719
1:173187775:C:T	21:34787312:A:G	0.000170733	0.0182554
1:173187775:C:T	21:39852472:T:C	4.39702e-05	0.0296344
1:173187775:C:T	22:22131125:T:G	9.01935e-05	0.0156963
1:173187775:C:T	22:31593435:T:C	2.95666e-08	0.000352072
1:173187775:C:T	22:37258503:T:C	0.000147	0.0339225
1:173187775:C:T	22:37312561:A:G	2.93233e-06	0.00302461
1:173187775:C:T	22:40293463:C:T	0.000116845	0.0199208
1:173187775:C:T	22:50971047:T:C	6.93227e-05	0.0113028
1:173187775:C:T	2:112466265:T:G	0.000217818	0.0272053
1:173187775:C:T	2:112770799:G:A	7.0701e-06	0.00863557
1:173187775:C:T	2:12640741:G:A	7.04578e-06	0.00493114
1:173187775:C:T	2:136861225:A:G	1.50557e-05	0.005662
1:173187775:C:T	2:151644203:C:T	7.4024e-05	0.0233259
1:173187775:C:T	2:191989356:A:C	0.000148393	0.0273127
1:173187775:C:T	2:204611195:G:A	0.000172096	0.0373869
1:173187775:C:T	2:231121829:T:C	2.11144e-05	0.00473592
1:173187775:C:T	2:25038268:G:A	6.43011e-07	0.000816838
1:173187775:C:T	2:30481309:A:G	0.000128747	0.0144322
1:173187775:C:T	2:43356490:T:G	6.97549e-05	0.00839743
1:173187775:C:T	2:61176073:T:G	6.82146e-09	0.000216563
1:173187775:C:T	2:65597671:A:G	4.33762e-05	0.00815838
1:173187775:C:T	2:68607947:G:T	8.17015e-05	0.00945889
1:173187775:C:T	3:100902575:T:C	3.25234e-06	0.00395029
1:173187775:C:T	3:101748638:A:G	2.23319e-05	0.0126163
1:173187775:C:T	3:105455955:T:C	0.000150773	0.0145428
1:173187775:C:T	3:112693983:T:G	0.000128778	0.191859
1:173187775:C:T	3:119228508:G:A	3.30664e-05	0.0235561
1:173187775:C:T	3:121551570:A:G	0.000190457	0.0329702
1:173187775:C:T	3:121770539:G:T	0.000190623	0.0249765
1:173187775:C:T	3:121796768:G:A	7.76764e-05	0.0508571
1:173187775:C:T	3:141140968:C:T	0.000162049	0.0194049
1:173187775:C:T	3:159628081:G:A	7.4784e-05	0.0147169
1:173187775:C:T	3:159691112:T:C	8.71457e-05	0.0147205
1:173187775:C:T	3:169492101:C:T	0.000212888	0.0149755
1:173187775:C:T	3:18709522:T:C	0.000233739	0.0230062
1:173187775:C:T	3:187567888:G:A	1.20888e-05	0.0045428
1:173187775:C:T	3:188000625:T:C	8.62621e-05	0.0204313
1:173187775:C:T	3:27791614:T:G	0.000218658	0.0315064
1:173187775:C:T	3:28072086:T:C	9.70886e-06	0.00533712
1:173187775:C:T	3:32979088:T:C	1.3103e-06	0.00227644
1:173187775:C:T	3:71535338:T:G	0.000416615	0.0391781
1:173187775:C:T	4:103551603:A:G	0.000221692	0.0244747
1:173187775:C:T	4:106173199:A:C	2.16675e-05	0.00707034
1:173187775:C:T	4:109025865:T:C	0.000387708	0.0403087
1:173187775:C:T	4:122119449:C:T	9.62667e-05	0.0290623
1:173187775:C:T	4:164499489:A:G	4.44453e-05	0.00990444
1:173187775:C:T	4:40303633:G:T	2.1432e-05	0.0118543
1:173187775:C:T	4:48143201:T:C	3.94907e-06	0.00413338
1:173187775:C:T	5:118703662:G:T	5.00137e-05	0.0141934
1:173187775:C:T	5:133446575:C:T	8.24602e-06	0.00415664
1:173187775:C:T	5:133891282:C:T	3.77852e-06	0.00361101
1:173187775:C:T	5:141539339:C:A	9.59215e-05	0.0120054
1:173187775:C:T	5:158759900:A:G	1.14183e-05	0.00642981
1:173187775:C:T	5:176806636:C:T	2.0444e-06	0.00359824
1:173187775:C:T	5:35857704:A:G	0.000236651	0.0155888
1:173187775:C:T	5:40424048:A:C	8.5248e-05	0.0122188
1:173187775:C:T	5:40437845:G:A	2.68546e-05	0.00950194
1:173187775:C:T	5:55440730:G:A	0.000211793	0.0478932
1:173187775:C:T	5:6712834:T:C	1.58918e-06	0.00143811
1:173187775:C:T	6:119215402:A:C	7.78382e-05	0.0102661
1:173187775:C:T	6:128282029:T:G	9.06678e-05	0.0263436
1:173187775:C:T	6:135494875:T:C	2.74377e-05	0.0151318
1:173187775:C:T	6:135797808:T:C	1.35442e-05	0.00817879
1:173187775:C:T	6:137452908:A:G	2.2629e-07	0.00140791
1:173187775:C:T	6:137970958:C:T	2.38037e-06	0.00428269
1:173187775:C:T	6:138222588:G:A	1.65447e-05	0.00582881
1:173187775:C:T	6:143867406:C:T	3.3693e-05	0.0121992
1:173187775:C:T	6:14719496:G:A	1.88982e-07	0.000557609
1:173187775:C:T	6:159474624:C:A	8.49938e-05	0.0247496
1:173187775:C:T	6:16672760:C:T	0.000110702	0.0162808
1:173187775:C:T	6:31322522:C:A	0.000232755	0.0166975
1:173187775:C:T	6:31346822:T:C	0.000100028	0.0123015
1:173187775:C:T	6:31497244:A:G	3.43996e-05	0.00602471
1:173187775:C:T	6:31518354:G:A	4.28256e-07	0.000873905
1:173187775:C:T	6:31539767:C:T	3.03371e-08	0.000616489
1:173187775:C:T	6:31540757:A:C	1.40697e-06	0.00718246
1:173187775:C:T	6:32413051:A:G	0.000171975	0.014981
1:173187775:C:T	6:32586854:G:A	0.000188948	0.0158739
1:173187775:C:T	6:32681483:T:C	8.85084e-06	0.0141717
1:173187775:C:T	6:33047466:T:C	4.45655e-05	0.0203492
1:173187775:C:T	6:33081632:A:G	1.33865e-06	0.00169775
1:173187775:C:T	6:33081823:A:G	2.38815e-07	0.00139306
1:173187775:C:T	6:36349890:T:C	4.86101e-06	0.00942562
1:173187775:C:T	6:7128198:G:T	1.39483e-05	0.00502068
1:173187775:C:T	6:90976768:G:A	5.74616e-05	0.0100753
1:173187775:C:T	7:105751772:T:C	0.000152786	0.0712099
1:173187775:C:T	7:128573967:G:A	1.69944e-07	0.000669801
1:173187775:C:T	7:138729795:A:C	0.000125124	0.0199277
1:173187775:C:T	7:149313811:C:T	2.76319e-06	0.00176205
1:173187775:C:T	7:2448493:T:C	7.74247e-05	0.0110601
1:173187775:C:T	7:27014988:T:G	1.70693e-05	0.0151595
1:173187775:C:T	7:28142186:G:T	3.66461e-05	0.0142542
1:173187775:C:T	7:3139417:T:C	0.000125768	0.0170076
1:173187775:C:T	7:37382465:T:G	0.000231338	0.0755042
1:173187775:C:T	7:50241812:A:G	4.10696e-06	0.00264615
1:173187775:C:T	7:50334208:A:G	1.7576e-07	0.00126921
1:173187775:C:T	8:128197088:A:G	9.38009e-06	0.00426704
1:173187775:C:T	8:128815029:T:C	1.86259e-06	0.00138786
1:173187775:C:T	8:129198885:G:A	1.61615e-05	0.012721
1:173187775:C:T	8:144990528:A:G	2.56069e-07	0.00103806
1:173187775:C:T	8:79557844:A:G	1.09613e-05	0.00370783
1:173187775:C:T	8:95826590:T:C	7.88412e-05	0.0196318
1:173187775:C:T	9:100740124:C:T	1.24866e-05	0.0124523
5:178727997:T:C	10:31415106:C:T	3.95928e-07	0.000719437
5:178727997:T:C	10:6099045:T:C	5.23424e-06	0.00442424
5:178727997:T:C	10:6121285:G:A	6.00806e-07	0.00184918
5:178727997:T:C	10:64521829:G:A	5.85128e-05	0.00881771
5:178727997:T:C	10:75653800:G:T	2.16739e-06	0.00327128
5:178727997:T:C	10:8098719:T:C	5.99205e-05	0.0167605
5:178727997:T:C	10:81045280:T:C	5.04423e-07	0.000714234
5:178727997:T:C	10:94481917:G:A	0.000141034	0.0148346
5:178727997:T:C	11:118563381:C:A	0.00020995	0.0225442
5:178727997:T:C	11:118743286:G:A	9.6131e-05	0.0211776
5:178727997:T:C	11:118747813:A:G	5.6682e-05	0.00786005
5:178727997:T:C	11:118762073:G:A	5.00253e-05	0.0598851
5:178727997:T:C	11:122534190:C:T	2.085e-05	0.00533972
5:178727997:T:C	11:128410836:C:T	1.26129e-05	0.00385401
5:178727997:T:C	11:14529099:C:T	0.000122472	0.0282068
5:178727997:T:C	11:14876718:G:A	3.95865e-07	0.00381
5:178727997:T:C	11:309127:A:G	0.000151459	0.0200722
5:178727997:T:C	11:36437982:C:T	6.22437e-05	0.0194092
5:178727997:T:C	11:47249294:G:A	3.67544e-05	0.0125513
5:178727997:T:C	11:60835043:G:T	0.000325067	0.0297811
5:178727997:T:C	11:64097233:A:G	3.60934e-06	0.00236312
5:178727997:T:C	11:65705432:C:T	4.44189e-06	0.00219318
5:178727997:T:C	11:95311422:T:C	4.70566e-05	0.0135035
5:178727997:T:C	11:95420123:C:T	5.59287e-06	0.00553155
5:178727997:T:C	12:111884608:T:C	9.26575e-05	0.00997194
5:178727997:T:C	12:123485188:A:G	0.000180139	0.025796
5:178727997:T:C	12:58162085:G:T	0.000193836	0.0192561
5:178727997:T:C	12:6440009:T:C	2.31252e-05	0.0058432
5:178727997:T:C	12:6450945:T:C	3.69039e-05	0.0071547
5:178727997:T:C	12:6502131:T:G	0.000296835	0.0350053
5:178727997:T:C	12:94661453:A:G	7.73904e-05	0.01293
5:178727997:T:C	12:9833628:C:T	4.19306e-06	0.00210812
5:178727997:T:C	13:100086259:A:G	0.000118021	0.0230987
5:178727997:T:C	13:50811220:T:C	0.000449652	0.0850406
5:178727997:T:C	13:51002615:G:A	1.09404e-05	0.00982245
5:178727997:T:C	14:103237259:A:G	2.41369e-08	0.00024026
5:178727997:T:C	14:103276855:A:G	0.000183768	0.018706
5:178727997:T:C	14:52325131:A:G	7.94641e-07	0.00268688
5:178727997:T:C	14:69265564:C:A	3.06955e-06	0.00192293
5:178727997:T:C	14:75976200:G:A	1.99715e-05	0.00466765
5:178727997:T:C	14:88504511:G:A	7.90828e-05	0.0480725
5:178727997:T:C	15:79231203:A:C	0.000111916	0.0205549
5:178727997:T:C	15:90883733:G:T	2.86217e-06	0.00274321
5:178727997:T:C	16:1065433:T:C	7.13694e-06	0.00522629
5:178727997:T:C	16:11114839:C:T	6.02771e-06	0.00307359
5:178727997:T:C	16:11179873:A:G	9.47739e-06	0.00442068
5:178727997:T:C	16:11403893:C:T	0.000146943	0.0319417
5:178727997:T:C	16:11443873:G:T	4.75854e-06	0.00346781
5:178727997:T:C	16:29932064:C:T	4.19644e-05	0.00665221
5:178727997:T:C	16:57106671:C:T	2.55209e-06	0.0031268
5:178727997:T:C	16:79111297:T:C	6.61656e-07	0.000894582
5:178727997:T:C	16:79348278:C:T	0.000167105	0.0425816
5:178727997:T:C	16:79649394:A:G	0.00029037	0.0238685
5:178727997:T:C	16:86021505:G:A	7.10128e-05	0.0248039
5:178727997:T:C	17:34866546:C:T	0.000240004	0.0157223
5:178727997:T:C	17:37970149:A:G	1.08999e-05	0.00354211
5:178727997:T:C	17:38252660:G:A	0.000341902	0.0480112
5:178727997:T:C	17:40496163:A:G	4.06798e-06	0.00243932
5:178727997:T:C	17:43392208:G:A	7.11993e-05	0.00950228
5:178727997:T:C	17:45702280:T:C	1.77819e-05	0.00431281
5:178727997:T:C	17:57816757:T:C	4.76362e-05	0.00728659
5:178727997:T:C	17:73320893:C:T	5.21033e-05	0.0112304
5:178727997:T:C	18:56271544:G:A	0.000314698	0.0191263
5:178727997:T:C	18:56422868:A:G	0.000174522	0.0230291
5:178727997:T:C	18:67543147:G:T	7.10101e-05	0.0103191
5:178727997:T:C	19:10577843:C:A	1.22942e-05	0.00714009
5:178727997:T:C	19:10981352:A:G	8.98761e-05	0.0122865
5:178727997:T:C	19:16505106:T:C	9.8453e-06	0.00486486
5:178727997:T:C	19:18285944:G:A	0.000197361	0.0279167
5:178727997:T:C	19:4443046:T:C	9.61183e-05	0.0144018
5:178727997:T:C	19:45143942:A:C	0.0009003	0.0523739
5:178727997:T:C	19:47661493:G:A	1.22723e-05	0.0057654
5:178727997:T:C	19:49870643:T:C	8.40125e-08	0.000489392
5:178727997:T:C	19:6668972:C:T	9.25773e-06	0.00698018
5:178727997:T:C	1:101294036:A:C	8.70098e-07	0.00121372
5:178727997:T:C	1:101311662:G:A	0.000310897	0.0500847
5:178727997:T:C	1:117100957:A:G	0.000242336	0.0460077
5:178727997:T:C	1:11856378:G:A	1.08279e-06	0.00173123
5:178727997:T:C	1:11982544:T:C	5.25527e-07	0.00152515
5:178727997:T:C	1:120208297:T:C	7.59921e-06	0.00387317
5:178727997:T:C	1:154977113:A:G	1.99315e-10	6.14368e-05
5:178727997:T:C	1:157669278:C:T	5.79172e-05	0.0097133
5:178727997:T:C	1:160393905:A:G	0.00011456	0.0118687
5:178727997:T:C	1:160634588:C:T	0.000301884	0.0429582
5:178727997:T:C	1:160720554:G:A	4.04398e-06	0.00307252
5:178727997:T:C	1:192541021:G:A	0.000333469	0.0444491
5:178727997:T:C	1:200875897:T:C	2.09203e-05	0.00831902
5:178727997:T:C	1:212877776:G:A	0.000105531	0.0172044
5:178727997:T:C	1:24180962:T:C	0.000125258	0.0137704
5:178727997:T:C	1:2525665:T:C	0.000609928	0.0352521
5:178727997:T:C	1:25299602:C:T	6.26056e-05	0.00920526
5:178727997:T:C	1:32715641:G:T	1.80219e-05	0.00857487
5:178727997:T:C	1:6530189:G:A	0.00022571	0.0408376
5:178727997:T:C	1:65429319:G:A	0.000306253	0.0610968
5:178727997:T:C	1:85746993:C:T	1.71446e-07	0.00133378
5:178727997:T:C	1:85772009:G:A	1.38018e-05	0.0050204
5:178727997:T:C	1:92222143:C:T	1.43841e-05	0.00952764
5:178727997:T:C	1:92939959:T:C	0.000302841	0.0414926
5:178727997:T:C	1:93160238:C:T	0.000630207	0.0431837
5:178727997:T:C	1:93429247:T:G	1.27008e-06	0.00274609
5:178727997:T:C	20:39968188:G:A	9.46295e-05	0.0227765
5:178727997:T:C	20:42579148:T:C	1.63796e-05	0.00626154
5:178727997:T:C	20:44734310:C:T	0.00021633	0.0260783
5:178727997:T:C	20:52745040:C:T	2.59054e-06	0.00360968
5:178727997:T:C	20:52791518:C:T	3.0264e-05	0.00806668
5:178727997:T:C	20:62369997:C:T	2.92816e-05	0.0194148
5:178727997:T:C	21:34787312:A:G	3.73976e-05	0.0137747
5:178727997:T:C	21:39852472:T:C	2.56792e-05	0.0121476
5:178727997:T:C	22:22131125:T:G	0.000240415	0.017237
5:178727997:T:C	22:31593435:T:C	7.37632e-05	0.0107846
5:178727997:T:C	22:37258503:T:C	0.000229931	0.0261103
5:178727997:T:C	22:37312561:A:G	0.000297882	0.0177589
5:178727997:T:C	22:40293463:C:T	7.59063e-05	0.00877019
5:178727997:T:C	22:50971047:T:C	6.60197e-05	0.0110636
5:178727997:T:C	2:112466265:T:G	0.00024986	0.0178109
5:178727997:T:C	2:112770799:G:A	0.000583204	0.0425051
5:178727997:T:C	2:12640741:G:A	0.000146804	0.0140045
5:178727997:T:C	2:136861225:A:G	1.51659e-06	0.00155859
5:178727997:T:C	2:151644203:C:T	9.66167e-05	0.0145049
5:178727997:T:C	2:191989356:A:C	3.83304e-07	0.000852628
5:178727997:T:C	2:204611195:G:A	1.49478e-06	0.0018719
5:178727997:T:C	2:231121829:T:C	1.48128e-05	0.00733831
5:178727997:T:C	2:25038268:G:A	3.69277e-07	0.00111101
5:178727997:T:C	2:30481309:A:G	0.000425795	0.042476
5:178727997:T:C	2:43356490:T:G	1.75021e-05	0.00775807
5:178727997:T:C	2:61176073:T:G	0.000143589	0.0168761
5:178727997:T:C	2:65597671:A:G	0.000234566	0.0228898
5:178727997:T:C	2:68607947:G:T	0.000637315	0.0390002
5:178727997:T:C	3:100902575:T:C	9.37814e-05	0.0391912
5:178727997:T:C	3:101748638:A:G	0.000100969	0.0165034
5:178727997:T:C	3:105455955:T:C	9.05533e-06	0.0040994
5:178727997:T:C	3:112693983:T:G	0.000367767	0.191701
5:178727997:T:C	3:119228508:G:A	8.38052e-06	0.0072629
5:178727997:T:C	3:121551570:A:G	6.11548e-05	0.011508
5:178727997:T:C	3:121770539:G:T	5.97689e-05	0.00865514
5:178727997:T:C	3:121796768:G:A	0.000141497	0.0426459
5:178727997:T:C	3:141140968:C:T	0.000239833	0.0163882
5:178727997:T:C	3:159628081:G:A	0.000195995	0.0443005
5:178727997:T:C	3:159691112:T:C	4.74849e-06	0.00256324
5:178727997:T:C	3:169492101:C:T	2.20691e-05	0.00887552
5:178727997:T:C	3:18709522:T:C	0.000173085	0.01618
5:178727997:T:C	3:187567888:G:A	0.00010025	0.0141064
5:178727997:T:C	3:188000625:T:C	0.000194745	0.0189611
5:178727997:T:C	3:27791614:T:G	0.000341401	0.021307
5:178727997:T:C	3:28072086:T:C	8.41786e-06	0.00311323
5:178727997:T:C	3:32979088:T:C	9.12872e-05	0.0116848
5:178727997:T:C	3:71535338:T:G	2.03999e-06	0.00147924
5:178727997:T:C	4:103551603:A:G	0.000174064	0.0147411
5:178727997:T:C	4:106173199:A:C	9.18312e-06	0.00370114
5:178727997:T:C	4:109025865:T:C	0.000196887	0.0155405
5:178727997:T:C	4:122119449:C:T	8.99635e-05	0.0153117
5:178727997:T:C	4:164499489:A:G	2.79128e-05	0.00578561
5:178727997:T:C	4:40303633:G:T	4.21763e-05	0.00903601
5:178727997:T:C	4:48143201:T:C	1.48484e-05	0.00492176
5:178727997:T:C	5:118703662:G:T	0.000184938	0.0167648
5:178727997:T:C	5:133446575:C:T	2.09208e-06	0.00389454
5:178727997:T:C	5:133891282:C:T	0.000178292	0.0134124
5:178727997:T:C	5:141539339:C:A	5.68962e-06	0.00358393
5:178727997:T:C	5:158759900:A:G	1.86869e-05	0.00509564
5:178727997:T:C	5:176806636:C:T	6.04501e-05	0.0119981
5:178727997:T:C	5:35857704:A:G	7.08636e-07	0.00137578
5:178727997:T:C	5:40424048:A:C	0.000174688	0.0285393
5:178727997:T:C	5:40437845:G:A	0.000136178	0.0130724
5:178727997:T:C	5:55440730:G:A	0.000703816	0.0541372
5:178727997:T:C	5:6712834:T:C	0.000178593	0.0213433
5:178727997:T:C	6:119215402:A:C	8.13452e-05	0.012488
5:178727997:T:C	6:128282029:T:G	2.725e-05	0.00882458
5:178727997:T:C	6:135494875:T:C	3.70998e-05	0.00946019
5:178727997:T:C	6:135797808:T:C	4.34351e-06	0.00286188
5:178727997:T:C	6:137452908:A:G	7.79598e-05	0.0141685
5:178727997:T:C	6:137970958:C:T	0.000709049	0.0453939
5:178727997:T:C	6:138222588:G:A	0.000399329	0.0468166
5:178727997:T:C	6:143867406:C:T	8.2979e-05	0.031085
5:178727997:T:C	6:14719496:G:A	0.000191266	0.0330112
5:178727997:T:C	6:159474624:C:A	6.89129e-07	0.00120849
5:178727997:T:C	6:16672760:C:T	4.47053e-05	0.00797716
5:178727997:T:C	6:31322522:C:A	6.72281e-06	0.00460414
5:178727997:T:C	6:31346822:T:C	8.78433e-05	0.0187337
5:178727997:T:C	6:31497244:A:G	3.67176e-06	0.00320136
5:178727997:T:C	6:31518354:G:A	0.000289479	0.0237587
5:178727997:T:C	6:31539767:C:T	5.52635e-05	0.0141393
5:178727997:T:C	6:31540757:A:C	0.000224127	0.0559212
5:178727997:T:C	6:32413051:A:G	8.10254e-06	0.00403782
5:178727997:T:C	6:32586854:G:A	7.09172e-06	0.00374033
5:178727997:T:C	6:32681483:T:C	0.00033031	0.047244
5:178727997:T:C	6:33047466:T:C	0.000153392	0.0231625
5:178727997:T:C	6:33081632:A:G	4.46323e-05	0.0160188
5:178727997:T:C	6:33081823:A:G	5.95006e-08	0.0003797
5:178727997:T:C	6:36349890:T:C	0.000232484	0.0361316
5:178727997:T:C	6:7128198:G:T	2.8694e-07	0.000735818
5:178727997:T:C	6:90976768:G:A	2.07644e-05	0.0112321
5:178727997:T:C	7:105751772:T:C	2.00039e-06	0.00435982
5:178727997:T:C	7:128573967:G:A	1.18596e-05	0.00393635
5:178727997:T:C	7:138729795:A:C	0.000106746	0.0113419
5:178727997:T:C	7:149313811:C:T	0.00010454	0.0200512
5:178727997:T:C	7:2448493:T:C	1.6369e-05	0.00521275
5:178727997:T:C	7:27014988:T:G	0.000119015	0.0246107
5:178727997:T:C	7:28142186:G:T	3.18319e-05	0.0082348
5:178727997:T:C	7:3139417:T:C	0.000147303	0.0146811
5:178727997:T:C	7:37382465:T:G	0.00029496	0.0528685
5:178727997:T:C	7:50241812:A:G	8.36864e-05	0.0220676
5:178727997:T:C	7:50334208:A:G	8.73862e-05	0.0155128
5:178727997:T:C	8:128197088:A:G	6.70912e-05	0.0108451
5:178727997:T:C	8:128815029:T:C	1.25616e-07	0.000644286
5:178727997:T:C	8:129198885:G:A	0.000564288	0.0467322
5:178727997:T:C	8:144990528:A:G	0.000369541	0.0242732
5:178727997:T:C	8:79557844:A:G	5.11941e-06	0.00372263
5:178727997:T:C	8:95826590:T:C	1.31405e-05	0.0147536
5:178727997:T:C	9:100740124:C:T	0.000156709	0.0237532

### Sheet: eTable 22
eTable 22. LD relationships between early MS severity and late MS severity hits
early MS severity SNPs	late MS severity SNPs	r2	D'
1:173133986:A:G	1:172370873:C:T	1.02096e-05	0.0440885
1:173133986:A:G	2:71676999:C:A	0.000299009	0.0307311
1:173187775:C:T	1:172370873:C:T	8.44866e-07	0.0162764
1:173187775:C:T	2:71676999:C:A	6.13189e-05	0.0104895
5:178727997:T:C	1:172370873:C:T	4.55077e-05	0.0632855
5:178727997:T:C	2:71676999:C:A	5.79915e-05	0.0187264

### Sheet: eTable 23
eTable 23. The association of polygenic risk score (PGS) with respect to MS susceptibility SNPs with early MS severity
NULLmodel_R2	PRSmodel_R2	incremental_R2	PRScoef_P	PRScoef_BETA	PRScoef_SE
0.026472	0.0299041	0.00343215	0.146321	15.9136	10.9406
Null model, model without PRS; PRS model, model with PRS; coef, coefficient; BETA, effect size coefficient; SE, standard error of the coefficient

### Sheet: eTable 24
eTable 24. The association estimates of the late MS severity GWAS SNPs with early ARMSS
SWEOSRMMS 18yrs
rsID	EA	NEA	EAF	FreqSE	MinFreq	MaxFreq	Effect	SE	P-value	HetISq	HetChiSq	HetDf	HetPVal	totalSampleSize
rs10191329 (2:71676999:C:A)	a	c	0.1587	0.0033	0.1521	0.167	0.0623	0.0226	0.005881	36.4	6.29	4	0.1785	7180
rs149097173 (1:172370873:C:T)	t	c	0.0111	0.0024	0.0073	0.0126	-0.1213	0.1257	0.3347	0	0.079	1	0.7793	2891
GSA2MMS 18yrs
rsID	EA	NEA	EAF	FreqSE	MinFreq	MaxFreq	Effect	SE	P-value	HetISq	HetChiSq	HetDf	HetPVal	totalSampleSize
rs10191329 (2:71676999:C:A)	a	c	0.1578	0.0073	0.1521	0.167	0.0327	0.0541	0.546	81.6	5.431	1	0.01978	1300
EA: effect ellele; NEA: Non-effect allele; EAF: effect allele frequency; FreqSE: standard error of EAF; SE: standard error of the effect; HetISq: Heterogeneity I square; HetChiSq: Heterogeneity Chi-square; HetDf: Heterogeneity degrees of freedom; HetPVal: Heterogeneity P-value; Direction of Effect shows the result in the following order: GSA, OE, newer GSA, OSR
The statistics are of combined meta-analysed cohorts of discovery and replication

### Sheet: eTable 25
eTable 25. The association of polygenic risk score (PGS) with respect to lateMS severity SNPs with early MS severity
NULLmodel_R2	PRSmodel_R2	incremental_R2	PRScoef_P	PRScoef_BETA	PRScoef_SE
0.0244018	0.0265085	0.00210669	0.210765	-3.09059	2.46739
Null model, model without PRS; PRS model, model with PRS; coef, coefficient; BETA, effect size coefficient; SE, standard error of the coefficient

### Sheet: eTable 26
eTable 26. 16 traits for cross-trait analyses with early multiple sclerosis severity
Category	Traits	PMID	N	rg	se	p-value
neurological and psychiatric diseases	Alzheimer disease	30617256	433886	0.047	0.1632	0.7731
	Parkinson's disease	31701892	482730	-0.2032	0.2035	0.3182
	Amyotrophic lateral sclerosis	34873335	138086	-0.1948	0.2109	0.3555
	Ischemic stroke	36180795	1614080	0.117	0.1398	0.4028
	Autism	30804558	46350	0.2169	0.184	0.2386
	Attention-deficit/hyperactivity disorder	36702997	225534	0.5473	0.336	0.1034
	Schizophrenia	35396580	175799	0.2412	0.1634	0.1399
cognitive traits	Intelligence	29942086	264193	-0.2393	0.1565	0.1262
	Reaction time	29844566	300486	0.0276	0.101	0.7842
aging	Parental lifespan	30642433	1012240	-0.4455	0.2706	0.0997
	Aging-GIP1a	37118362	154478	-0.3906	0.2189	0.0744
autoimmune disorders	Systemic lupus erythematosus	26502338	14267	0.0142	0.1214	0.9067
	Crohn's disease	28067908	40266	-0.0721	0.1148	0.5302
	Ulcerative colitis	28067908	45975	-0.0959	0.1166	0.4106
	Rheumatoid arthritis	36333501	276,020	0.318	0.1985	0.1092
	Celiac disease	20190752	15283	0.087	0.2186	0.6907
a This trait captures GWASs of healthspan, father lifespan, mother lifespan, longevity, frailty and self-rated health using principal component analysis
P-values are two-sided
se, standard error; rg, genetic correlation

### Sheet: eTable 27
eTable 27. Exposures in Mendelian randomization
Trait	#SNVs	#Samples	First author	Publication year	Consortium	Population	Unit	Build	PMID	N (P < 5e-08)	Mean F-statistic (P < 5e-08)	Mean F-statistic (P < 1e-05)
25-hydroxyvitamin D concentration	16668957	441291	Manousaki	2020	NA	European	log(25OHD level) s.d.	GRCh37	32059762	78	43.2994	34.9
Body mass index	2336260	681275	Yengo	2018	GIANT	European	indirect RINT(BMI) unit change	GRCh37	30124842	226	72.822	58
Years of education	11,972,619	461457	Loh PR	2018	NA	European	years	GRCh37	29892013	93	43.5	32.7
Lifetime smoking index	7683352	462690	Wootton	2019	NA	European	standardized index (see PMID)	GRCh37	31689377	110	43.8	30.8
PMID (PubMed ID), 25OHD (25-hydroxyvitamin D), BMI (Body Mass Index), ARMSS (Age-Related MS Severity), RINT (Rank-Based Inverse Normal Transformation), s.d. PMID (PubMed ID), 25OHD (25-hydroxyvitamin D), BMI (Body Mass Index), ARMSS (Age-Related MS Severity), RINT (Rank-Based Inverse Normal Transformation), s.d. (Standard Deviation)

### Sheet: eTable 28
eTable 28. Mendelian randomization results
			P(GWAS) < 5x10⁻⁸								P(GWAS) < 1x10⁻⁵
Outcome	Exposures	Method	# SNVs	beta	beta (s.e.)	pval	het.pval	intercept	intercept (s.e)	intercept.pval	# SNVs	beta	beta (s.e.)	pval	het.pval	intercept	intercept (s.e)	intercept.pval
Early MS severity	25-hydroxyvitamin D level	Inverse variance weighted	78	0.0460073	0.148766	0.757125	0.657096	-	-	-	128	-0.139697	0.129962	0.282417	0.198172	-	-	-
		Robust adjusted profile score	78	0.0528385	0.156337	0.735379	0.656633	-	-	-	128	-0.151452	0.137491	0.270661	0.198658	-	-	-
		Weighted median	78	0.128504	0.228224	0.573392	-	-	-	-	128	0.100174	0.200032	0.616519	-	-	-	-
		Pleiotropy residual sum and outliera	78	-	-	-	0.681	-	-	-	128	-	-	-	0.21	-	-	-
		MR Egger	78	0.206046	0.270822	0.449121	0.642381	-0.00351026	0.0049637	0.481614	128	0.223588	0.262385	0.395756	0.229178	-0.00685517	0.00423724	0.108198
	body mass index	Inverse variance weighted	226	0.0507443	0.0795206	0.523391	0.135005	-	-	-	326	0.00980893	0.0703002	0.889032	0.0886357	-	-	-
		Robust adjusted profile score	226	0.0538341	0.0788279	0.494649	0.135072	-	-	-	326	0.00871201	0.0735153	0.905667	0.0886109	-	-	-
		Weighted median	226	0.0807448	0.127482	0.526483	-	-	-	-	326	0.0519897	0.114325	0.649288	-	-	-	-
		Pleiotropy residual sum and outliera	226	-	-	-	0.142	-	-	-	326	-	-	-	0.073	-	-	-
		MR Egger	226	0.0493747	0.207571	0.8122	0.125178	2.45846e-05	0.00344038	0.994305	326	-0.00428141	0.188022	0.981847	0.0826382	0.000232622	0.00285294	0.935065
	years of education	Inverse variance weighted	93	-0.0505987	0.0260849	0.0524073	0.207115	-	-	-	213	-0.036281	0.0198351	0.0673807	0.089423	-	-	-
		Robust adjusted profile score	93	-0.0566499	0.0274154	0.038795	0.208429	-	-	-	213	-0.0402482	0.0210391	0.0557448	0.0901579	-	-	-
		Weighted median	93	-0.0631395	0.0392441	0.10764	-	-	-	-	213	-0.0532808	0.0305513	0.0811628	-	-	-	-
		Pleiotropy residual sum and outliera	93	-	-	-	0.201	-	-	-	213	-	-	-	0.091	-	-	-
		MR Egger	93	-0.0128919	0.113259	0.909626	0.189406	-0.002991	0.00871102	0.732121	213	-0.104796	0.0755747	0.167011	0.0890261	0.00496174	0.00525498	0.346149
	lifetime smoking index	Inverse variance weighted	110	0.10778	0.170108	0.526346	0.313659	-	-	-	307	0.0570715	0.121658	0.638987	0.731041	-	-	-
		Robust adjusted profile score	110	0.0909535	0.179005	0.61138	0.313587	-	-	-	307	0.0486945	0.128985	0.705787	0.731044	-	-	-
		Weighted median	110	0.0628353	0.264397	0.812149	-	-	-	-	307	0.0615837	0.18679	0.741631	-	-	-	-
		Pleiotropy residual sum and outliera	110	-	-	-	0.323	-	-	-	307	-	-	-	0.759	-	-	-
		MR Egger	110	-0.496975	0.653064	0.448322	0.312454	0.00653305	0.0067961	0.338552	307	-0.659554	0.428691	0.124956	0.758884	0.00680466	0.00390324	0.0822828
Reverse direction
25-hydroxyvitamin D level	Early MS severity	Inverse variance weighted	-	-	-	-	-	-	-	-	18	0.00584607	0.00608151	0.336409	0.514561	-	-	-
body mass index	Early MS severity	Inverse variance weighted	-	-	-	-	-	-	-	-	3	-0.013736	0.0123315	0.265324	0.644477	-	-	-
years of education	Early MS severity	Inverse variance weighted	-	-	-	-	-	-	-	-	20	-0.075477	0.0326689	0.0208679	0.252807	-	-	-
lifetime smoking index	Early MS severity	Inverse variance weighted	-	-	-	-	-	-	-	-	15	0.00531107	0.00796659	0.504984	0.000529313	-	-	-
Results are divided by instrument selection p-value threshold (see Methods and Supplementary Table 16). P-values are two-sided.
a A missing beta, beta (s.e.) and pval signifies that no outliers were identified, and thus the values are the same as the Inverse variance weighted method
pval, p-value; intercept.pval, p-value for intercept; het.pval, p-value for heterogeneity statistic; s.e., standard error

### Sheet: eTable 29
eTable 29. Genomics-driven drug discovery on GWAS prioritized genes
Entrez Gene ID	Uniprot ID	Uniprot Name	Compound_gene	Compound_protein
ADAMTS2	O95450	ATS2_HUMAN	Menadione, Pirarubicin, Dantrolene, Epirubicin, Neratinib, Imatinib	--
TNFSF4	P23510	TNFL4_HUMAN	--	Magnesium Sulfate Heptahydrate, Sodium Sulfate, Amlitelimab, Oxelumab, Trebananib
TNFSF18	Q9UNG2	TNF18_HUMAN	--	Acetic Acid

### Sheet: eTable 30
eTable 30. Genomics-based drug discovery for significantly associated LDAK-KVIK GWGAS genes
entrezID	hgnc_symbol	OMIM	uniprotID	DrugBank	DrugNames
552	AVPR1A	600821	P37288	DB00035:DB00067:DB00093:DB00872:DB02638:DB05452:DB06212:DB09059:DB13929:DB14642	Desmopressin:Vasopressin:Felypressin:Conivaptan:Terlipressin:PH-284:Tolvaptan:Atosiban:Relcovaptan:Lypressin
4056	LTC4S	246530	Q16873	DB00143	Glutathione
4706	NDUFAB1	603836	O14561	DB00157	NADH
2352	FOLR3	602469	P41439	DB00158:DB05168	Folic acid:Vintafolide
2348	FOLR1	136430	P15328	DB00158:DB05168:DB05595	Folic acid:Vintafolide:Farletuzumab
11016	ATF7	606371	P17544	DB00852	Pseudoephedrine
6401	SELE	131210	P16581	DB01136:DB03721:DB06423	Carvedilol:N-acetyl-alpha-neuraminic acid:Endostatin
55662	HIF1AN	606615	Q9NWT6	DB01694:DB08263	D-tartaric acid:N-(carboxycarbonyl)-D-phenylalanine
6614	SIGLEC1	600751	Q9BZZ2	DB02379:DB03721	Beta-D-Glucose:N-acetyl-alpha-neuraminic acid
10457	GPNMB	604368	Q14956	DB05996	Glembatumumab vedotin
23205	ACSBG1	614362	Q96GR2	DB08326	2-(6-HYDROXY-1,3-BENZOTHIAZOL-2-YL)-1,3-THIAZOL-4(5H)-ONE
2266	FGG	134850	P02679	DB11300:DB11571:DB11572	Thrombin:Human thrombin:Thrombin alfa
GWGAS: genome-wide gene association study

### Sheet: eTable 31
eTable 31. Integrative gene-drug compound negative correlation analyses
Tissue-cell drug pairs	Rho	Pval	Ngenes	FDR_q
GTEx_Breast_Mammary_Tissue_MCF7_exemestane_0.04um_24h	-0.239586	1.76015e-05	292	0.729704
GTEx_Brain_Nucleus_accumbens_basal_ganglia_NEU_zatebradine_10É M_24h	-0.280783	7.34126e-05	178	0.729704
GTEx_Brain_Anterior_cingulate_cortex_BA24_NPC_glycodeoxycholic.acid_10É M_24h	-0.308494	6.46671e-05	149	0.729704
GTEx_Brain_Cerebellum_NPC.CAS9_serdemetan_0.04um_24h	-0.201591	6.00725e-05	359	0.729704
GTEx_Brain_Hypothalamus_NPC.CAS9_garcinol_0.37um_24h	-0.362	2.61216e-05	119	0.729704
GTEx_Brain_Cerebellar_Hemisphere_NPC.TAK_GNF.2_0.37um_24h	-0.254455	1.77025e-05	258	0.729704
GTEx_Brain_Cerebellum_NPC.TAK_VE.821_0.12um_24h	-0.197357	8.38007e-05	359	0.729704
GTEx_Colon_Sigmoid_HT29_metaxalone_10É M_6h	-0.218554	8.79897e-05	290	0.729704
GTEx_Colon_Sigmoid_HT29_BRD.K98866561_5É M_24h	-0.217897	9.21367e-05	290	0.729704
GTEx_Colon_Sigmoid_HT29_BRD.K12302379_5É M_24h	-0.223453	6.21534e-05	290	0.729704
GTEx_Colon_Sigmoid_HT29_HG.14.10.04_0.04um_24h	-0.221407	7.1933e-05	290	0.729704
GTEx_Colon_Sigmoid_HT29_ALW.II.38.3_0.12um_24h	-0.235159	2.62533e-05	290	0.729704
GTEx_Colon_Sigmoid_HT29_YM.976_0.37um_24h	-0.243271	1.40749e-05	290	0.729704
GTEx_Colon_Sigmoid_HT29_zardaverine_0.37um_24h	-0.219169	8.42677e-05	290	0.729704
GTEx_Colon_Sigmoid_HT29_navitoclax_3.33um_24h	-0.226313	5.05616e-05	290	0.729704
GTEx_Colon_Transverse_HT29_liranaftate_0.37um_24h	-0.217675	7.22998e-05	300	0.729704
GTEx_Small_Intestine_Terminal_Ileum_HT29_glimepiride_0.04um_24h	-0.319618	2.98759e-05	152	0.729704
GTEx_Colon_Sigmoid_MDST8_BRD.A98248982_10É M_6h	-0.230153	3.81592e-05	290	0.729704
GTEx_Colon_Sigmoid_SW480_tretinoin_40É M_6h	-0.218958	8.55257e-05	290	0.729704
GTEx_Whole_Blood_U937_BRD.K13077924_1É M_6h	-0.193088	3.84026e-05	414	0.729704
GTEx_Spleen_WSUDLCL2_AKT.inhibitor.1.2_10É M_6h	-0.23038	9.19653e-05	259	0.729704
GTEx_Liver_HEPG2_GW.9508_10É M_6h	-0.280576	6.80861e-05	180	0.729704
GTEx_Lung_A549_BRD.K31274539_5É M_24h	-0.173069	8.01374e-05	471	0.729704
GTEx_Lung_DV90_CT.200783_10É M_6h	-0.175082	6.695e-05	471	0.729704
GTEx_Lung_HCC515_mocetinostat_3.33um_24h	-0.176451	5.9181e-05	471	0.729704
GTEx_Lung_NCIH596_arachidonyl.trifluoro.methane_80É M_6h	-0.176358	5.96762e-05	471	0.729704
GTEx_Prostate_PC3_BRD.K82927587_5É M_24h	-0.321928	7.01733e-05	135	0.729704
GTEx_Prostate_PC3_BRD.K80400482_10É M_24h	-0.329477	4.76784e-05	135	0.729704
GTEx_Prostate_PC3_ZD.7114_3.33um_24h	-0.319934	7.75857e-05	135	0.729704
GTEx_Prostate_PC3_tasisulam_10.0um_24h	-0.365557	6.51027e-06	135	0.729704
GTEx_Prostate_PC3_tacedinaline_10.0um_24h	-0.326348	5.60309e-05	135	0.729704
GTEx_Prostate_VCAP_NSC.632839_10É M_6h	-0.339277	2.8433e-05	135	0.729704
GTEx_Prostate_VCAP_hymecromone_10É M_24h	-0.328806	4.93663e-05	135	0.729704
GTEx_Prostate_VCAP_wortmannin_10É M_6h.29	-0.331587	4.27196e-05	135	0.729704
GTEx_Prostate_VCAP_BRD.K16332856_5É M_6h	-0.323668	6.42508e-05	135	0.729704
GTEx_Prostate_VCAP_BRD.K24469697_5É M_24h	-0.321139	7.30234e-05	135	0.729704
GTEx_Prostate_VCAP_BRD.K15230829_5É M_24h	-0.345372	2.04342e-05	135	0.729704
GTEx_Prostate_VCAP_BRD.K43579410_10É M_24h.1	-0.3173	8.84952e-05	135	0.729704
GTEx_Skin_Sun_Exposed_Lower_leg_A375_melatonin_1.11um_24h	-0.175594	1.46701e-05	560	0.729704
GTEx_Breast_Mammary_Tissue_MCF7_MW.SHH.28_1É M_6h	-0.203694	0.000230379	292	0.766151
GTEx_Brain_Nucleus_accumbens_basal_ganglia_NEU_BRD.K52640952_10É M_24h	-0.260112	0.000227076	178	0.766151
GTEx_Brain_Nucleus_accumbens_basal_ganglia_NEU_androstanol_10É M_6h	-0.267725	0.000151389	178	0.766151
GTEx_Brain_Caudate_basal_ganglia_NEU_A.769662_3.33um_24h	-0.249601	0.000153583	205	0.766151
GTEx_Brain_Nucleus_accumbens_basal_ganglia_NPC_dehydrocholate_10É M_24h	-0.264134	0.00018357	178	0.766151
GTEx_Brain_Putamen_basal_ganglia_NPC_BRD.K56196992_10É M_24h	-0.281119	0.000165677	159	0.766151
GTEx_Brain_Hypothalamus_NPC.TAK_rolipram_1.0um_6h.2	-0.322745	0.00017189	119	0.766151
GTEx_Colon_Sigmoid_AGS_prima.1.met_10É M_6h	-0.207347	0.000189383	290	0.766151
GTEx_Colon_Sigmoid_CL34_narciclasine_10É M_6h	-0.212417	0.000134547	290	0.766151
GTEx_Colon_Sigmoid_HT29_etoposide_10É M_6h	-0.205104	0.000219749	290	0.766151
GTEx_Colon_Sigmoid_HT29_BRD.K61627029_10É M_6h	-0.2102	0.000156393	290	0.766151
GTEx_Colon_Sigmoid_HT29_vincamine_10É M_6h	-0.206112	0.000205582	290	0.766151
GTEx_Colon_Sigmoid_HT29_JAK3.inhibitor.VI_10É M_6h	-0.212238	0.000136198	290	0.766151
GTEx_Colon_Sigmoid_HT29_BRD.K44635753_10É M_24h	-0.204548	0.000227944	290	0.766151
GTEx_Colon_Sigmoid_HT29_MK.5108_1.11É M_24h	-0.208641	0.000173699	290	0.766151
GTEx_Small_Intestine_Terminal_Ileum_HT29_vinblastine_10É M_6h	-0.286771	0.000170559	152	0.766151
GTEx_Small_Intestine_Terminal_Ileum_HT29_monastrol_10É M_6h	-0.291442	0.000134799	152	0.766151
GTEx_Small_Intestine_Terminal_Ileum_HT29_BRD.K40311869_5É M_24h	-0.291095	0.000137196	152	0.766151
GTEx_Small_Intestine_Terminal_Ileum_HT29_BRD.K45956042_5É M_24h	-0.285216	0.000184281	152	0.766151
GTEx_Small_Intestine_Terminal_Ileum_HT29_BRD.K21400518_5É M_24h	-0.279965	0.000238576	152	0.766151
GTEx_Small_Intestine_Terminal_Ileum_HT29_BRD.K98711518_5É M_24h	-0.281124	0.000225452	152	0.766151
GTEx_Colon_Sigmoid_HT29_UNC.1215_0.04um_24h	-0.211695	0.000141324	290	0.766151
GTEx_Colon_Sigmoid_HT29_mephentermine_0.04um_24h	-0.204972	0.000221669	290	0.766151
GTEx_Colon_Sigmoid_HT29_midostaurin_3.33um_24h	-0.203815	0.000239185	290	0.766151
GTEx_Colon_Sigmoid_HT29_sulforaphane_0.37um_24h	-0.211973	0.000138677	290	0.766151
GTEx_Colon_Sigmoid_RKO_LDN.193189_10É M_6h	-0.212081	0.000137663	290	0.766151
GTEx_Small_Intestine_Terminal_Ileum_SW948_salermide_100É M_6h	-0.291203	0.000136447	152	0.766151
GTEx_Lung_A549_hexylresorcinol_10É M_6h	-0.162297	0.000202835	471	0.766151
GTEx_Lung_A549_BRD.K12401458_10É M_6h	-0.160326	0.000238941	471	0.766151
GTEx_Lung_A549_BRD.K45505681_10É M_6h	-0.165843	0.000150336	471	0.766151
GTEx_Lung_A549_piretanide_10É M_6h	-0.164097	0.000174356	471	0.766151
GTEx_Lung_A549_picotamide_10É M_24h	-0.161398	0.000218623	471	0.766151
GTEx_Cells_Transformed_fibroblasts_SKB_probenecid_10É M_24h	-0.164136	0.000115557	499	0.766151
GTEx_Muscle_Skeletal_SKB_picrotoxin_10É M_24h	-0.156769	0.000217023	500	0.766151
GTEx_Pancreas_YAPC_talmapimod_0.12um_24h	-0.198264	0.000168482	323	0.766151
GTEx_Pancreas_YAPC_2..5..dideoxyadenosine_0.04um_24h	-0.195852	0.000199617	323	0.766151
GTEx_Prostate_PC3_cefuroxime_10É M_6h.1	-0.301349	0.000191354	135	0.766151
GTEx_Prostate_PC3_BRD.K17746689_5É M_24h	-0.300324	0.000200773	135	0.766151
GTEx_Prostate_PC3_BRD.K09404347_5É M_24h	-0.3005	0.000199125	135	0.766151
GTEx_Prostate_PC3_SA.1459454_5É M_24h	-0.308597	0.000135512	135	0.766151
GTEx_Prostate_PC3_BRD.K30415102_5É M_24h	-0.298261	0.000221059	135	0.766151
GTEx_Prostate_PC3_entinostat_0.12um_24h	-0.314348	0.000102403	135	0.766151
GTEx_Prostate_PC3_ellagic.acid_10.0um_24h	-0.30198	0.000185759	135	0.766151
GTEx_Prostate_PC3_AT.9283_0.37um_24h	-0.296988	0.000234498	135	0.766151
GTEx_Prostate_VCAP_BRD.K48656305_5É M_6h	-0.303227	0.000175136	135	0.766151
GTEx_Prostate_VCAP_BRD.K46473681_5É M_24h	-0.311044	0.000120373	135	0.766151
GTEx_Prostate_VCAP_BRD.K13942440_5É M_6h	-0.298558	0.00021803	135	0.766151
GTEx_Prostate_VCAP_BRD.K30628839_5É M_6h	-0.297049	0.000233841	135	0.766151
GTEx_Prostate_VCAP_BRD.K70875408_5É M_24h	-0.296432	0.000240607	135	0.766151
GTEx_Prostate_VCAP_BRD.K04540960_10É M_24h.1	-0.303339	0.000174211	135	0.766151
GTEx_Skin_Sun_Exposed_Lower_leg_A375_GR.144053_10É M_6h	-0.152762	0.000142676	560	0.766151
GTEx_Skin_Not_Sun_Exposed_Suprapubic_A375_ZK.811752_3.33um_24h	-0.17169	0.000124515	451	0.766151
GTEx_Skin_Sun_Exposed_Lower_leg_A375_YM.201636_0.12um_24h	-0.148181	0.000217237	560	0.766151
GTEx_Skin_Sun_Exposed_Lower_leg_A375_loperamide_10.0um_24h	-0.150482	0.000176138	560	0.766151
GTEx_Skin_Sun_Exposed_Lower_leg_A375_phentermine_0.12um_24h	-0.154989	0.000115807	560	0.766151
GTEx_Uterus_HELA_CPI.1189_0.12um_24h	-0.335686	0.000148276	112	0.766151
GTEx_Uterus_HELA_niguldipine_0.37um_24h	-0.332761	0.00016865	112	0.766151
GTEx_Uterus_HELA_telatinib_0.04um_24h	-0.32998	0.000190383	112	0.766151
GTEx_Prostate_VCAP_GDC.0879_10É M_6h	-0.296169	0.000243545	135	0.767595
GTEx_Brain_Cortex_NPC.CAS9_MC1568_0.04um_24h	-0.227801	0.000248988	230	0.776822
GTEx_Colon_Transverse_HT29_RS.102221_10É M_6h	-0.199419	0.000255817	300	0.790148
GTEx_Adipose_Visceral_Omentum_ASC.C_TPCA.1_10.0um_24h	-0.178046	0.000261496	376	0.79871
GTEx_Colon_Sigmoid_SW480_ISOX_10É M_6h	-0.202168	0.000266347	290	0.79871
GTEx_Muscle_Skeletal_SKL.C_JNJ.38877605_0.12um_24h	-0.154471	0.000263884	500	0.79871
GTEx_Brain_Anterior_cingulate_cortex_BA24_NPC_JWE.035_10.0um_24h	-0.279958	0.000272151	149	0.80057
GTEx_Colon_Sigmoid_HT29_indoprofen_0.04um_24h	-0.201927	0.000270544	290	0.80057
GTEx_Colon_Sigmoid_SNUC5_dorsomorphin_10É M_6h	-0.201602	0.000276318	290	0.805159
GTEx_Prostate_VCAP_BRD.K60732356_5É M_6h	-0.292981	0.000281891	135	0.813722
GTEx_Colon_Sigmoid_HT29_GW.842166_3.33um_24h	-0.200541	0.000295948	290	0.84639
GTEx_Ovary_RMGI_fumonisin.b1_100É M_6h	-0.277735	0.000302499	149	0.857187
GTEx_Small_Intestine_Terminal_Ileum_LOVO_pyrvinium.pamoate_10É M_6h	-0.27484	0.00030546	152	0.857709
GTEx_Breast_Mammary_Tissue_MCF7_penciclovir_1.11um_24h	-0.196594	0.000365058	292	0.864197
GTEx_Brain_Cortex_NEU_BRD.K22052171_10É M_24h	-0.221524	0.000357958	230	0.864197
GTEx_Brain_Nucleus_accumbens_basal_ganglia_NEU_MLN.8054_10.0um_24h	-0.2503	0.000376257	178	0.864197
GTEx_Brain_Cortex_NPC_BRD.K06188347_10É M_24h	-0.222019	0.000347986	230	0.864197
GTEx_Brain_Hypothalamus_NPC_rutin_10É M_24h	-0.304523	0.000379636	119	0.864197
GTEx_Colon_Sigmoid_HT29_BRD.K77774562_5É M_24h	-0.197094	0.000369004	290	0.864197
GTEx_Colon_Transverse_HT29_rufinamide_3.33um_24h	-0.196067	0.000318894	300	0.864197
GTEx_Small_Intestine_Terminal_Ileum_HT29_tipiracil_1.11um_24h	-0.270572	0.000373922	152	0.864197
GTEx_Small_Intestine_Terminal_Ileum_HT29_epirizole_1.11um_24h	-0.272396	0.000343099	152	0.864197
GTEx_Colon_Sigmoid_RKO_curcumin_10É M_6h	-0.197442	0.000360927	290	0.864197
GTEx_Small_Intestine_Terminal_Ileum_SNUC5_tacrolimus_20É M_6h	-0.270851	0.000369041	152	0.864197
GTEx_Lung_A549_arachidonyl.trifluoro.methane_80É M_6h	-0.15451	0.000383314	471	0.864197
GTEx_Lung_NCIH1836_calcitriol_1É M_6h	-0.156319	0.000331486	471	0.864197
GTEx_Lung_SKLU1_arachidonyl.trifluoro.methane_80É M_6h	-0.155154	0.000364051	471	0.864197
GTEx_Ovary_RMGI_MK.1775_10É M_6h	-0.276246	0.000324554	149	0.864197
GTEx_Pancreas_YAPC_riluzole_0.12um_24h	-0.187919	0.000343743	323	0.864197
GTEx_Prostate_LNCAP_canertinib_0.12um_24h	-0.287159	0.000366579	135	0.864197
GTEx_Prostate_PC3_itraconazole_10É M_24h.2	-0.288534	0.000344703	135	0.864197
GTEx_Prostate_PC3_BRD.K41335306_10É M_24h	-0.288081	0.000351772	135	0.864197
GTEx_Prostate_PC3_busulfan_1.11um_24h	-0.286704	0.000374087	135	0.864197
GTEx_Prostate_VCAP_BRD.K68007270_10É M_24h	-0.288974	0.000337955	135	0.864197
GTEx_Prostate_VCAP_BRD.K93657737_5É M_6h	-0.286695	0.000374235	135	0.864197
GTEx_Prostate_VCAP_BRD.K64700664_5É M_24h	-0.289998	0.000322722	135	0.864197
GTEx_Prostate_VCAP_BRD.K70201679_5É M_24h	-0.288934	0.000338554	135	0.864197
GTEx_Prostate_VCAP_BRD.K81690566_5É M_24h	-0.288636	0.000343122	135	0.864197
GTEx_Skin_Not_Sun_Exposed_Suprapubic_A375_ASC.J9_10.0um_24h	-0.157898	0.000382617	451	0.864197
GTEx_Skin_Sun_Exposed_Lower_leg_A375_dronedarone_10.0um_24h	-0.14338	0.000333248	560	0.864197
GTEx_Breast_Mammary_Tissue_HME1_GSK.J4_3.33um_24h	-0.175898	0.00127896	292	0.864275
GTEx_Breast_Mammary_Tissue_HS578T_motesanib_500nM_24h	-0.177368	0.00117498	292	0.864275
GTEx_Breast_Mammary_Tissue_MCF10A_KIN001.266_100nM_24h	-0.180272	0.00099186	292	0.864275
GTEx_Breast_Mammary_Tissue_MCF10A_AZD.6482_1.11um_24h	-0.177069	0.00119548	292	0.864275
GTEx_Breast_Mammary_Tissue_MCF10A_sorafenib_10.0um_24h	-0.186116	0.000699941	292	0.864275
GTEx_Breast_Mammary_Tissue_MCF7_BMS.536924_10nM_24h.1	-0.19193	0.000489778	292	0.864275
GTEx_Breast_Mammary_Tissue_MCF7_tacedinaline_2.0um_6h.2	-0.177919	0.00113802	292	0.864275
GTEx_Breast_Mammary_Tissue_MCF7_3.amino.benzamide_0.12um_24h	-0.193458	0.000445149	292	0.864275
GTEx_Breast_Mammary_Tissue_MCF7_indiplon_0.12um_24h	-0.183453	0.000821484	292	0.864275
GTEx_Breast_Mammary_Tissue_MCF7_GSK.461364_0.37um_24h.1	-0.183973	0.000796363	292	0.864275
GTEx_Breast_Mammary_Tissue_MCF7_deferasirox_10.0um_24h	-0.175338	0.00132068	292	0.864275
GTEx_Brain_Cerebellar_Hemisphere_MNEU.E_dacomitinib_10.0um_24h	-0.198824	0.000663258	258	0.864275
GTEx_Brain_Cerebellar_Hemisphere_MNEU.E_AST.1306_10.0um_24h	-0.186995	0.00128219	258	0.864275
GTEx_Brain_Hypothalamus_MNEU.E_masitinib_10.0um_24h	-0.273388	0.00131328	119	0.864275
GTEx_Brain_Anterior_cingulate_cortex_BA24_NEU_ecopipam_10É M_24h	-0.254062	0.000884272	149	0.864275
GTEx_Brain_Anterior_cingulate_cortex_BA24_NEU_BRD.K83836748_10É M_6h	-0.246239	0.0012343	149	0.864275
GTEx_Brain_Caudate_basal_ganglia_NEU_RAN.03_10É M_24h	-0.210943	0.00119866	205	0.864275
GTEx_Brain_Cerebellar_Hemisphere_NEU_kavain_10É M_24h	-0.187784	0.00122845	258	0.864275
GTEx_Brain_Cerebellum_NEU_androstanol_10É M_24h.1	-0.160779	0.001123	359	0.864275
GTEx_Brain_Cortex_NEU_carbetocin_10É M_24h	-0.199326	0.00119473	230	0.864275
GTEx_Brain_Cortex_NEU_BRD.K41931739_10É M_24h	-0.197414	0.00131802	230	0.864275
GTEx_Brain_Cortex_NEU_hydroxycholesterol_10É M_24h.1	-0.20476	0.000899463	230	0.864275
GTEx_Brain_Cortex_NEU_tretinoin_10É M_6h.1	-0.197964	0.00128143	230	0.864275
GTEx_Brain_Frontal_Cortex_BA9_NEU_BRD.M28563253_10É M_6h	-0.228606	0.00135668	170	0.864275
GTEx_Brain_Hypothalamus_NEU_DAU.5884_10É M_24h	-0.291222	0.00065616	119	0.864275
GTEx_Brain_Hypothalamus_NEU_BRD.K51034923_10É M_24h	-0.272616	0.001352	119	0.864275
GTEx_Brain_Hypothalamus_NEU_BAY.36.7620_10É M_6h	-0.278328	0.00108854	119	0.864275
GTEx_Brain_Nucleus_accumbens_basal_ganglia_NEU_ST.013960_10É M_24h	-0.242121	0.000564721	178	0.864275
GTEx_Brain_Nucleus_accumbens_basal_ganglia_NEU_NVP.TAE684_10É M_24h.2	-0.249162	0.000398442	178	0.864275
GTEx_Brain_Nucleus_accumbens_basal_ganglia_NEU_CAY.10585_10É M_24h	-0.241077	0.000594184	178	0.864275
GTEx_Brain_Nucleus_accumbens_basal_ganglia_NEU_BRD.K31975688_10É M_24h	-0.247471	0.000433658	178	0.864275
GTEx_Brain_Nucleus_accumbens_basal_ganglia_NEU_WAY.100635_10É M_24h	-0.236444	0.000742729	178	0.864275
GTEx_Brain_Nucleus_accumbens_basal_ganglia_NEU_RN1_10É M_6h	-0.248419	0.00041358	178	0.864275
GTEx_Brain_Putamen_basal_ganglia_NEU_BRD.K10554164_10É M_24h	-0.263953	0.000387069	159	0.864275
GTEx_Brain_Putamen_basal_ganglia_NEU_BRD.K18364651_10É M_24h	-0.2388	0.00121722	159	0.864275
GTEx_Brain_Caudate_basal_ganglia_NEU_iniparib_0.12um_24h	-0.215616	0.000951793	205	0.864275
GTEx_Brain_Caudate_basal_ganglia_NEU_belinostat_10.0um_24h	-0.215939	0.000936568	205	0.864275
GTEx_Brain_Cerebellar_Hemisphere_NEU_osimertinib_0.12um_24h	-0.188176	0.00120256	258	0.864275
GTEx_Brain_Cerebellum_NEU_KU.60019_0.04um_24h	-0.1604	0.00115068	359	0.864275
GTEx_Brain_Hypothalamus_NEU_BMS.777607_0.37um_24h	-0.281793	0.000952305	119	0.864275
GTEx_Brain_Hypothalamus_NEU_BX.795_0.04um_24h	-0.281785	0.000952568	119	0.864275
GTEx_Brain_Nucleus_accumbens_basal_ganglia_NEU_AZD.4547_0.04um_24h	-0.234665	0.00080826	178	0.864275
GTEx_Brain_Nucleus_accumbens_basal_ganglia_NEU_CG.930_0.04um_24h	-0.247899	0.000424488	178	0.864275
GTEx_Brain_Nucleus_accumbens_basal_ganglia_NEU_PD.0325901_0.04um_24h.2	-0.249059	0.000400521	178	0.864275
GTEx_Brain_Caudate_basal_ganglia_NPC_hexamethyleneamiloride_10É M_24h	-0.20955	0.00128273	205	0.864275
GTEx_Brain_Cerebellar_Hemisphere_NPC_erythromycin_10É M_24h	-0.187771	0.00122929	258	0.864275
GTEx_Brain_Cortex_NPC_JNJ.10191584_10É M_24h	-0.211598	0.000622895	230	0.864275
GTEx_Brain_Cortex_NPC_BRD.K16034108_10É M_24h	-0.198671	0.00123578	230	0.864275
GTEx_Brain_Cortex_NPC_BRD.K65085267_10É M_24h	-0.202963	0.000988814	230	0.864275
GTEx_Brain_Hypothalamus_NPC_prothionamide_10É M_24h	-0.273061	0.00132957	119	0.864275
GTEx_Brain_Hypothalamus_NPC_BRD.K04380254_10É M_24h	-0.294758	0.000568749	119	0.864275
GTEx_Brain_Nucleus_accumbens_basal_ganglia_NPC_AT.SUMO.1_10É M_24h	-0.247676	0.00042923	178	0.864275
GTEx_Brain_Nucleus_accumbens_basal_ganglia_NPC_XMD.1185H_10É M_24h	-0.223885	0.00133147	178	0.864275
GTEx_Brain_Nucleus_accumbens_basal_ganglia_NPC_hexylcaine_10É M_24h	-0.224476	0.00129627	178	0.864275
GTEx_Brain_Nucleus_accumbens_basal_ganglia_NPC_tremorine_10É M_24h	-0.246568	0.000453609	178	0.864275
GTEx_Brain_Nucleus_accumbens_basal_ganglia_NPC_BRD.K30553817_10É M_24h	-0.225825	0.00121908	178	0.864275
GTEx_Brain_Nucleus_accumbens_basal_ganglia_NPC_BIX.01294_10É M_6h	-0.234581	0.000811483	178	0.864275
GTEx_Brain_Nucleus_accumbens_basal_ganglia_NPC_BIX.01294_10É M_6h.1	-0.249133	0.000399031	178	0.864275
GTEx_Brain_Nucleus_accumbens_basal_ganglia_NPC_paxilline_10É M_6h	-0.237758	0.000697496	178	0.864275
GTEx_Brain_Nucleus_accumbens_basal_ganglia_NPC_BRD.K81647657_10É M_6h	-0.230038	0.00100416	178	0.864275
GTEx_Brain_Putamen_basal_ganglia_NPC_BRD.K14328427_10É M_24h	-0.239001	0.00120664	159	0.864275
GTEx_Brain_Putamen_basal_ganglia_NPC_motesanib_10É M_24h	-0.237256	0.0013011	159	0.864275
GTEx_Brain_Putamen_basal_ganglia_NPC_BRD.K33452357_10É M_24h	-0.246403	0.000871292	159	0.864275
GTEx_Brain_Putamen_basal_ganglia_NPC_EX.527_10É M_6h.1	-0.240979	0.00110712	159	0.864275
GTEx_Brain_Putamen_basal_ganglia_NPC_BML.210_10É M_6h	-0.244944	0.000929737	159	0.864275
GTEx_Brain_Cerebellar_Hemisphere_NPC_KIN001.266_1.11um_24h	-0.191106	0.00102404	258	0.864275
GTEx_Brain_Cerebellar_Hemisphere_NPC_epigallocatechin.gallate...._3.33um_24h	-0.189564	0.00111473	258	0.864275
GTEx_Brain_Cerebellar_Hemisphere_NPC_CG.930_10.0um_24h	-0.201476	0.000569144	258	0.864275
GTEx_Brain_Cerebellar_Hemisphere_NPC_GDC.0879_3.33um_24h	-0.198701	0.000667926	258	0.864275
GTEx_Brain_Cortex_NPC_AT7867_0.37um_24h	-0.202956	0.000989149	230	0.864275
GTEx_Brain_Cortex_NPC_SB.239063_3.33um_24h	-0.197994	0.00127944	230	0.864275
GTEx_Brain_Hippocampus_NPC_SB.216763_1.11um_24h	-0.271701	0.00104353	126	0.864275
GTEx_Brain_Hippocampus_NPC_AT7867_0.37um_24h	-0.270456	0.00109601	126	0.864275
GTEx_Brain_Putamen_basal_ganglia_NPC_saracatinib_0.37um_24h	-0.255279	0.000582057	159	0.864275
GTEx_Brain_Hippocampus_NPC.CAS9_SB.216763_0.12um_24h	-0.269687	0.00112964	126	0.864275
GTEx_Brain_Cerebellum_NPC.TAK_QL.XI.92_0.12um_24h	-0.165565	0.000822437	359	0.864275
GTEx_Brain_Cerebellum_NPC.TAK_sirolimus_1.0um_6h.1	-0.162668	0.000994094	359	0.864275
GTEx_Colon_Sigmoid_AGS_prostaglandin.a1_1É M_6h	-0.18745	0.000670995	290	0.864275
GTEx_Colon_Sigmoid_AGS_piperlongumine_10É M_6h	-0.193038	0.000476144	290	0.864275
GTEx_Colon_Sigmoid_AGS_carbamazepine_100É M_6h	-0.179047	0.00110426	290	0.864275
GTEx_Colon_Sigmoid_AGS_purmorphamine_40É M_6h	-0.178972	0.00110906	290	0.864275
GTEx_Colon_Sigmoid_AGS_DC.45.A2_10É M_6h	-0.180027	0.00104304	290	0.864275
GTEx_Colon_Sigmoid_CL34_rosiglitazone_80É M_6h	-0.177857	0.00118295	290	0.864275
GTEx_Colon_Sigmoid_CL34_flutamide_30É M_6h	-0.17577	0.00133342	290	0.864275
GTEx_Colon_Sigmoid_HT115_GMX.1778_100nM_6h	-0.1756	0.00134639	290	0.864275
GTEx_Colon_Transverse_HT115_curcumin_10É M_6h	-0.186455	0.000588269	300	0.864275
GTEx_Colon_Transverse_HT115_pifithrin.mu_10É M_6h	-0.177533	0.00101203	300	0.864275
GTEx_Colon_Sigmoid_HT29_zacopride_10É M_24h	-0.19016	0.000568839	290	0.864275
GTEx_Colon_Sigmoid_HT29_tyrphostin.AG.527_10É M_6h	-0.187435	0.000671625	290	0.864275
GTEx_Colon_Sigmoid_HT29_auranofin_10É M_24h	-0.181739	0.000943513	290	0.864275
GTEx_Colon_Sigmoid_HT29_BRD.A93942655_10É M_24h	-0.176468	0.00128126	290	0.864275
GTEx_Colon_Sigmoid_HT29_BRD.A69470004_10É M_6h	-0.178335	0.00115074	290	0.864275
GTEx_Colon_Sigmoid_HT29_rofecoxib_10É M_6h.1	-0.178549	0.00113656	290	0.864275
GTEx_Colon_Sigmoid_HT29_BRD.K57019930_10É M_6h	-0.190243	0.000565952	290	0.864275
GTEx_Colon_Sigmoid_HT29_erythrosine_10É M_6h.1	-0.181843	0.000937785	290	0.864275
GTEx_Colon_Sigmoid_HT29_benzoxiquine_10É M_6h.1	-0.184345	0.000808615	290	0.864275
GTEx_Colon_Sigmoid_HT29_SB.415286_10É M_6h	-0.176861	0.00125272	290	0.864275
GTEx_Colon_Sigmoid_HT29_SA.88642_5É M_24h	-0.187976	0.000649947	290	0.864275
GTEx_Colon_Sigmoid_HT29_BRD.K58918780_5É M_24h	-0.180514	0.00101381	290	0.864275
GTEx_Colon_Sigmoid_HT29_BRD.K16257790_5É M_24h	-0.194956	0.000422325	290	0.864275
GTEx_Colon_Sigmoid_HT29_BRD.K46448313_5É M_24h	-0.180434	0.00101858	290	0.864275
GTEx_Colon_Sigmoid_HT29_BRD.K70836798_5É M_24h	-0.178249	0.00115649	290	0.864275
GTEx_Colon_Sigmoid_HT29_BRD.K31000214_5É M_24h	-0.19046	0.000558461	290	0.864275
GTEx_Colon_Sigmoid_HT29_BRD.K06380515_5É M_24h	-0.178038	0.00117064	290	0.864275
GTEx_Colon_Sigmoid_HT29_BRD.K67260071_5É M_24h	-0.182031	0.00092743	290	0.864275
GTEx_Colon_Sigmoid_HT29_BRD.K05978741_5É M_24h	-0.177486	0.00120848	290	0.864275
GTEx_Colon_Sigmoid_HT29_BRD.K31142225_5É M_24h	-0.180229	0.00103085	290	0.864275
GTEx_Colon_Sigmoid_HT29_BRD.K89562272_5É M_24h	-0.183535	0.00084853	290	0.864275
GTEx_Colon_Sigmoid_HT29_BRD.K75620843_5É M_24h	-0.184599	0.000796447	290	0.864275
GTEx_Colon_Sigmoid_HT29_BRD.K70900504_10É M_24h	-0.175512	0.00135317	290	0.864275
GTEx_Colon_Sigmoid_HT29_equol_0.37É M_24h	-0.180373	0.00102218	290	0.864275
GTEx_Colon_Sigmoid_HT29_equol_10É M_24h	-0.179001	0.00110719	290	0.864275
GTEx_Colon_Sigmoid_HT29_staurosporine_0.04É M_24h	-0.179158	0.00109712	290	0.864275
GTEx_Colon_Sigmoid_HT29_BRD.K35832492_0.37É M_24h	-0.180183	0.00103358	290	0.864275
GTEx_Colon_Transverse_HT29_linoleic.acid_10É M_24h	-0.180167	0.000864468	300	0.864275
GTEx_Colon_Transverse_HT29_metaxalone_10É M_6h	-0.175206	0.00116118	300	0.864275
GTEx_Colon_Transverse_HT29_BRD.K37290968_5É M_24h	-0.17431	0.00122376	300	0.864275
GTEx_Small_Intestine_Terminal_Ileum_HT29_icilin_10É M_6h	-0.245249	0.00116216	152	0.864275
GTEx_Small_Intestine_Terminal_Ileum_HT29_BRD.K18761689_10É M_24h	-0.247277	0.0010656	152	0.864275
GTEx_Small_Intestine_Terminal_Ileum_HT29_BRD.A69470004_10É M_6h	-0.256029	0.000726979	152	0.864275
GTEx_Small_Intestine_Terminal_Ileum_HT29_MD.II.038_10É M_6h	-0.241917	0.00133814	152	0.864275
GTEx_Small_Intestine_Terminal_Ileum_HT29_BRD.K74329753_5É M_24h	-0.2501	0.000943298	152	0.864275
GTEx_Small_Intestine_Terminal_Ileum_HT29_BRD.K97554220_5É M_24h	-0.243954	0.00122791	152	0.864275
GTEx_Small_Intestine_Terminal_Ileum_HT29_BRD.K10268154_5É M_24h	-0.259949	0.000609933	152	0.864275
GTEx_Small_Intestine_Terminal_Ileum_HT29_BRD.K06083657_5É M_24h	-0.244675	0.0011909	152	0.864275
GTEx_Small_Intestine_Terminal_Ileum_HT29_BRD.K08846320_5É M_24h	-0.250327	0.000934039	152	0.864275
GTEx_Small_Intestine_Terminal_Ileum_HT29_BRD.K44635753_10É M_24h	-0.243175	0.00126907	152	0.864275
GTEx_Small_Intestine_Terminal_Ileum_HT29_BRD.K12916986_10É M_24h	-0.24298	0.00127955	152	0.864275
GTEx_Small_Intestine_Terminal_Ileum_HT29_BRD.K98948170_3.7É M_24h	-0.252642	0.000844232	152	0.864275
GTEx_Colon_Sigmoid_HT29_ruxolitinib_10.0um_24h	-0.17688	0.00125131	290	0.864275
GTEx_Colon_Sigmoid_HT29_BMS.345541_10.0um_24h	-0.183326	0.000859086	290	0.864275
GTEx_Colon_Sigmoid_HT29_saracatinib_0.37um_24h	-0.182948	0.000878572	290	0.864275
GTEx_Colon_Sigmoid_HT29_PF.562271_10.0um_24h	-0.188132	0.000643796	290	0.864275
GTEx_Colon_Sigmoid_HT29_BRD.K68548958_0.37um_24h	-0.18796	0.000650577	290	0.864275
GTEx_Colon_Sigmoid_HT29_ischemin_3.33um_24h	-0.179349	0.00108507	290	0.864275
GTEx_Colon_Sigmoid_HT29_AZD.1480_0.12um_24h	-0.178703	0.0011265	290	0.864275
GTEx_Colon_Sigmoid_HT29_SGX523_0.37um_24h	-0.182894	0.000881375	290	0.864275
GTEx_Colon_Sigmoid_HT29_oxaprozin_1.11um_24h	-0.177379	0.00121599	290	0.864275
GTEx_Colon_Sigmoid_HT29_ebselen_0.12um_24h	-0.184656	0.000793718	290	0.864275
GTEx_Colon_Sigmoid_HT29_protirelin_0.37um_24h	-0.175461	0.00135711	290	0.864275
GTEx_Colon_Sigmoid_HT29_ZD.7288_1.11um_24h	-0.186228	0.00072238	290	0.864275
GTEx_Colon_Sigmoid_HT29_methocarbamol_3.33um_24h	-0.191604	0.000520437	290	0.864275
GTEx_Colon_Sigmoid_HT29_dacarbazine_0.04um_24h	-0.1798	0.00105696	290	0.864275
GTEx_Colon_Sigmoid_HT29_tofacitinib_0.37um_24h	-0.188357	0.000635084	290	0.864275
GTEx_Colon_Sigmoid_HT29_fostamatinib_0.37um_24h.1	-0.183835	0.000833515	290	0.864275
GTEx_Colon_Sigmoid_HT29_busulfan_0.12um_24h	-0.176088	0.00130936	290	0.864275
GTEx_Colon_Sigmoid_HT29_zileuton_3.33um_24h	-0.182767	0.000888038	290	0.864275
GTEx_Colon_Sigmoid_HT29_barasertib_10.0um_24h	-0.177598	0.00120072	290	0.864275
GTEx_Colon_Sigmoid_HT29_piretanide_0.12um_24h	-0.179527	0.00107388	290	0.864275
GTEx_Colon_Sigmoid_HT29_PSI.6130_0.04um_24h	-0.190327	0.000563032	290	0.864275
GTEx_Colon_Sigmoid_HT29_colchicine_0.12um_24h	-0.185638	0.000748415	290	0.864275
GTEx_Colon_Sigmoid_HT29_GSK.256066_1.11um_24h	-0.183433	0.000853641	290	0.864275
GTEx_Colon_Sigmoid_HT29_lerisetron_3.33um_24h	-0.194057	0.000446817	290	0.864275
GTEx_Colon_Sigmoid_HT29_dipraglurant_0.37um_24h	-0.182228	0.000916728	290	0.864275
GTEx_Colon_Sigmoid_HT29_SB.756050_3.33um_24h	-0.187663	0.000662387	290	0.864275
GTEx_Colon_Sigmoid_HT29_vicriviroc_10.0um_24h	-0.176793	0.0012576	290	0.864275
GTEx_Colon_Sigmoid_HT29_sasapyrine_0.37um_24h	-0.180877	0.000992476	290	0.864275
GTEx_Colon_Sigmoid_HT29_dazoxiben_0.37um_24h	-0.177172	0.00123052	290	0.864275
GTEx_Colon_Sigmoid_HT29_nicaraven_10.0um_24h	-0.180146	0.00103581	290	0.864275
GTEx_Colon_Sigmoid_HT29_REV.5901_0.11um_24h	-0.18415	0.000818046	290	0.864275
GTEx_Colon_Sigmoid_HT29_crizotinib_0.12um_24h.1	-0.178051	0.00116979	290	0.864275
GTEx_Colon_Sigmoid_HT29_cepharanthine_0.37um_24h	-0.177784	0.00118795	290	0.864275
GTEx_Colon_Sigmoid_HT29_imexon_0.04um_24h	-0.190338	0.000562653	290	0.864275
GTEx_Colon_Sigmoid_HT29_canagliflozin_3.33um_24h	-0.185384	0.000759912	290	0.864275
GTEx_Colon_Sigmoid_HT29_tyrphostin.1_0.37um_24h	-0.1772	0.00122856	290	0.864275
GTEx_Colon_Sigmoid_HT29_ketoprofen_3.33um_24h	-0.176225	0.00129915	290	0.864275
GTEx_Colon_Sigmoid_HT29_oxandrolone_10.0um_24h	-0.176988	0.00124357	290	0.864275
GTEx_Colon_Sigmoid_HT29_deferasirox_1.11um_24h	-0.17956	0.0010718	290	0.864275
GTEx_Colon_Transverse_HT29_bindarit_0.04um_24h	-0.184578	0.000660725	300	0.864275
GTEx_Colon_Transverse_HT29_closantel_0.37um_24h	-0.176175	0.00109677	300	0.864275
GTEx_Colon_Transverse_HT29_cobicistat_3.33um_24h	-0.174664	0.00119867	300	0.864275
GTEx_Colon_Transverse_HT29_glibenclamide_1.11um_24h	-0.177908	0.000989722	300	0.864275
GTEx_Colon_Transverse_HT29_ABT.202_1.11um_24h	-0.174703	0.00119592	300	0.864275
GTEx_Colon_Transverse_HT29_raclopride_3.33um_24h	-0.17763	0.00100618	300	0.864275
GTEx_Colon_Transverse_HT29_BMS.599626_10.0um_24h	-0.17495	0.00117876	300	0.864275
GTEx_Colon_Transverse_HT29_etoposide_0.37um_24h	-0.178519	0.000954284	300	0.864275
GTEx_Colon_Transverse_HT29_drospirenone_0.37um_24h	-0.181731	0.000786426	300	0.864275
GTEx_Colon_Transverse_HT29_indoprofen_3.33um_24h	-0.172599	0.00135181	300	0.864275
GTEx_Colon_Transverse_HT29_sasapyrine_0.37um_24h	-0.173712	0.00126721	300	0.864275
GTEx_Colon_Transverse_HT29_oseltamivir.carboxylate_0.37um_24h	-0.176101	0.00110157	300	0.864275
GTEx_Small_Intestine_Terminal_Ileum_HT29_buparlisib_3.33um_24h	-0.245181	0.00116555	152	0.864275
GTEx_Small_Intestine_Terminal_Ileum_HT29_canertinib_1.11um_24h	-0.245	0.00117457	152	0.864275
GTEx_Small_Intestine_Terminal_Ileum_HT29_clobetasol_10.0um_24h	-0.243495	0.00125202	152	0.864275
GTEx_Small_Intestine_Terminal_Ileum_HT29_dacarbazine_1.11um_24h	-0.255874	0.000732019	152	0.864275
GTEx_Small_Intestine_Terminal_Ileum_HT29_chlorambucil_3.33um_24h	-0.247858	0.00103931	152	0.864275
GTEx_Small_Intestine_Terminal_Ileum_HT29_guanethidine_3.33um_24h	-0.263095	0.000528757	152	0.864275
GTEx_Small_Intestine_Terminal_Ileum_HT29_loratadine_10.0um_24h	-0.260703	0.000589483	152	0.864275
GTEx_Small_Intestine_Terminal_Ileum_HT29_LY.2090314_0.04um_24h	-0.241719	0.00134933	152	0.864275
GTEx_Small_Intestine_Terminal_Ileum_HT29_ingenol.mebutate_0.04um_24h	-0.255282	0.000751474	152	0.864275
GTEx_Colon_Sigmoid_LOVO_fumonisin.b1_100É M_6h	-0.19127	0.000531272	290	0.864275
GTEx_Colon_Sigmoid_LOVO_BRD.K41087962_500nM_6h	-0.178966	0.00110946	290	0.864275
GTEx_Small_Intestine_Terminal_Ileum_LOVO_BRD.K84924563_40É M_6h	-0.262204	0.000550663	152	0.864275
GTEx_Colon_Sigmoid_MDST8_BML.259_80É M_6h	-0.175871	0.00132575	290	0.864275
GTEx_Small_Intestine_Terminal_Ileum_MDST8_piperlongumine_10É M_6h	-0.243164	0.00126962	152	0.864275
GTEx_Colon_Sigmoid_NCIH508_pifithrin.alpha_70É M_6h	-0.184956	0.000779616	290	0.864275
GTEx_Colon_Sigmoid_RKO_erastin_5É M_6h	-0.182926	0.000879678	290	0.864275
GTEx_Colon_Sigmoid_RKO_cerulenin_40É M_6h	-0.18076	0.0009993	290	0.864275
GTEx_Colon_Sigmoid_RKO_dorsomorphin_10É M_6h	-0.177578	0.00120209	290	0.864275
GTEx_Colon_Transverse_RKO_NU.1025_10É M_6h	-0.174911	0.00118143	300	0.864275
GTEx_Colon_Sigmoid_SNUC4_isoliquiritigenin_10É M_6h	-0.185341	0.00076187	290	0.864275
GTEx_Colon_Sigmoid_SNUC5_orteronel_40É M_6h	-0.190566	0.000554839	290	0.864275
GTEx_Colon_Sigmoid_SNUC5_BRD.K59470558_10É M_6h	-0.182284	0.000913694	290	0.864275
GTEx_Colon_Sigmoid_SW480_BRD.K35716340_10É M_6h	-0.184192	0.00081599	290	0.864275
GTEx_Colon_Sigmoid_SW620_PIK.90_10É M_6h	-0.183092	0.000871077	290	0.864275
GTEx_Cells_EBV-transformed_lymphocytes_CD34_KW.2449_0.04um_24h	-0.266446	0.000418655	154	0.864275
GTEx_Cells_EBV-transformed_lymphocytes_CD34_decitabine_0.04um_24h	-0.261581	0.000524696	154	0.864275
GTEx_Spleen_CD34_GDC.0068_0.12um_24h	-0.193247	0.000890614	259	0.864275
GTEx_Spleen_CD34_GSK.1059615_0.37um_24h	-0.198793	0.000650044	259	0.864275
GTEx_Cells_EBV-transformed_lymphocytes_JURKAT_doramapimod_0.12um_24h	-0.247262	0.000995433	154	0.864275
GTEx_Cells_EBV-transformed_lymphocytes_NOMO1_parthenolide_10É M_6h	-0.245397	0.00107917	154	0.864275
GTEx_Whole_Blood_NOMO1_kinetin.riboside_10É M_6h	-0.147065	0.00135164	414	0.864275
GTEx_Cells_EBV-transformed_lymphocytes_PL21_rottlerin_10É M_6h	-0.253369	0.000760849	154	0.864275
GTEx_Cells_EBV-transformed_lymphocytes_SKM1_fluoropyruvate_40É M_6h	-0.266033	0.000426815	154	0.864275
GTEx_Spleen_THP1_BG.STK33.59_10nM_24h.1	-0.189647	0.0010877	259	0.864275
GTEx_Spleen_U937_BRD.K80368509_3É M_24h	-0.204483	0.000466527	259	0.864275
GTEx_Spleen_U937_BRD.K30064966_10É M_6h	-0.188546	0.00115549	259	0.864275
GTEx_Liver_HEPG2_BRD.K77547509_10É M_6h	-0.233489	0.00080391	180	0.864275
GTEx_Liver_HEPG2_BRD.K27169919_10É M_6h	-0.224028	0.00125046	180	0.864275
GTEx_Liver_HEPG2_BRD.K89832926_10É M_6h	-0.226194	0.00113194	180	0.864275
GTEx_Liver_HEPG2_BRD.K28377013_10É M_6h	-0.228303	0.00102639	180	0.864275
GTEx_Liver_HEPG2_BRD.K79459005_10É M_6h	-0.227372	0.00107182	180	0.864275
GTEx_Liver_HEPG2_WZ.7043_3.33um_24h	-0.229949	0.000950368	180	0.864275
GTEx_Lung_A549_chromanol_10É M_6h	-0.142757	0.000948546	471	0.864275
GTEx_Lung_A549_BIBR.1532_80É M_6h	-0.145013	0.000801182	471	0.864275
GTEx_Lung_A549_BRD.K21788104_10É M_6h	-0.137945	0.00134921	471	0.864275
GTEx_Lung_A549_BRD.K26257340_10É M_6h	-0.144772	0.000815873	471	0.864275
GTEx_Lung_A549_raltegravir_10É M_24h	-0.138315	0.00131363	471	0.864275
GTEx_Lung_A549_syrosingopine_10É M_24h	-0.146047	0.00074089	471	0.864275
GTEx_Lung_A549_BRD.K34092011_10É M_24h	-0.143795	0.000877908	471	0.864275
GTEx_Lung_A549_SD.6.035.B3_10É M_24h	-0.141856	0.00101411	471	0.864275
GTEx_Lung_A549_BRD.K57589644_5É M_24h	-0.141325	0.0010546	471	0.864275
GTEx_Lung_A549_BRD.K56865671_5É M_24h	-0.141053	0.00107591	471	0.864275
GTEx_Lung_A549_BRD.K93596678_5É M_24h	-0.143722	0.000882725	471	0.864275
GTEx_Lung_A549_vorinostat_3É M_24h.2	-0.141314	0.0010555	471	0.864275
GTEx_Lung_A549_AM.580_3É M_6h	-0.142324	0.000979572	471	0.864275
GTEx_Lung_A549_vorinostat_1.0um_6h.3	-0.139307	0.00122247	471	0.864275
GTEx_Lung_A549_vorinostat_1.0um_6h.4	-0.152524	0.000448799	471	0.864275
GTEx_Lung_CORL23_NSC.632839_10É M_6h	-0.143162	0.000920394	471	0.864275
GTEx_Lung_HCC515_L.erythro.MAPP_10É M_6h	-0.148968	0.000592404	471	0.864275
GTEx_Lung_HCC515_RK.682_10É M_24h	-0.139319	0.00122141	471	0.864275
GTEx_Lung_HCC515_vorinostat_10É M_6h.5	-0.151976	0.000468568	471	0.864275
GTEx_Lung_HCC515_trichostatin.a_10É M_6h.7	-0.138134	0.0013309	471	0.864275
GTEx_Lung_HCC515_panobinostat_10É M_6h	-0.14116	0.00106747	471	0.864275
GTEx_Lung_HCC515_OSI.930_10.0um_24h	-0.145937	0.000747119	471	0.864275
GTEx_Lung_NCIH1836_triacsin.c_10É M_6h	-0.149851	0.000553271	471	0.864275
GTEx_Lung_NCIH1836_tosedostat_80É M_6h	-0.146281	0.000727848	471	0.864275
GTEx_Lung_NCIH596_TH02453.036.P1_10É M_6h	-0.141783	0.00101954	471	0.864275
GTEx_Lung_T3M10_flutamide_30É M_6h	-0.15287	0.000436693	471	0.864275
GTEx_Muscle_Skeletal_SKB_BRD.A99518825_10É M_24h	-0.145441	0.000554379	500	0.864275
GTEx_Muscle_Skeletal_SKL_rigosertib_0.12um_24h	-0.13974	0.000867368	500	0.864275
GTEx_Ovary_EFO27_BRD.K71726959_100É M_6h	-0.265144	0.00054169	149	0.864275
GTEx_Ovary_TYKNU_MK.1775_10É M_6h	-0.246304	0.00123094	149	0.864275
GTEx_Pancreas_YAPC_olmesartan.medoxomil_3.33um_24h	-0.177623	0.000674292	323	0.864275
GTEx_Pancreas_YAPC_safingol_0.01um_24h	-0.174851	0.000803551	323	0.864275
GTEx_Prostate_PC3_lysergol_10É M_24h	-0.282917	0.000442355	135	0.864275
GTEx_Prostate_PC3_CA.074.Me_10É M_24h	-0.256313	0.00134683	135	0.864275
GTEx_Prostate_PC3_MD.II.038_10É M_6h	-0.275438	0.000611815	135	0.864275
GTEx_Prostate_PC3_BRD.K30381304_10É M_6h	-0.283193	0.000437026	135	0.864275
GTEx_Prostate_PC3_BRD.K54159704_10É M_24h	-0.276639	0.000581116	135	0.864275
GTEx_Prostate_PC3_idebenone_10É M_24h.1	-0.25809	0.00125461	135	0.864275
GTEx_Prostate_PC3_rivastigmine_10É M_6h	-0.274891	0.000626261	135	0.864275
GTEx_Prostate_PC3_levobunolol_10É M_6h	-0.260096	0.0011574	135	0.864275
GTEx_Prostate_PC3_BRD.K59076458_5É M_24h	-0.268639	0.000815244	135	0.864275
GTEx_Prostate_PC3_BRD.K85273981_5É M_24h	-0.261986	0.00107209	135	0.864275
GTEx_Prostate_PC3_BRD.K25070860_5É M_24h	-0.25704	0.0013084	135	0.864275
GTEx_Prostate_PC3_BRD.K30393343_5É M_24h	-0.271562	0.000721241	135	0.864275
GTEx_Prostate_PC3_BRD.K62102996_5É M_24h	-0.267037	0.000871356	135	0.864275
GTEx_Prostate_PC3_BRD.K83548510_5É M_24h	-0.257974	0.00126046	135	0.864275
GTEx_Prostate_PC3_BRD.K66064682_5É M_24h	-0.273479	0.000665056	135	0.864275
GTEx_Prostate_PC3_BRD.K88327759_5É M_24h	-0.281335	0.000474135	135	0.864275
GTEx_Prostate_PC3_BRD.K71424888_10É M_24h	-0.25724	0.001298	135	0.864275
GTEx_Prostate_PC3_SJB.shh.31_100nM_6h	-0.270369	0.000758337	135	0.864275
GTEx_Prostate_PC3_entinostat_3.33É M_24h	-0.271081	0.000735982	135	0.864275
GTEx_Prostate_PC3_vorinostat_500nM_6h.6	-0.256372	0.0013437	135	0.864275
GTEx_Prostate_PC3_MW.MITF24_1É M_6h	-0.259151	0.00120231	135	0.864275
GTEx_Prostate_PC3_AZD.6482_10.0um_24h	-0.269947	0.000771872	135	0.864275
GTEx_Prostate_PC3_XMD11.85H_10.0um_24h	-0.256401	0.00134212	135	0.864275
GTEx_Prostate_PC3_entinostat_3.33um_24h	-0.277074	0.000570351	135	0.864275
GTEx_Prostate_PC3_proguanil_0.04um_24h	-0.274403	0.000639431	135	0.864275
GTEx_Prostate_PC3_bosutinib_1.11um_24h.1	-0.274884	0.000626457	135	0.864275
GTEx_Prostate_PC3_homochlorcyclizine_0.04um_24h	-0.262435	0.0010527	135	0.864275
GTEx_Prostate_PC3_SR.57227A_0.12um_24h	-0.276062	0.000595678	135	0.864275
GTEx_Prostate_PC3_sulbutiamine_0.37um_24h	-0.258783	0.00122023	135	0.864275
GTEx_Prostate_PC3_colchicine_3.33um_24h	-0.256868	0.00131738	135	0.864275
GTEx_Prostate_PC3_bupivacaine_3.33um_24h	-0.277618	0.000557147	135	0.864275
GTEx_Prostate_PC3_fomepizole_3.33um_24h	-0.258669	0.00122582	135	0.864275
GTEx_Prostate_PC3_semaxanib_0.37um_24h	-0.25825	0.00124662	135	0.864275
GTEx_Prostate_PC3_AKT.inhibitor.1.2_0.37um_24h.1	-0.261056	0.00111333	135	0.864275
GTEx_Prostate_PC3_aripiprazole_1.11um_24h	-0.275837	0.00060144	135	0.864275
GTEx_Prostate_PC3_leflunomide_10.0um_24h	-0.260923	0.00111936	135	0.864275
GTEx_Prostate_PC3_pimecrolimus_10.0um_24h	-0.266118	0.000905136	135	0.864275
GTEx_Prostate_VCAP_meptazinol_10É M_6h	-0.25906	0.00120674	135	0.864275
GTEx_Prostate_VCAP_toltrazuril_10É M_6h	-0.270764	0.000745859	135	0.864275
GTEx_Prostate_VCAP_parthenolide_20É M_24h	-0.261403	0.00109777	135	0.864275
GTEx_Prostate_VCAP_arachidonyl.trifluoro.methane_80É M_6h	-0.257064	0.00130713	135	0.864275
GTEx_Prostate_VCAP_AKT.inhibitor.IV_10É M_6h	-0.272788	0.000684815	135	0.864275
GTEx_Prostate_VCAP_NSC.632839_10É M_6h.1	-0.274815	0.000628294	135	0.864275
GTEx_Prostate_VCAP_BRD.K28366633_10É M_6h	-0.275718	0.000604526	135	0.864275
GTEx_Prostate_VCAP_BRD.K73707305_10É M_6h	-0.270064	0.000768095	135	0.864275
GTEx_Prostate_VCAP_olaparib_10É M_6h	-0.280107	0.000500208	135	0.864275
GTEx_Prostate_VCAP_BRD.K73643601_5É M_6h	-0.276532	0.000583778	135	0.864275
GTEx_Prostate_VCAP_BRD.K05463922_5É M_6h	-0.271606	0.000719907	135	0.864275
GTEx_Prostate_VCAP_BRD.K33808757_5É M_6h	-0.259652	0.00117831	135	0.864275
GTEx_Prostate_VCAP_BRD.K88866336_5É M_24h	-0.259247	0.00119767	135	0.864275
GTEx_Prostate_VCAP_BRD.K01241136_5É M_6h	-0.257801	0.00126922	135	0.864275
GTEx_Prostate_VCAP_BRD.K37303684_5É M_6h	-0.261501	0.00109344	135	0.864275
GTEx_Prostate_VCAP_BRD.K44338067_5É M_6h	-0.256189	0.00135351	135	0.864275
GTEx_Prostate_VCAP_BRD.K92810472_5É M_6h	-0.281444	0.000471866	135	0.864275
GTEx_Prostate_VCAP_BRD.K19426893_5É M_6h	-0.275732	0.000604147	135	0.864275
GTEx_Prostate_VCAP_BRD.K51894281_5É M_6h	-0.265213	0.000939536	135	0.864275
GTEx_Prostate_VCAP_BRD.K30151357_5É M_6h	-0.265664	0.000922237	135	0.864275
GTEx_Prostate_VCAP_BRD.K43460092_5É M_6h	-0.267381	0.000859019	135	0.864275
GTEx_Prostate_VCAP_BRD.K64641861_5É M_24h	-0.270612	0.00075064	135	0.864275
GTEx_Prostate_VCAP_BRD.K80732408_5É M_6h	-0.267681	0.000848387	135	0.864275
GTEx_Prostate_VCAP_LY.294002_10É M_24h.25	-0.263155	0.00102226	135	0.864275
GTEx_Prostate_VCAP_BRD.K38405570_5É M_24h	-0.26423	0.000978245	135	0.864275
GTEx_Prostate_VCAP_BRD.K71278614_5É M_6h	-0.25901	0.00120916	135	0.864275
GTEx_Prostate_VCAP_BRD.K78121324_5É M_6h	-0.262459	0.00105169	135	0.864275
GTEx_Prostate_VCAP_BRD.K45058329_10É M_24h	-0.257352	0.0012922	135	0.864275
GTEx_Prostate_VCAP_BRD.K25699844_10É M_6h	-0.259203	0.00119979	135	0.864275
GTEx_Prostate_VCAP_BRD.K14666757_10É M_24h	-0.268715	0.000812678	135	0.864275
GTEx_Prostate_VCAP_BRD.K13960193_10É M_24h	-0.269108	0.00079944	135	0.864275
GTEx_Prostate_VCAP_BRD.K71188711_10É M_24h	-0.280883	0.00048357	135	0.864275
GTEx_Prostate_VCAP_BRD.K30231186_3É M_24h	-0.266962	0.000874089	135	0.864275
GTEx_Skin_Not_Sun_Exposed_Suprapubic_A375_tadalafil_10É M_6h.1	-0.148945	0.000756851	451	0.864275
GTEx_Skin_Not_Sun_Exposed_Suprapubic_A375_BRD.K25471349_5É M_24h	-0.145228	0.000994014	451	0.864275
GTEx_Skin_Not_Sun_Exposed_Suprapubic_A375_BRD.K53549200_5É M_24h	-0.147656	0.000832489	451	0.864275
GTEx_Skin_Sun_Exposed_Lower_leg_A375_pifithrin.mu_10É M_6h	-0.138658	0.000501266	560	0.864275
GTEx_Skin_Sun_Exposed_Lower_leg_A375_BRD.K21672423_10É M_6h	-0.141112	0.000406057	560	0.864275
GTEx_Skin_Sun_Exposed_Lower_leg_A375_levomepromazine_10É M_6h	-0.128302	0.00117517	560	0.864275
GTEx_Skin_Sun_Exposed_Lower_leg_A375_BRD.K33116513_5É M_24h	-0.139624	0.000461558	560	0.864275
GTEx_Skin_Sun_Exposed_Lower_leg_A375_BRD.K51329831_5É M_24h	-0.127132	0.00128915	560	0.864275
GTEx_Skin_Not_Sun_Exposed_Suprapubic_A375_tacedinaline_10.0um_24h	-0.155494	0.00046117	451	0.864275
GTEx_Skin_Not_Sun_Exposed_Suprapubic_A375_oglemilast_3.33um_24h	-0.14919	0.0007432	451	0.864275
GTEx_Skin_Sun_Exposed_Lower_leg_A375_solifenacin.succinate_10.0um_24h	-0.131869	0.000882142	560	0.864275
GTEx_Skin_Sun_Exposed_Lower_leg_A375_isofloxythepin_0.37um_24h	-0.13644	0.000604618	560	0.864275
GTEx_Skin_Sun_Exposed_Lower_leg_A375_protriptyline_10.0um_24h	-0.133546	0.000769	560	0.864275
GTEx_Skin_Sun_Exposed_Lower_leg_A375_norethisterone_1.11um_24h	-0.13199	0.000873506	560	0.864275
GTEx_Skin_Sun_Exposed_Lower_leg_A375_5.aminolevulinic.acid_0.04um_24h	-0.132528	0.000835948	560	0.864275
GTEx_Skin_Sun_Exposed_Lower_leg_A375_lidoflazine_10.0um_24h	-0.131734	0.000891883	560	0.864275
GTEx_Skin_Sun_Exposed_Lower_leg_A375_volasertib_10.0um_24h	-0.131414	0.000915381	560	0.864275
GTEx_Skin_Sun_Exposed_Lower_leg_A375_brequinar_3.33um_24h	-0.137154	0.000569364	560	0.864275
GTEx_Skin_Sun_Exposed_Lower_leg_SKMEL28_BRD.K67778494_10É M_6h	-0.130704	0.000969484	560	0.864275
GTEx_Uterus_HEC108_sirolimus_10É M_6h	-0.293678	0.000836897	112	0.864275
GTEx_Uterus_HELA_chloramphenicol_0.37um_24h	-0.283954	0.00120632	112	0.864275
GTEx_Uterus_HELA_TAK.715_1.11um_24h	-0.292486	0.000875871	112	0.864275
GTEx_Uterus_HELA_dicoumarol_0.12um_24h	-0.295551	0.000778841	112	0.864275
GTEx_Uterus_HELA_nicergoline_0.12um_24h	-0.302002	0.000605776	112	0.864275
GTEx_Brain_Frontal_Cortex_BA9_NPC.TAK_KIN001.055_0.04um_24h	-0.228425	0.00136759	170	0.865595
GTEx_Prostate_PC3_AZ.628_0.37um_24h	-0.255953	0.00136628	135	0.865595
GTEx_Prostate_PC3_linezolid_0.37um_24h	-0.255974	0.00136511	135	0.865595
GTEx_Brain_Cerebellar_Hemisphere_MNEU.E_GSK.3.inhibitor.II_0.37um_24h	-0.184908	0.00143473	258	0.866229
GTEx_Brain_Caudate_basal_ganglia_NEU_BRD.K10421834_10É M_24h	-0.206278	0.0015018	205	0.866229
GTEx_Brain_Frontal_Cortex_BA9_NEU_XMD.885_10É M_24h	-0.226145	0.00151179	170	0.866229
GTEx_Brain_Nucleus_accumbens_basal_ganglia_NEU_BMS.345541_10É M_24h	-0.222543	0.0014146	178	0.866229
GTEx_Brain_Cortex_NEU_serdemetan_3.33um_24h	-0.196249	0.0013987	230	0.866229
GTEx_Brain_Putamen_basal_ganglia_NPC_BRD.K10554164_10É M_24h	-0.235417	0.00140785	159	0.866229
GTEx_Brain_Putamen_basal_ganglia_NPC_trichostatin.a_10É M_24h.11	-0.233966	0.0014976	159	0.866229
GTEx_Colon_Sigmoid_AGS_manumycin.a_10É M_6h.1	-0.173703	0.00149933	290	0.866229
GTEx_Colon_Sigmoid_HT29_BRD.K76211160_10É M_24h	-0.174969	0.00139557	290	0.866229
GTEx_Colon_Sigmoid_HT29_BRD.K81461172_5É M_24h	-0.173865	0.00148571	290	0.866229
GTEx_Colon_Sigmoid_HT29_BRD.K69886508_5É M_24h	-0.175022	0.0013914	290	0.866229
GTEx_Colon_Sigmoid_HT29_BRD.K05671267_5É M_24h	-0.173548	0.00151247	290	0.866229
GTEx_Colon_Sigmoid_HT29_BRD.K87252271_10É M_24h	-0.174024	0.0014724	290	0.866229
GTEx_Colon_Transverse_HT29_PD.184352_10É M_6h	-0.171281	0.00145864	300	0.866229
GTEx_Colon_Transverse_HT29_CGP.57380_10É M_6h.1	-0.171856	0.00141118	300	0.866229
GTEx_Colon_Transverse_HT29_BRD.K43880650_10É M_24h	-0.171647	0.00142823	300	0.866229
GTEx_Small_Intestine_Terminal_Ileum_HT29_BRD.K17401882_5É M_24h	-0.239527	0.00147888	152	0.866229
GTEx_Small_Intestine_Terminal_Ileum_HT29_BRD.K61219693_5É M_24h	-0.239617	0.00147332	152	0.866229
GTEx_Small_Intestine_Terminal_Ileum_HT29_BRD.K90194420_5É M_24h	-0.240307	0.0014315	152	0.866229
GTEx_Small_Intestine_Terminal_Ileum_HT29_BRD.K18471876_5É M_24h	-0.239347	0.00148997	152	0.866229
GTEx_Colon_Sigmoid_HT29_AV.412_0.12um_24h	-0.174919	0.00139956	290	0.866229
GTEx_Colon_Transverse_HT29_asymmetrical.dimethylarginine_0.04um_24h	-0.171114	0.00147272	300	0.866229
GTEx_Colon_Transverse_HT29_sodium.gualenate_0.37um_24h	-0.171933	0.00140487	300	0.866229
GTEx_Small_Intestine_Terminal_Ileum_HT29_rucaparib_10.0um_24h	-0.241071	0.00138649	152	0.866229
GTEx_Small_Intestine_Terminal_Ileum_HT29_sulforaphane_0.37um_24h	-0.239764	0.00146432	152	0.866229
GTEx_Small_Intestine_Terminal_Ileum_HT29_varenicline_3.33um_24h	-0.239207	0.00149867	152	0.866229
GTEx_Cells_EBV-transformed_lymphocytes_CD34_BRD.K85822033_1É M_24h	-0.237419	0.00151443	154	0.866229
GTEx_Whole_Blood_JURKAT_avicin.d_500nM_6h	-0.146684	0.0013869	414	0.866229
GTEx_Cells_EBV-transformed_lymphocytes_U937_BRD.A03772856_1É M_24h	-0.237728	0.00149499	154	0.866229
GTEx_Cells_EBV-transformed_lymphocytes_WSUDLCL2_10.DEBC_20É M_6h	-0.238828	0.00142754	154	0.866229
GTEx_Liver_HEPG2_ibrutinib_10.0um_24h	-0.221171	0.00142398	180	0.866229
GTEx_Lung_A549_BRD.K03925537_5É M_24h	-0.137026	0.00144133	471	0.866229
GTEx_Cells_Transformed_fibroblasts_A673_zileuton_100É M_6h	-0.132524	0.00150832	499	0.866229
GTEx_Ovary_COV644_pifithrin.mu_10É M_6h	-0.242958	0.00141524	149	0.866229
GTEx_Ovary_OV7_serdemetan_10É M_6h	-0.242231	0.00145847	149	0.866229
GTEx_Ovary_RMGI_SU.11652_10É M_6h	-0.241926	0.00147694	149	0.866229
GTEx_Prostate_PC3_AM.404_10É M_24h	-0.25585	0.00137187	135	0.866229
GTEx_Prostate_PC3_ceramide_10É M_6h.1	-0.253533	0.00150345	135	0.866229
GTEx_Prostate_PC3_BRD.K42694358_5É M_24h	-0.254912	0.00142381	135	0.866229
GTEx_Prostate_PC3_BRD.K32407455_5É M_24h	-0.253635	0.00149742	135	0.866229
GTEx_Prostate_PC3_BRD.K72382350_3É M_24h	-0.253426	0.00150981	135	0.866229
GTEx_Prostate_PC3_methazolamide_0.37um_24h	-0.255386	0.00139733	135	0.866229
GTEx_Prostate_PC3_mercaptopurine_0.37um_24h	-0.253974	0.00147755	135	0.866229
GTEx_Prostate_VCAP_BRD.K89074352_5É M_6h	-0.254047	0.00147329	135	0.866229
GTEx_Prostate_VCAP_BRD.K85806228_5É M_24h	-0.254479	0.0014484	135	0.866229
GTEx_Prostate_VCAP_BRD.K77172154_10É M_24h	-0.254564	0.00144356	135	0.866229
GTEx_Prostate_VCAP_BRD.K56664261_10É M_6h	-0.2536	0.00149948	135	0.866229
GTEx_Skin_Sun_Exposed_Lower_leg_A375_BRD.K07521754_10É M_24h	-0.125388	0.00147774	560	0.866229
GTEx_Skin_Sun_Exposed_Lower_leg_A375_BRD.K29286627_5É M_24h	-0.125518	0.00146288	560	0.866229
GTEx_Skin_Sun_Exposed_Lower_leg_A375_BRD.K48183516_5É M_24h	-0.126133	0.00139432	560	0.866229
GTEx_Skin_Not_Sun_Exposed_Suprapubic_A375_venlafaxine_0.04um_24h	-0.14026	0.00141706	451	0.866229
GTEx_Skin_Sun_Exposed_Lower_leg_A375_XMD11.85H_10.0um_24h	-0.12623	0.00138372	560	0.866229
GTEx_Brain_Putamen_basal_ganglia_NEU_tivozanib_0.12um_24h	-0.233495	0.00152781	159	0.869268
GTEx_Colon_Sigmoid_CL34_penfluridol_30É M_6h	-0.173405	0.00152474	290	0.869268
GTEx_Prostate_PC3_thiomersal_10É M_6h	-0.253118	0.00152818	135	0.869268
GTEx_Breast_Mammary_Tissue_HME1_NVP.BHG712_0.12um_24h	-0.172582	0.00154484	292	0.873335
GTEx_Brain_Frontal_Cortex_BA9_MNEU.E_vandetanib_0.37um_24h	-0.224399	0.0016314	170	0.873335
GTEx_Brain_Cerebellar_Hemisphere_NEU_tamoxifen_10É M_24h.1	-0.182225	0.00165492	258	0.873335
GTEx_Brain_Nucleus_accumbens_basal_ganglia_NEU_BRD.K35638681_10É M_24h	-0.219425	0.00162617	178	0.873335
GTEx_Brain_Hypothalamus_NEU_dabrafenib_0.04um_24h	-0.268752	0.00156149	119	0.873335
GTEx_Brain_Hippocampus_NPC_BRD.K87252271_10É M_24h	-0.259574	0.0016669	126	0.873335
GTEx_Brain_Nucleus_accumbens_basal_ganglia_NPC_methylstat_1.11um_24h	-0.218745	0.00167599	178	0.873335
GTEx_Brain_Putamen_basal_ganglia_NPC_KIN001.260_0.37um_24h	-0.23191	0.00163359	159	0.873335
GTEx_Colon_Sigmoid_AGS_BRD.K98404142_10É M_6h	-0.173133	0.00154825	290	0.873335
GTEx_Colon_Sigmoid_HT29_hinokitiol_10É M_6h	-0.172194	0.00163208	290	0.873335
GTEx_Colon_Sigmoid_HT29_BRD.K45033698_5É M_24h	-0.171595	0.00168764	290	0.873335
GTEx_Colon_Transverse_HT29_erythrosine_10É M_6h.1	-0.169295	0.00163425	300	0.873335
GTEx_Small_Intestine_Terminal_Ileum_HT29_BRD.K48863671_5É M_24h	-0.236588	0.00167017	152	0.873335
GTEx_Small_Intestine_Terminal_Ileum_HT29_BRD.K99524324_5É M_24h	-0.236839	0.00165299	152	0.873335
GTEx_Small_Intestine_Terminal_Ileum_HT29_BRD.M00964333_5É M_24h	-0.236856	0.00165183	152	0.873335
GTEx_Small_Intestine_Terminal_Ileum_HT29_BRD.K74436011_5É M_24h	-0.236687	0.00166336	152	0.873335
GTEx_Small_Intestine_Terminal_Ileum_HT29_BRD.K76909981_5É M_24h	-0.236459	0.001679	152	0.873335
GTEx_Colon_Sigmoid_HT29_pazopanib_1.11um_24h	-0.171707	0.00167719	290	0.873335
GTEx_Colon_Sigmoid_HT29_BGT.226_10.0um_24h	-0.171985	0.00165134	290	0.873335
GTEx_Colon_Sigmoid_HT29_VX.765_0.04um_24h	-0.172391	0.00161417	290	0.873335
GTEx_Colon_Sigmoid_HT29_altrenogest_0.12um_24h	-0.171661	0.00168144	290	0.873335
GTEx_Colon_Sigmoid_HT29_mCPP_0.04um_24h	-0.17211	0.00163978	290	0.873335
GTEx_Colon_Transverse_HT29_trametinib_0.04um_24h	-0.169161	0.00164675	300	0.873335
GTEx_Small_Intestine_Terminal_Ileum_HT29_penitrem.a_0.01um_24h	-0.236888	0.00164962	152	0.873335
GTEx_Small_Intestine_Terminal_Ileum_HT29_ciglitazone_1.11um_24h	-0.236921	0.00164741	152	0.873335
GTEx_Colon_Sigmoid_LOVO_penfluridol_30É M_6h	-0.171678	0.00167987	290	0.873335
GTEx_Colon_Sigmoid_LOVO_Gly.Gly.PALO_80É M_6h	-0.172256	0.00162642	290	0.873335
GTEx_Cells_EBV-transformed_lymphocytes_CD34_JQ1...._3.33um_24h.1	-0.235736	0.00162435	154	0.873335
GTEx_Cells_EBV-transformed_lymphocytes_U937_BRD.K04986062_1É M_24h	-0.236768	0.0015561	154	0.873335
GTEx_Cells_EBV-transformed_lymphocytes_U937_BRD.K05456756_500nM_24h	-0.235708	0.00162622	154	0.873335
GTEx_Cells_EBV-transformed_lymphocytes_WSUDLCL2_tyrphostin.AG.112_10É M_6h	-0.235535	0.00163796	154	0.873335
GTEx_Lung_A549_BRD.K74428993_5É M_24h	-0.135022	0.00166243	471	0.873335
GTEx_Lung_A549_XMD11.85H_1.11um_24h	-0.134806	0.00168802	471	0.873335
GTEx_Muscle_Skeletal_SKL_dabrafenib_3.33um_24h	-0.130952	0.00167586	500	0.873335
GTEx_Prostate_PC3_BRD.K05456756_1É M_6h	-0.251287	0.0016418	135	0.873335
GTEx_Prostate_PC3_retrorsine_10É M_6h	-0.25237	0.00157372	135	0.873335
GTEx_Prostate_PC3_SA.25547_10É M_6h	-0.250911	0.001666	135	0.873335
GTEx_Prostate_PC3_BRD.K57204377_5É M_24h	-0.250894	0.00166713	135	0.873335
GTEx_Prostate_PC3_BRD.K49483184_5É M_24h	-0.251174	0.00164904	135	0.873335
GTEx_Prostate_PC3_BRD.K31593641_5É M_24h	-0.251387	0.00163541	135	0.873335
GTEx_Prostate_PC3_rottlerin_10.0um_24h	-0.25122	0.00164607	135	0.873335
GTEx_Prostate_PC3_piketoprofen_0.37um_24h	-0.252013	0.00159584	135	0.873335
GTEx_Prostate_PC3_talinolol_3.33um_24h	-0.252596	0.00155981	135	0.873335
GTEx_Prostate_VCAP_BRD.K48816779_5É M_6h	-0.25226	0.00158052	135	0.873335
GTEx_Prostate_VCAP_BRD.K80503839_5É M_6h	-0.250896	0.00166697	135	0.873335
GTEx_Prostate_VCAP_BRD.K72867209_5É M_6h	-0.250622	0.00168486	135	0.873335
GTEx_Prostate_VCAP_BRD.K21107294_5É M_6h	-0.251145	0.00165089	135	0.873335
GTEx_Skin_Not_Sun_Exposed_Suprapubic_A375_BRD.K76876037_5É M_24h	-0.138598	0.00159171	451	0.873335
GTEx_Skin_Not_Sun_Exposed_Suprapubic_A375_BRD.K88078052_5É M_24h	-0.137904	0.00167019	451	0.873335
GTEx_Skin_Sun_Exposed_Lower_leg_A375_pifithrin.mu_10É M_6h.1	-0.124511	0.0015818	560	0.873335
GTEx_Skin_Not_Sun_Exposed_Suprapubic_A375_bevirimat.dimeglumine_1.11um_24h	-0.138369	0.00161727	451	0.873335
GTEx_Skin_Not_Sun_Exposed_Suprapubic_A375_pelitinib_3.33um_24h.1	-0.138302	0.00162477	451	0.873335
GTEx_Skin_Not_Sun_Exposed_Suprapubic_A375_entinostat_3.33um_24h.1	-0.138957	0.00155236	451	0.873335
GTEx_Skin_Sun_Exposed_Lower_leg_A375_GSK.3.inhibitor.II_10.0um_24h	-0.123876	0.00166124	560	0.873335
GTEx_Colon_Sigmoid_SW948_BAY.11.7082_10É M_6h	-0.171558	0.00169122	290	0.873528
GTEx_Colon_Sigmoid_HT29_staurosporine_0.12É M_24h	-0.171483	0.00169827	290	0.875705
GTEx_Brain_Nucleus_accumbens_basal_ganglia_NPC_parthenolide_10É M_24h.1	-0.218365	0.0017044	178	0.875941
GTEx_Colon_Sigmoid_LOVO_piperlongumine_10É M_6h	-0.171438	0.00170254	290	0.875941
GTEx_Breast_Mammary_Tissue_MCF7_levobunolol_1.11um_24h	-0.170393	0.00174692	292	0.876342
GTEx_Brain_Nucleus_accumbens_basal_ganglia_NPC.TAK_GDC.0068_0.04um_24h	-0.218083	0.00172576	178	0.876342
GTEx_Colon_Sigmoid_CL34_clonidine_10É M_6h	-0.17077	0.00176707	290	0.876342
GTEx_Colon_Sigmoid_HT29_tamoxifen_3.33É M_24h.1	-0.171036	0.00174108	290	0.876342
GTEx_Colon_Sigmoid_HT29_cefoperazone_1.11um_24h	-0.170921	0.00175231	290	0.876342
GTEx_Colon_Sigmoid_HT29_etomidate_3.33um_24h	-0.170813	0.00176287	290	0.876342
GTEx_Colon_Sigmoid_HT29_meloxicam_0.12um_24h	-0.171347	0.00171116	290	0.876342
GTEx_Colon_Transverse_HT29_YM.976_0.37um_24h	-0.168037	0.00175508	300	0.876342
GTEx_Colon_Transverse_HT29_16.16.dimethylprostaglandin.e2_0.33um_24h	-0.168248	0.00173426	300	0.876342
GTEx_Small_Intestine_Terminal_Ileum_SW948_BAY.11.7082_10É M_6h	-0.235291	0.00176146	152	0.876342
GTEx_Whole_Blood_JURKAT_AZ.628_0.12um_24h	-0.143195	0.00175104	414	0.876342
GTEx_Spleen_PL21_TGX.115_100É M_6h	-0.180613	0.001769	259	0.876342
GTEx_Liver_HEPG2_WH.4025_10É M_6h	-0.216304	0.00177043	180	0.876342
GTEx_Lung_A549_BRD.K76358141_5É M_24h	-0.134205	0.00176107	471	0.876342
GTEx_Pancreas_YAPC_granisetron_10.0um_24h	-0.162296	0.00172268	323	0.876342
GTEx_Pancreas_YAPC_ZK.811752_0.37um_24h	-0.162089	0.00174379	323	0.876342
GTEx_Prostate_PC3_BRD.K96113587_5É M_24h	-0.249721	0.00174489	135	0.876342
GTEx_Prostate_PC3_BRD.K70052069_10É M_24h	-0.249623	0.00175156	135	0.876342
GTEx_Prostate_PC3_tyrphostin.AG.112_10.0um_24h	-0.249372	0.00176865	135	0.876342
GTEx_Prostate_PC3_dapsone_0.37um_24h	-0.249474	0.00176165	135	0.876342
GTEx_Prostate_VCAP_BRD.K74842589_3É M_24h	-0.24953	0.00175782	135	0.876342
GTEx_Skin_Not_Sun_Exposed_Suprapubic_A375_tacalcitol_1.11um_24h	-0.137427	0.00172624	451	0.876342
GTEx_Uterus_HELA_elacridar_0.37um_24h	-0.273461	0.00176484	112	0.876342
GTEx_Brain_Cerebellar_Hemisphere_NEU_BRD.K67514995_10É M_24h	-0.180564	0.00180619	258	0.876851
GTEx_Brain_Hypothalamus_NEU_PD.0325901_0.04um_24h.2	-0.264988	0.00179321	119	0.876851
GTEx_Colon_Sigmoid_AGS_RLM.2.12_10É M_6h	-0.170537	0.00179005	290	0.876851
GTEx_Colon_Sigmoid_HT29_indapamide_10É M_24h	-0.170343	0.0018094	290	0.876851
GTEx_Colon_Sigmoid_HT29_BRD.K89505656_5É M_24h	-0.170511	0.00179263	290	0.876851
GTEx_Colon_Sigmoid_HT29_avrainvillamide.analog.2_10É M_24h	-0.170325	0.00181121	290	0.876851
GTEx_Small_Intestine_Terminal_Ileum_HT29_dicyclohexylurea_10É M_6h	-0.235051	0.00177878	152	0.876851
GTEx_Small_Intestine_Terminal_Ileum_HT29_cabazitaxel_0.37um_24h	-0.234858	0.00179287	152	0.876851
GTEx_Small_Intestine_Terminal_Ileum_HT29_MDL.73005EF_1.11um_24h	-0.234785	0.00179826	152	0.876851
GTEx_Lung_A549_BRD.K66750772_5É M_24h	-0.133979	0.00178932	471	0.876851
GTEx_Lung_HCC515_resveratrol_10nM_6h	-0.13393	0.00179548	471	0.876851
GTEx_Prostate_PC3_paclitaxel_1nM_6h.1	-0.249267	0.00177585	135	0.876851
GTEx_Prostate_VCAP_BRD.K52628302_5É M_6h	-0.248855	0.00180439	135	0.876851
GTEx_Prostate_VCAP_BRD.K54627309_5É M_6h	-0.248796	0.00180848	135	0.876851
GTEx_Brain_Cerebellar_Hemisphere_NPC_rucaparib_1.11um_24h	-0.180443	0.00181773	258	0.877261
GTEx_Prostate_VCAP_BRD.K07005393_10É M_24h.1	-0.248691	0.00181582	135	0.877261
GTEx_Colon_Transverse_HT29_BRD.K81461172_5É M_24h	-0.167378	0.00182162	300	0.877764
GTEx_Adipose_Subcutaneous_ASC_SGX523_0.04um_24h	-0.129759	0.00182728	500	0.879123
GTEx_Skin_Sun_Exposed_Lower_leg_A375_pelitinib_10.0um_24h.1	-0.122604	0.00183141	560	0.879737
GTEx_Prostate_PC3_trichostatin.a_500nM_24h.1	-0.248428	0.00183438	135	0.879794
GTEx_Brain_Anterior_cingulate_cortex_BA24_NPC_GR.206_10É M_24h	-0.236565	0.00183822	149	0.879887
GTEx_Lung_CORL23_vorinostat_10É M_6h	-0.133579	0.00184027	471	0.879887
GTEx_Brain_Hypothalamus_MNEU.E_HG.14.10.04_0.12um_24h	-0.264222	0.00184397	119	0.880292
GTEx_Brain_Anterior_cingulate_cortex_BA24_NPC.TAK_IOX2_0.04um_24h	-0.236324	0.00185614	149	0.883423
GTEx_Colon_Sigmoid_HT29_tozasertib_0.12É M_24h	-0.169882	0.00185624	290	0.883423
GTEx_Adipose_Subcutaneous_ASC_albendazole_10É M_24h	-0.114813	0.00509422	500	0.883555
GTEx_Adipose_Subcutaneous_ASC_reboxetine_10É M_24h	-0.110214	0.00683512	500	0.883555
GTEx_Adipose_Visceral_Omentum_ASC_genistein_10É M_24h.1	-0.120734	0.00959292	376	0.883555
GTEx_Adipose_Visceral_Omentum_ASC_clobetasol_10É M_24h.1	-0.143516	0.00265122	376	0.883555
GTEx_Adipose_Subcutaneous_ASC_BMS.777607_0.12um_24h	-0.129247	0.001896	500	0.883555
GTEx_Adipose_Subcutaneous_ASC_KU.60019_0.12um_24h	-0.123789	0.00278784	500	0.883555
GTEx_Adipose_Subcutaneous_ASC_CTB_0.04um_24h	-0.107197	0.00824435	500	0.883555
GTEx_Adipose_Subcutaneous_ASC_AGK.2_0.37um_24h	-0.113194	0.00565618	500	0.883555
GTEx_Adipose_Subcutaneous_ASC_GNF.2_3.33um_24h	-0.112628	0.00586518	500	0.883555
GTEx_Adipose_Visceral_Omentum_ASC_ALW.II.49.7_1.11um_24h	-0.137202	0.00385862	376	0.883555
GTEx_Adipose_Visceral_Omentum_ASC_A.66_0.04um_24h	-0.127089	0.00682878	376	0.883555
GTEx_Adipose_Visceral_Omentum_ASC_KU.60019_0.12um_24h	-0.122292	0.00883774	376	0.883555
GTEx_Adipose_Visceral_Omentum_ASC_NU.7026_0.04um_24h	-0.123033	0.00849729	376	0.883555
GTEx_Adipose_Visceral_Omentum_ASC_LY.2603618_0.37um_24h	-0.134781	0.00443858	376	0.883555
GTEx_Adipose_Visceral_Omentum_ASC_SGX523_0.04um_24h	-0.136381	0.0040472	376	0.883555
GTEx_Adipose_Subcutaneous_ASC.C_bosutinib_3.33um_24h	-0.109569	0.00711743	500	0.883555
GTEx_Adipose_Subcutaneous_ASC.C_everolimus_3.33um_24h	-0.105522	0.0091316	500	0.883555
GTEx_Adipose_Subcutaneous_ASC.C_NVP.BGJ398_0.04um_24h	-0.128581	0.00198882	500	0.883555
GTEx_Adipose_Subcutaneous_ASC.C_tranylcypromine_3.33um_24h	-0.109053	0.00735006	500	0.883555
GTEx_Adipose_Subcutaneous_ASC.C_PF.03758309_1.11um_24h	-0.118099	0.00410352	500	0.883555
GTEx_Adipose_Subcutaneous_ASC.C_SGX523_0.04um_24h	-0.118425	0.00401544	500	0.883555
GTEx_Breast_Mammary_Tissue_BT20_dasatinib_10É M_6h	-0.167822	0.00201461	292	0.883555
GTEx_Breast_Mammary_Tissue_BT20_ibrutinib_1É M_24h	-0.138176	0.00907944	292	0.883555
GTEx_Breast_Mammary_Tissue_BT20_SB.203580_10É M_6h	-0.168486	0.0019421	292	0.883555
GTEx_Breast_Mammary_Tissue_BT20_dasatinib_0.12um_24h	-0.156087	0.00376809	292	0.883555
GTEx_Breast_Mammary_Tissue_BT20_pelitinib_10.0um_24h	-0.137874	0.00920775	292	0.883555
GTEx_Breast_Mammary_Tissue_BT20_mitoxantrone_3.33um_24h.1	-0.157428	0.00351498	292	0.883555
GTEx_Breast_Mammary_Tissue_BT20_GW.843682X_0.04um_3h	-0.147062	0.00593638	292	0.883555
GTEx_Breast_Mammary_Tissue_BT20_mitoxantrone_3.33um_3h.1	-0.137199	0.00950078	292	0.883555
GTEx_Breast_Mammary_Tissue_HME1_CGP.60474_1.11um_3h	-0.162183	0.00273552	292	0.883555
GTEx_Breast_Mammary_Tissue_HME1_canertinib_0.04um_3h	-0.137025	0.0095776	292	0.883555
GTEx_Breast_Mammary_Tissue_HME1_SAR.245409_1.11um_24h	-0.138719	0.0088524	292	0.883555
GTEx_Breast_Mammary_Tissue_HME1_cabozantinib_0.12um_24h	-0.148916	0.00541728	292	0.883555
GTEx_Breast_Mammary_Tissue_HME1_KIN001.242_0.12um_24h	-0.144476	0.00673323	292	0.883555
GTEx_Breast_Mammary_Tissue_HME1_tie2.kinase.inhibitor_10.0um_24h	-0.156465	0.00369508	292	0.883555
GTEx_Breast_Mammary_Tissue_HS578T_Y.27632_500nM_24h	-0.137533	0.0093548	292	0.883555
GTEx_Breast_Mammary_Tissue_HS578T_NVP.BEZ235_3.33um_3h	-0.155419	0.00390007	292	0.883555
GTEx_Breast_Mammary_Tissue_HS578T_linsitinib_0.37um_3h	-0.137784	0.00924639	292	0.883555
GTEx_Breast_Mammary_Tissue_HS578T_QL.XII.47_0.12um_24h	-0.147005	0.00595282	292	0.883555
GTEx_Breast_Mammary_Tissue_HS578T_Y.39983_1.11um_24h	-0.147792	0.0057269	292	0.883555
GTEx_Breast_Mammary_Tissue_HS578T_celastrol_3.33um_3h	-0.13839	0.00898933	292	0.883555
GTEx_Breast_Mammary_Tissue_MCF10A_SAR.245408_100nM_24h	-0.144864	0.006608	292	0.883555
GTEx_Breast_Mammary_Tissue_MCF10A_CHIR.99021_1É M_24h	-0.14605	0.00623753	292	0.883555
GTEx_Breast_Mammary_Tissue_MCF10A_mitoxantrone_0.12um_3h	-0.149705	0.00520893	292	0.883555
GTEx_Breast_Mammary_Tissue_MCF10A_AZD.8330_0.04um_3h	-0.153572	0.00428698	292	0.883555
GTEx_Breast_Mammary_Tissue_MCF10A_canertinib_1.11um_3h	-0.141888	0.00762306	292	0.883555
GTEx_Breast_Mammary_Tissue_MCF7_fluphenazine_500nM_24h	-0.141845	0.00763886	292	0.883555
GTEx_Breast_Mammary_Tissue_MCF7_prochlorperazine_10É M_6h	-0.145062	0.00654461	292	0.883555
GTEx_Breast_Mammary_Tissue_MCF7_tropicamide_10É M_24h	-0.145743	0.00633162	292	0.883555
GTEx_Breast_Mammary_Tissue_MCF7_cisapride_10É M_24h	-0.154678	0.00405139	292	0.883555
GTEx_Breast_Mammary_Tissue_MCF7_etoposide_10É M_6h	-0.1667	0.00214259	292	0.883555
GTEx_Breast_Mammary_Tissue_MCF7_zamifenacin_10É M_6h	-0.149641	0.00522568	292	0.883555
GTEx_Breast_Mammary_Tissue_MCF7_purmorphamine_40É M_24h	-0.146776	0.00602005	292	0.883555
GTEx_Breast_Mammary_Tissue_MCF7_BRD.K07101857_10É M_6h	-0.169064	0.00188099	292	0.883555
GTEx_Breast_Mammary_Tissue_MCF7_BRD.K07521754_10É M_24h	-0.139046	0.0087177	292	0.883555
GTEx_Breast_Mammary_Tissue_MCF7_VU.0420364.1_10É M_24h	-0.137783	0.00924662	292	0.883555
GTEx_Breast_Mammary_Tissue_MCF7_BRD.K44366801_10É M_6h	-0.140324	0.00820966	292	0.883555
GTEx_Breast_Mammary_Tissue_MCF7_BRD.K24127443_10É M_24h	-0.151883	0.00467015	292	0.883555
GTEx_Breast_Mammary_Tissue_MCF7_BRD.K54657957_10É M_24h	-0.152173	0.00460234	292	0.883555
GTEx_Breast_Mammary_Tissue_MCF7_KU.C104142_10É M_24h	-0.146019	0.00624703	292	0.883555
GTEx_Breast_Mammary_Tissue_MCF7_BRD.K46645809_10É M_6h	-0.140385	0.00818629	292	0.883555
GTEx_Breast_Mammary_Tissue_MCF7_nizatidine_10É M_24h	-0.148845	0.00543637	292	0.883555
GTEx_Breast_Mammary_Tissue_MCF7_AF.DX.116_10É M_6h	-0.162736	0.00265571	292	0.883555
GTEx_Breast_Mammary_Tissue_MCF7_modafinil_10É M_6h	-0.149584	0.00524047	292	0.883555
GTEx_Breast_Mammary_Tissue_MCF7_lofepramine_10É M_6h	-0.144604	0.00669157	292	0.883555
GTEx_Breast_Mammary_Tissue_MCF7_BRD.K97951054_10É M_24h	-0.138893	0.00878055	292	0.883555
GTEx_Breast_Mammary_Tissue_MCF7_altretamine_10É M_24h	-0.143251	0.00714249	292	0.883555
GTEx_Breast_Mammary_Tissue_MCF7_trap.101_10É M_24h	-0.165807	0.00224966	292	0.883555
GTEx_Breast_Mammary_Tissue_MCF7_LY.255283_10É M_24h	-0.138199	0.00906977	292	0.883555
GTEx_Breast_Mammary_Tissue_MCF7_skimmianine_10É M_6h	-0.144246	0.00680827	292	0.883555
GTEx_Breast_Mammary_Tissue_MCF7_hippeastrine_10É M_6h	-0.151185	0.00483714	292	0.883555
GTEx_Breast_Mammary_Tissue_MCF7_saquinavir_10É M_6h.1	-0.145409	0.00643548	292	0.883555
GTEx_Breast_Mammary_Tissue_MCF7_NSC.693868_10É M_6h.1	-0.141441	0.00778711	292	0.883555
GTEx_Breast_Mammary_Tissue_MCF7_GBR.12783_10É M_6h.1	-0.156608	0.0036678	292	0.883555
GTEx_Breast_Mammary_Tissue_MCF7_BRD.K02502363_10É M_24h	-0.150622	0.00497562	292	0.883555
GTEx_Breast_Mammary_Tissue_MCF7_SA.103123_10É M_6h	-0.154544	0.00407922	292	0.883555
GTEx_Breast_Mammary_Tissue_MCF7_cortisone_10É M_6h.2	-0.141946	0.00760219	292	0.883555
GTEx_Breast_Mammary_Tissue_MCF7_pentamidine_10É M_6h	-0.149981	0.00513768	292	0.883555
GTEx_Breast_Mammary_Tissue_MCF7_alcuronium_10É M_6h	-0.146762	0.00602414	292	0.883555
GTEx_Breast_Mammary_Tissue_MCF7_BRD.K21458727_5É M_24h	-0.141855	0.00763535	292	0.883555
GTEx_Breast_Mammary_Tissue_MCF7_BRD.K46769156_5É M_24h	-0.138789	0.00882353	292	0.883555
GTEx_Breast_Mammary_Tissue_MCF7_BRD.K87426959_5É M_24h	-0.156875	0.00361738	292	0.883555
GTEx_Breast_Mammary_Tissue_MCF7_BRD.K03669312_5É M_24h	-0.141216	0.00787048	292	0.883555
GTEx_Breast_Mammary_Tissue_MCF7_BRD.K43421680_5É M_24h	-0.15659	0.00367129	292	0.883555
GTEx_Breast_Mammary_Tissue_MCF7_BRD.K43570134_5É M_24h	-0.138511	0.00893879	292	0.883555
GTEx_Breast_Mammary_Tissue_MCF7_BRD.K01912493_5É M_24h	-0.139563	0.00850911	292	0.883555
GTEx_Breast_Mammary_Tissue_MCF7_BRD.K30936057_5É M_24h	-0.142358	0.00745424	292	0.883555
GTEx_Breast_Mammary_Tissue_MCF7_BRD.K52921974_5É M_24h	-0.138964	0.00875152	292	0.883555
GTEx_Breast_Mammary_Tissue_MCF7_BRD.K75085700_5É M_24h	-0.139955	0.00835373	292	0.883555
GTEx_Breast_Mammary_Tissue_MCF7_BRD.K87501901_5É M_24h	-0.149143	0.00535675	292	0.883555
GTEx_Breast_Mammary_Tissue_MCF7_BRD.K89949395_5É M_24h	-0.155079	0.00396893	292	0.883555
GTEx_Breast_Mammary_Tissue_MCF7_BRD.K08520424_5É M_24h	-0.150849	0.00491933	292	0.883555
GTEx_Breast_Mammary_Tissue_MCF7_BRD.K15457570_5É M_24h	-0.149591	0.00523864	292	0.883555
GTEx_Breast_Mammary_Tissue_MCF7_BRD.K29827452_5É M_24h	-0.156088	0.0037678	292	0.883555
GTEx_Breast_Mammary_Tissue_MCF7_BRD.K45485804_5É M_24h	-0.143602	0.00702301	292	0.883555
GTEx_Breast_Mammary_Tissue_MCF7_BRD.K15513102_5É M_24h	-0.146664	0.00605322	292	0.883555
GTEx_Breast_Mammary_Tissue_MCF7_BRD.K32652655_5É M_24h	-0.144704	0.00665918	292	0.883555
GTEx_Breast_Mammary_Tissue_MCF7_BRD.K94373667_5É M_24h	-0.154793	0.00402759	292	0.883555
GTEx_Breast_Mammary_Tissue_MCF7_BRD.K62744999_5É M_24h	-0.154216	0.00414834	292	0.883555
GTEx_Breast_Mammary_Tissue_MCF7_BRD.K09527783_5É M_24h	-0.152324	0.00456728	292	0.883555
GTEx_Breast_Mammary_Tissue_MCF7_BRD.K88197986_5É M_24h	-0.139125	0.00868563	292	0.883555
GTEx_Breast_Mammary_Tissue_MCF7_BRD.K57512343_5É M_24h	-0.137737	0.00926677	292	0.883555
GTEx_Breast_Mammary_Tissue_MCF7_BRD.K70053541_5É M_24h	-0.157588	0.00348582	292	0.883555
GTEx_Breast_Mammary_Tissue_MCF7_BRD.K67887361_5É M_24h	-0.141034	0.00793892	292	0.883555
GTEx_Breast_Mammary_Tissue_MCF7_BRD.K58149752_5É M_24h	-0.145303	0.00646871	292	0.883555
GTEx_Breast_Mammary_Tissue_MCF7_BRD.K37060179_10É M_24h	-0.141256	0.00785582	292	0.883555
GTEx_Breast_Mammary_Tissue_MCF7_BRD.K93116089_10É M_24h	-0.158701	0.00328885	292	0.883555
GTEx_Breast_Mammary_Tissue_MCF7_BRD.K66775134_10É M_24h	-0.1683	0.00196222	292	0.883555
GTEx_Breast_Mammary_Tissue_MCF7_BRD.K71498541_10É M_24h	-0.165973	0.00222947	292	0.883555
GTEx_Breast_Mammary_Tissue_MCF7_tivozanib_500nM_24h	-0.15171	0.0047111	292	0.883555
GTEx_Breast_Mammary_Tissue_MCF7_NVP.AEW541_100nM_24h	-0.141477	0.00777357	292	0.883555
GTEx_Breast_Mammary_Tissue_MCF7_ursolic.acid_3É M_24h	-0.167012	0.00210632	292	0.883555
GTEx_Breast_Mammary_Tissue_MCF7_SA.244466_500nM_6h	-0.146148	0.00620786	292	0.883555
GTEx_Breast_Mammary_Tissue_MCF7_TG.101348_1É M_6h.1	-0.152466	0.0045346	292	0.883555
GTEx_Breast_Mammary_Tissue_MCF7_SA.419050_3É M_6h	-0.138837	0.00880347	292	0.883555
GTEx_Breast_Mammary_Tissue_MCF7_SA.1457336_1É M_6h	-0.137313	0.0094505	292	0.883555
GTEx_Breast_Mammary_Tissue_MCF7_BRD.K75627148_10É M_24h	-0.1439	0.00692279	292	0.883555
GTEx_Breast_Mammary_Tissue_MCF7_entinostat_0.12É M_24h	-0.154531	0.00408197	292	0.883555
GTEx_Breast_Mammary_Tissue_MCF7_entinostat_0.37É M_24h	-0.153039	0.00440465	292	0.883555
GTEx_Breast_Mammary_Tissue_MCF7_gefitinib_500nM_6h.1	-0.145765	0.00632498	292	0.883555
GTEx_Breast_Mammary_Tissue_MCF7_buparlisib_0.12um_3h	-0.142297	0.00747598	292	0.883555
GTEx_Breast_Mammary_Tissue_MCF7_CP.466722_0.12um_3h	-0.153552	0.00429133	292	0.883555
GTEx_Breast_Mammary_Tissue_MCF7_alpelisib_3.33um_3h	-0.154918	0.00400181	292	0.883555
GTEx_Breast_Mammary_Tissue_MCF7_HG.5.88.01_0.04um_3h	-0.156628	0.00366412	292	0.883555
GTEx_Breast_Mammary_Tissue_MCF7_GSK.J1_0.12um_24h	-0.139772	0.00842588	292	0.883555
GTEx_Breast_Mammary_Tissue_MCF7_trichostatin.a_1.0um_6h.2	-0.149671	0.00521769	292	0.883555
GTEx_Breast_Mammary_Tissue_MCF7_epz004777_3.0um_6h.1	-0.149631	0.00522829	292	0.883555
GTEx_Breast_Mammary_Tissue_MCF7_filgotinib_0.12um_24h	-0.156055	0.00377429	292	0.883555
GTEx_Breast_Mammary_Tissue_MCF7_primidone_0.12um_24h	-0.138495	0.00894548	292	0.883555
GTEx_Breast_Mammary_Tissue_MCF7_odanacatib_0.04um_24h	-0.140237	0.00824353	292	0.883555
GTEx_Breast_Mammary_Tissue_MCF7_camicinal_3.33um_24h	-0.138778	0.00882787	292	0.883555
GTEx_Breast_Mammary_Tissue_MCF7_racecadotril_3.33um_24h	-0.142617	0.00736266	292	0.883555
GTEx_Breast_Mammary_Tissue_MCF7_aspirin_1.11um_24h	-0.154285	0.00413374	292	0.883555
GTEx_Breast_Mammary_Tissue_MCF7_CNQX_0.37um_24h	-0.151011	0.0048796	292	0.883555
GTEx_Breast_Mammary_Tissue_MCF7_anastrozole_0.12um_24h	-0.15356	0.00428965	292	0.883555
GTEx_Breast_Mammary_Tissue_MCF7_vincamine_0.12um_24h	-0.153217	0.00436504	292	0.883555
GTEx_Breast_Mammary_Tissue_MCF7_lisofylline_10.0um_24h	-0.147747	0.0057395	292	0.883555
GTEx_Breast_Mammary_Tissue_MCF7_zardaverine_0.37um_24h	-0.15814	0.00338688	292	0.883555
GTEx_Breast_Mammary_Tissue_MCF7_dopamine_0.37um_24h	-0.138441	0.00896788	292	0.883555
GTEx_Breast_Mammary_Tissue_MCF7_AT.13387_0.04um_24h	-0.137269	0.0094699	292	0.883555
GTEx_Breast_Mammary_Tissue_MCF7_mebendazole_0.37um_24h	-0.143052	0.00721069	292	0.883555
GTEx_Breast_Mammary_Tissue_MCF7_DMP.777_10.0um_24h	-0.147284	0.00587191	292	0.883555
GTEx_Breast_Mammary_Tissue_MCF7_haloperidol_0.12um_24h	-0.144844	0.00661429	292	0.883555
GTEx_Breast_Mammary_Tissue_MCF7_gefitinib_3.33um_24h.1	-0.148496	0.00553116	292	0.883555
GTEx_Breast_Mammary_Tissue_MCF7_ifosfamide_0.12um_24h	-0.140756	0.00804387	292	0.883555
GTEx_Breast_Mammary_Tissue_MCF7_delivert_10.0um_24h	-0.14809	0.00564344	292	0.883555
GTEx_Breast_Mammary_Tissue_MCF7_Y.26763_1.11um_24h	-0.165226	0.00232188	292	0.883555
GTEx_Breast_Mammary_Tissue_MCF7_tetracaine_1.11um_24h	-0.137032	0.00957432	292	0.883555
GTEx_Breast_Mammary_Tissue_MCF7_XBD.173_3.33um_24h	-0.165884	0.00224021	292	0.883555
GTEx_Breast_Mammary_Tissue_MCF7_ginkgolide.b_1.11um_24h	-0.143439	0.00707823	292	0.883555
GTEx_Breast_Mammary_Tissue_MCF7_nicaraven_0.12um_24h	-0.14706	0.00593694	292	0.883555
GTEx_Breast_Mammary_Tissue_MCF7_PF.04457845_0.37um_24h	-0.140181	0.00826543	292	0.883555
GTEx_Breast_Mammary_Tissue_MCF7_gatifloxacin_10.0um_24h	-0.157197	0.00355752	292	0.883555
GTEx_Breast_Mammary_Tissue_MCF7_masitinib_1.11um_24h.1	-0.162446	0.00269724	292	0.883555
GTEx_Breast_Mammary_Tissue_MCF7_lisinopril_0.12um_24h	-0.142787	0.00730297	292	0.883555
GTEx_Breast_Mammary_Tissue_MCF7_palmitoylethanolamide_3.33um_24h	-0.155711	0.00384188	292	0.883555
GTEx_Breast_Mammary_Tissue_MCF7_CEP.37440_0.12um_24h	-0.143919	0.0069166	292	0.883555
GTEx_Breast_Mammary_Tissue_MCF7_atenolol......_1.11um_24h	-0.161008	0.00291216	292	0.883555
GTEx_Breast_Mammary_Tissue_MCF7_atenolol......_0.04um_24h	-0.137044	0.00956931	292	0.883555
GTEx_Breast_Mammary_Tissue_MCF7_NSI.189_1.11um_24h	-0.147805	0.00572333	292	0.883555
GTEx_Breast_Mammary_Tissue_MCF7_rizatriptan_0.12um_24h	-0.13981	0.0084108	292	0.883555
GTEx_Breast_Mammary_Tissue_MCF7_lonidamine_10.0um_24h	-0.156852	0.00362184	292	0.883555
GTEx_Breast_Mammary_Tissue_MCF7_cyclizine_0.37um_24h	-0.152017	0.00463863	292	0.883555
GTEx_Breast_Mammary_Tissue_MCF7_sorbinil_10.0um_24h	-0.137647	0.00930538	292	0.883555
GTEx_Breast_Mammary_Tissue_MCF7_clinofibrate_3.33um_24h	-0.139582	0.00850156	292	0.883555
GTEx_Breast_Mammary_Tissue_MCF7_ZK.811752_0.37um_24h	-0.144304	0.00678929	292	0.883555
GTEx_Breast_Mammary_Tissue_MCF7_hexachlorophene_0.04um_24h	-0.146881	0.00598922	292	0.883555
GTEx_Breast_Mammary_Tissue_MCF7_cutamesine_1.11um_24h	-0.146735	0.00603222	292	0.883555
GTEx_Breast_Mammary_Tissue_MCF7_thalidomide_10.0um_24h	-0.160284	0.00302598	292	0.883555
GTEx_Breast_Mammary_Tissue_MCF7_indoximod_0.04um_24h	-0.165588	0.00227665	292	0.883555
GTEx_Breast_Mammary_Tissue_MCF7_amiprilose_0.12um_24h	-0.166719	0.00214034	292	0.883555
GTEx_Breast_Mammary_Tissue_MCF7_tanaproget_0.04um_24h	-0.165591	0.00227626	292	0.883555
GTEx_Breast_Mammary_Tissue_MCF7_taltirelin_0.12um_24h	-0.165112	0.00233629	292	0.883555
GTEx_Breast_Mammary_Tissue_MCF7_GSK.461364_0.04um_24h.1	-0.149692	0.00521246	292	0.883555
GTEx_Breast_Mammary_Tissue_MCF7_safingol_0.11um_24h	-0.161987	0.00276421	292	0.883555
GTEx_Breast_Mammary_Tissue_MCF7_suvorexant_0.12um_24h	-0.143175	0.0071683	292	0.883555
GTEx_Breast_Mammary_Tissue_MCF7_mycophenolic.acid_0.37um_24h	-0.142408	0.00743633	292	0.883555
GTEx_Breast_Mammary_Tissue_MDAMB231_HG.6.64.01_10É M_24h	-0.151562	0.00474638	292	0.883555
GTEx_Breast_Mammary_Tissue_MDAMB231_LDN.193189_1É M_6h	-0.161544	0.00283032	292	0.883555
GTEx_Breast_Mammary_Tissue_MDAMB231_pelitinib_0.12um_24h	-0.149742	0.00519939	292	0.883555
GTEx_Breast_Mammary_Tissue_MDAMB231_mitoxantrone_0.37um_3h	-0.154784	0.0040295	292	0.883555
GTEx_Breast_Mammary_Tissue_MDAMB231_SAR.245408_3.33um_3h	-0.148675	0.00548252	292	0.883555
GTEx_Breast_Mammary_Tissue_MDAMB231_AZD.6482_0.37um_3h	-0.145006	0.00656241	292	0.883555
GTEx_Breast_Mammary_Tissue_MDAMB231_HG.6.64.01_0.12um_24h	-0.138259	0.00904413	292	0.883555
GTEx_Breast_Mammary_Tissue_MDAMB231_BI.2536_0.12um_3h	-0.151179	0.00483861	292	0.883555
GTEx_Breast_Mammary_Tissue_MDAMB231_withaferin.a_3.33um_3h.1	-0.140616	0.00809734	292	0.883555
GTEx_Breast_Mammary_Tissue_SKBR3_enzastaurin_10É M_6h	-0.144843	0.00661457	292	0.883555
GTEx_Breast_Mammary_Tissue_SKBR3_GSK.690693_100nM_24h	-0.146034	0.00624256	292	0.883555
GTEx_Breast_Mammary_Tissue_SKBR3_dasatinib_0.37um_3h	-0.149844	0.00517295	292	0.883555
GTEx_Breast_Mammary_Tissue_SKBR3_TG.101348_0.37um_3h	-0.156604	0.00366856	292	0.883555
GTEx_Brain_Caudate_basal_ganglia_MNEU.E_quizartinib_10.0um_24h	-0.176971	0.00556789	205	0.883555
GTEx_Brain_Cerebellar_Hemisphere_MNEU.E_cabozantinib_0.37um_24h	-0.17209	0.00279026	258	0.883555
GTEx_Brain_Cerebellar_Hemisphere_MNEU.E_FR.180204_3.33um_24h	-0.170394	0.00303721	258	0.883555
GTEx_Brain_Cerebellar_Hemisphere_MNEU.E_osimertinib_0.37um_24h	-0.149063	0.00828575	258	0.883555
GTEx_Brain_Cerebellum_MNEU.E_sunitinib_3.33um_24h	-0.127687	0.00774301	359	0.883555
GTEx_Brain_Cerebellum_MNEU.E_masitinib_0.04um_24h	-0.127298	0.00790294	359	0.883555
GTEx_Brain_Cortex_MNEU.E_SAR.245409_1.11um_24h	-0.162751	0.00673141	230	0.883555
GTEx_Brain_Hippocampus_MNEU.E_PD.0325901_0.04um_24h	-0.213181	0.00827117	126	0.883555
GTEx_Brain_Hypothalamus_MNEU.E_BS.181_0.37um_24h	-0.255042	0.00256098	119	0.883555
GTEx_Brain_Nucleus_accumbens_basal_ganglia_MNEU.E_rebastinib_0.37um_24h	-0.182868	0.00727846	178	0.883555
GTEx_Brain_Putamen_basal_ganglia_MNEU.E_BIX.02189_0.04um_24h	-0.18624	0.00937494	159	0.883555
GTEx_Brain_Putamen_basal_ganglia_MNEU.E_GSK.3.inhibitor.II_10.0um_24h	-0.213802	0.00340461	159	0.883555
GTEx_Brain_Anterior_cingulate_cortex_BA24_NEU_BRD.K42568865_10É M_24h	-0.193281	0.00909461	149	0.883555
GTEx_Brain_Anterior_cingulate_cortex_BA24_NEU_saracatinib_10É M_24h	-0.223989	0.00301552	149	0.883555
GTEx_Brain_Anterior_cingulate_cortex_BA24_NEU_retinol_10É M_24h	-0.23545	0.00192266	149	0.883555
GTEx_Brain_Anterior_cingulate_cortex_BA24_NEU_BRD.K45114207_10É M_24h	-0.201262	0.00692244	149	0.883555
GTEx_Brain_Anterior_cingulate_cortex_BA24_NEU_BRD.K09957764_10É M_24h	-0.228679	0.00251471	149	0.883555
GTEx_Brain_Anterior_cingulate_cortex_BA24_NEU_BL.077_10É M_24h.1	-0.195932	0.00831528	149	0.883555
GTEx_Brain_Anterior_cingulate_cortex_BA24_NEU_EX.527_10É M_24h.1	-0.230333	0.00235667	149	0.883555
GTEx_Brain_Caudate_basal_ganglia_NEU_trichostatin.a_10É M_24h	-0.189552	0.00324337	205	0.883555
GTEx_Brain_Caudate_basal_ganglia_NEU_BRD.K10554164_10É M_24h	-0.166626	0.00847357	205	0.883555
GTEx_Brain_Caudate_basal_ganglia_NEU_MW.STK33.2C_10É M_24h	-0.167973	0.00803272	205	0.883555
GTEx_Brain_Caudate_basal_ganglia_NEU_BRD.K32949592_10É M_24h	-0.17538	0.00594763	205	0.883555
GTEx_Brain_Caudate_basal_ganglia_NEU_vorinostat_10É M_24h	-0.175374	0.0059493	205	0.883555
GTEx_Brain_Caudate_basal_ganglia_NEU_BRD.K95349679_10É M_24h	-0.184089	0.00411782	205	0.883555
GTEx_Brain_Caudate_basal_ganglia_NEU_BMS.345541_10É M_24h	-0.17595	0.00580914	205	0.883555
GTEx_Brain_Caudate_basal_ganglia_NEU_SB.203580_10É M_24h	-0.16938	0.00759338	205	0.883555
GTEx_Brain_Caudate_basal_ganglia_NEU_EI.346.erlotinib.analog_10É M_24h	-0.189007	0.00332251	205	0.883555
GTEx_Brain_Caudate_basal_ganglia_NEU_WZ.4.145_10É M_24h	-0.176893	0.005586	205	0.883555
GTEx_Brain_Caudate_basal_ganglia_NEU_semaxanib_10É M_24h	-0.18138	0.00462443	205	0.883555
GTEx_Brain_Caudate_basal_ganglia_NEU_DMP.543_10É M_24h	-0.179858	0.00493273	205	0.883555
GTEx_Brain_Caudate_basal_ganglia_NEU_trichostatin.a_10É M_24h.6	-0.176487	0.00568098	205	0.883555
GTEx_Brain_Caudate_basal_ganglia_NEU_BRD.K00381581_10É M_24h	-0.183948	0.00414294	205	0.883555
GTEx_Brain_Caudate_basal_ganglia_NEU_BRD.K22080587_10É M_24h	-0.175867	0.00582913	205	0.883555
GTEx_Brain_Caudate_basal_ganglia_NEU_SA.1921456_10É M_24h	-0.166987	0.00835326	205	0.883555
GTEx_Brain_Caudate_basal_ganglia_NEU_BRD.K95285735_10É M_24h	-0.165909	0.00871695	205	0.883555
GTEx_Brain_Caudate_basal_ganglia_NEU_BRD.A04332542_10É M_24h	-0.163736	0.00949154	205	0.883555
GTEx_Brain_Caudate_basal_ganglia_NEU_BRD.K03608458_10É M_24h	-0.172312	0.00674526	205	0.883555
GTEx_Brain_Caudate_basal_ganglia_NEU_BRD.K75971499_10É M_24h	-0.167727	0.00811147	205	0.883555
GTEx_Brain_Caudate_basal_ganglia_NEU_BRD.K06209536_10É M_6h	-0.200821	0.00194334	205	0.883555
GTEx_Brain_Caudate_basal_ganglia_NEU_BG.1001_10É M_6h	-0.174432	0.00618467	205	0.883555
GTEx_Brain_Caudate_basal_ganglia_NEU_tacedinaline_10É M_24h	-0.169994	0.0074084	205	0.883555
GTEx_Brain_Caudate_basal_ganglia_NEU_aminoresveratrol_10É M_6h	-0.18404	0.00412655	205	0.883555
GTEx_Brain_Cerebellar_Hemisphere_NEU_BRD.K27881911_10É M_24h	-0.146864	0.00912883	258	0.883555
GTEx_Brain_Cerebellar_Hemisphere_NEU_BRD.K86693415_10É M_24h	-0.165536	0.00385635	258	0.883555
GTEx_Brain_Cerebellar_Hemisphere_NEU_BRD.K95253417_10É M_24h	-0.173194	0.00263945	258	0.883555
GTEx_Brain_Cerebellar_Hemisphere_NEU_BRD.K98004941_10É M_24h	-0.16598	0.00377406	258	0.883555
GTEx_Brain_Cerebellar_Hemisphere_NEU_TG.100115_10É M_24h	-0.170857	0.00296789	258	0.883555
GTEx_Brain_Cerebellar_Hemisphere_NEU_tenovin.1_10É M_24h	-0.153303	0.00684982	258	0.883555
GTEx_Brain_Cerebellar_Hemisphere_NEU_EI.346.erlotinib.analog_10É M_24h	-0.152377	0.00714332	258	0.883555
GTEx_Brain_Cerebellar_Hemisphere_NEU_PNU.22394_10É M_24h	-0.149684	0.00806028	258	0.883555
GTEx_Brain_Cerebellar_Hemisphere_NEU_nitrocaramiphen_10É M_24h	-0.153352	0.00683472	258	0.883555
GTEx_Brain_Cerebellar_Hemisphere_NEU_BRD.K70345064_10É M_24h	-0.154688	0.00643083	258	0.883555
GTEx_Brain_Cerebellar_Hemisphere_NEU_BRD.K70697816_10É M_24h	-0.161008	0.00479139	258	0.883555
GTEx_Brain_Cerebellar_Hemisphere_NEU_suramin_10É M_24h	-0.15796	0.00552901	258	0.883555
GTEx_Brain_Cerebellar_Hemisphere_NEU_IQ1_10É M_24h	-0.147768	0.00877361	258	0.883555
GTEx_Brain_Cerebellar_Hemisphere_NEU_NCI.16221_10É M_24h	-0.157081	0.00575947	258	0.883555
GTEx_Brain_Cerebellar_Hemisphere_NEU_PP.2_10É M_24h	-0.16471	0.0040136	258	0.883555
GTEx_Brain_Cerebellar_Hemisphere_NEU_isonicotinamide_10É M_6h	-0.177933	0.00207154	258	0.883555
GTEx_Brain_Cerebellar_Hemisphere_NEU_MC.1293_10É M_6h	-0.162004	0.00457	258	0.883555
GTEx_Brain_Cerebellum_NEU_RAN.30_10É M_24h	-0.141077	0.00371306	359	0.883555
GTEx_Brain_Cerebellum_NEU_BRD.K95253417_10É M_24h	-0.149717	0.00223545	359	0.883555
GTEx_Brain_Cerebellum_NEU_axitinib_10É M_24h	-0.126692	0.00815749	359	0.883555
GTEx_Brain_Cerebellum_NEU_BRD.K67808578_10É M_24h	-0.126618	0.00818918	359	0.883555
GTEx_Brain_Cerebellum_NEU_CGS.21680_10É M_24h	-0.128328	0.0074861	359	0.883555
GTEx_Brain_Cerebellum_NEU_BRD.K67514995_10É M_24h	-0.13738	0.00457663	359	0.883555
GTEx_Brain_Cerebellum_NEU_BRD.K48598367_10É M_24h	-0.124541	0.00912063	359	0.883555
GTEx_Brain_Cerebellum_NEU_YM.298198_10É M_6h	-0.124977	0.00891802	359	0.883555
GTEx_Brain_Cortex_NEU_I.303059_10É M_24h	-0.170169	0.00486089	230	0.883555
GTEx_Brain_Cortex_NEU_BRD.K47703442_10É M_24h	-0.171804	0.00451676	230	0.883555
GTEx_Brain_Cortex_NEU_BRD.K63954456_10É M_24h	-0.180249	0.00306072	230	0.883555
GTEx_Brain_Cortex_NEU_BRD.K89156937_10É M_24h	-0.160374	0.0074518	230	0.883555
GTEx_Brain_Cortex_NEU_BRD.A89333723_10É M_24h	-0.156687	0.0087027	230	0.883555
GTEx_Brain_Cortex_NEU_BRD.K22384978_10É M_24h	-0.185215	0.00241584	230	0.883555
GTEx_Brain_Cortex_NEU_BRD.K89784888_10É M_24h	-0.162148	0.00690792	230	0.883555
GTEx_Brain_Cortex_NEU_terreic.acid...._10É M_24h	-0.17132	0.00461644	230	0.883555
GTEx_Brain_Cortex_NEU_rifampicin_10É M_24h	-0.16802	0.00534857	230	0.883555
GTEx_Brain_Cortex_NEU_RS.56812_10É M_24h	-0.169227	0.00506961	230	0.883555
GTEx_Brain_Cortex_NEU_BRD.K09957764_10É M_24h	-0.181112	0.00293869	230	0.883555
GTEx_Brain_Cortex_NEU_LY.294002_3É M_24h	-0.174396	0.00401536	230	0.883555
GTEx_Brain_Cortex_NEU_BRD.K31931379_10É M_24h	-0.186747	0.00224321	230	0.883555
GTEx_Brain_Cortex_NEU_BRD.K39092862_10É M_24h	-0.171943	0.00448857	230	0.883555
GTEx_Brain_Cortex_NEU_BRD.K70345064_10É M_24h	-0.154288	0.00961154	230	0.883555
GTEx_Brain_Cortex_NEU_BRD.K75845944_10É M_24h	-0.154515	0.00952202	230	0.883555
GTEx_Brain_Cortex_NEU_BRD.K79657514_10É M_24h	-0.17379	0.00412791	230	0.883555
GTEx_Brain_Cortex_NEU_BRD.K99718824_10É M_24h	-0.18243	0.00276057	230	0.883555
GTEx_Brain_Cortex_NEU_BRD.K18641148_10É M_24h	-0.162715	0.00674181	230	0.883555
GTEx_Brain_Cortex_NEU_BRD.K57962577_10É M_24h	-0.157885	0.00827742	230	0.883555
GTEx_Brain_Cortex_NEU_BRD.K76636716_10É M_24h	-0.176967	0.00356746	230	0.883555
GTEx_Brain_Cortex_NEU_BRD.K97114030_10É M_24h	-0.162364	0.00684425	230	0.883555
GTEx_Brain_Cortex_NEU_BRD.K98437249_10É M_24h	-0.165399	0.00600152	230	0.883555
GTEx_Brain_Cortex_NEU_BRD.K27803479_10É M_24h	-0.157801	0.00830676	230	0.883555
GTEx_Brain_Cortex_NEU_BRD.K40167599_10É M_6h	-0.175037	0.00389914	230	0.883555
GTEx_Brain_Cortex_NEU_CTPB_10É M_6h	-0.171956	0.00448591	230	0.883555
GTEx_Brain_Cortex_NEU_MC.1293_10É M_6h	-0.173343	0.00421267	230	0.883555
GTEx_Brain_Frontal_Cortex_BA9_NEU_BRD.A30455275_10É M_24h	-0.193113	0.00581611	170	0.883555
GTEx_Brain_Frontal_Cortex_BA9_NEU_BRD.K52831896_10É M_24h	-0.185469	0.00772998	170	0.883555
GTEx_Brain_Frontal_Cortex_BA9_NEU_BRD.A70591769_10É M_24h	-0.206529	0.00344473	170	0.883555
GTEx_Brain_Frontal_Cortex_BA9_NEU_BRD.K93296644_10É M_24h	-0.193856	0.00565458	170	0.883555
GTEx_Brain_Frontal_Cortex_BA9_NEU_BRD.K78133682_10É M_24h	-0.201393	0.00422544	170	0.883555
GTEx_Brain_Frontal_Cortex_BA9_NEU_BRD.K84651951_10É M_24h	-0.182795	0.00851837	170	0.883555
GTEx_Brain_Hippocampus_NEU_BRD.A62200266_10É M_24h	-0.247076	0.00264229	126	0.883555
GTEx_Brain_Hippocampus_NEU_BRD.K10554164_10É M_24h	-0.244074	0.00294179	126	0.883555
GTEx_Brain_Hippocampus_NEU_BRD.K58628167_10É M_24h	-0.238374	0.00359474	126	0.883555
GTEx_Brain_Hippocampus_NEU_EI.231_10É M_24h	-0.210748	0.00892445	126	0.883555
GTEx_Brain_Hippocampus_NEU_BMS.345541_10É M_24h	-0.23328	0.0042838	126	0.883555
GTEx_Brain_Hippocampus_NEU_GDC.0941_10É M_24h.1	-0.209366	0.00931526	126	0.883555
GTEx_Brain_Hippocampus_NEU_fenretinide_10É M_24h	-0.228633	0.0050117	126	0.883555
GTEx_Brain_Hippocampus_NEU_QL.X.138_10É M_24h	-0.228697	0.00500096	126	0.883555
GTEx_Brain_Hippocampus_NEU_CGS.12066B_10É M_24h	-0.214018	0.00805623	126	0.883555
GTEx_Brain_Hippocampus_NEU_FR.122047_10É M_24h	-0.210262	0.00906017	126	0.883555
GTEx_Brain_Hippocampus_NEU_NBI.27914_10É M_24h	-0.216949	0.00734124	126	0.883555
GTEx_Brain_Hippocampus_NEU_BRD.K55155550_10É M_24h	-0.213814	0.00810816	126	0.883555
GTEx_Brain_Hippocampus_NEU_BRD.A04332542_10É M_24h	-0.213266	0.00824929	126	0.883555
GTEx_Brain_Hippocampus_NEU_WAY.100635_10É M_24h	-0.209504	0.00927569	126	0.883555
GTEx_Brain_Hippocampus_NEU_KDM.103_10É M_6h	-0.25569	0.00192805	126	0.883555
GTEx_Brain_Hippocampus_NEU_terreic.acid...._10É M_24h.1	-0.21745	0.00722481	126	0.883555
GTEx_Brain_Hippocampus_NEU_vorinostat_10É M_24h.9	-0.213448	0.00820207	126	0.883555
GTEx_Brain_Hypothalamus_NEU_UGISS.186_10É M_24h	-0.25539	0.00252985	119	0.883555
GTEx_Brain_Hypothalamus_NEU_BRD.K21672423_10É M_24h	-0.236238	0.00484677	119	0.883555
GTEx_Brain_Hypothalamus_NEU_BRD.K55715339_10É M_24h	-0.220325	0.00802531	119	0.883555
GTEx_Brain_Hypothalamus_NEU_K784.3391_10É M_24h	-0.233993	0.00521441	119	0.883555
GTEx_Brain_Hypothalamus_NEU_obatoclax_10É M_24h	-0.221265	0.00779664	119	0.883555
GTEx_Brain_Hypothalamus_NEU_belinostat_10É M_24h	-0.227287	0.00646185	119	0.883555
GTEx_Brain_Hypothalamus_NEU_BRD.K18364651_10É M_24h	-0.217929	0.00863472	119	0.883555
GTEx_Brain_Hypothalamus_NEU_BRD.K58141791_10É M_24h	-0.235196	0.00501442	119	0.883555
GTEx_Brain_Hypothalamus_NEU_BRD.K82685933_10É M_24h	-0.219182	0.00831116	119	0.883555
GTEx_Brain_Hypothalamus_NEU_XMD.885_10É M_24h	-0.234338	0.00515631	119	0.883555
GTEx_Brain_Hypothalamus_NEU_pyrazolanthrone_10É M_24h	-0.215155	0.00938978	119	0.883555
GTEx_Brain_Hypothalamus_NEU_olomoucine_10É M_24h	-0.259892	0.00215603	119	0.883555
GTEx_Brain_Hypothalamus_NEU_BRD.K47551852_10É M_24h	-0.245484	0.00356238	119	0.883555
GTEx_Brain_Hypothalamus_NEU_BRD.K69500068_10É M_24h	-0.23395	0.00522164	119	0.883555
GTEx_Brain_Hypothalamus_NEU_BRD.K55155550_10É M_24h	-0.261765	0.00201566	119	0.883555
GTEx_Brain_Hypothalamus_NEU_BRD.A40163033_10É M_6h	-0.234833	0.00507398	119	0.883555
GTEx_Brain_Hypothalamus_NEU_SR.144528_10É M_6h	-0.227006	0.00651945	119	0.883555
GTEx_Brain_Hypothalamus_NEU_brefeldin.a_10É M_6h	-0.218636	0.00845084	119	0.883555
GTEx_Brain_Hypothalamus_NEU_BG.1030_10É M_6h	-0.223363	0.00730679	119	0.883555
GTEx_Brain_Nucleus_accumbens_basal_ganglia_NEU_BAS.00594560_10É M_24h	-0.20838	0.00262518	178	0.883555
GTEx_Brain_Nucleus_accumbens_basal_ganglia_NEU_BRD.K12238169_10É M_24h	-0.186531	0.00633318	178	0.883555
GTEx_Brain_Nucleus_accumbens_basal_ganglia_NEU_givinostat_10É M_24h	-0.195657	0.00443074	178	0.883555
GTEx_Brain_Nucleus_accumbens_basal_ganglia_NEU_BRD.K30958640_10É M_24h	-0.198947	0.00388096	178	0.883555
GTEx_Brain_Nucleus_accumbens_basal_ganglia_NEU_BRD.K71935468_10É M_24h	-0.19275	0.004973	178	0.883555
GTEx_Brain_Nucleus_accumbens_basal_ganglia_NEU_BRD.K72615639_10É M_24h	-0.1806	0.00792394	178	0.883555
GTEx_Brain_Nucleus_accumbens_basal_ganglia_NEU_BRD.K75458636_10É M_24h	-0.191056	0.00531521	178	0.883555
GTEx_Brain_Nucleus_accumbens_basal_ganglia_NEU_BRD.K95349679_10É M_24h	-0.196115	0.00435039	178	0.883555
GTEx_Brain_Nucleus_accumbens_basal_ganglia_NEU_BRD.K58628167_10É M_24h	-0.192237	0.00507438	178	0.883555
GTEx_Brain_Nucleus_accumbens_basal_ganglia_NEU_BRD.A03946276_10É M_24h	-0.184045	0.00696222	178	0.883555
GTEx_Brain_Nucleus_accumbens_basal_ganglia_NEU_BRD.A89067742_10É M_24h	-0.198988	0.00387462	178	0.883555
GTEx_Brain_Nucleus_accumbens_basal_ganglia_NEU_BRD.K33586157_10É M_24h	-0.208021	0.00266529	178	0.883555
GTEx_Brain_Nucleus_accumbens_basal_ganglia_NEU_canertinib_10É M_24h	-0.175794	0.00945835	178	0.883555
GTEx_Brain_Nucleus_accumbens_basal_ganglia_NEU_AZD.6482_10É M_24h	-0.205964	0.00290619	178	0.883555
GTEx_Brain_Nucleus_accumbens_basal_ganglia_NEU_AS.604850_10É M_24h	-0.209937	0.00245721	178	0.883555
GTEx_Brain_Nucleus_accumbens_basal_ganglia_NEU_F.1566.0341_10É M_24h.1	-0.187605	0.00607707	178	0.883555
GTEx_Brain_Nucleus_accumbens_basal_ganglia_NEU_JWE.035_10É M_24h	-0.208369	0.00262636	178	0.883555
GTEx_Brain_Nucleus_accumbens_basal_ganglia_NEU_XL.147_10É M_24h	-0.176108	0.00935081	178	0.883555
GTEx_Brain_Nucleus_accumbens_basal_ganglia_NEU_SB.203580_10É M_24h	-0.191171	0.00529136	178	0.883555
GTEx_Brain_Nucleus_accumbens_basal_ganglia_NEU_BW.723C86_10É M_24h	-0.19585	0.00439683	178	0.883555
GTEx_Brain_Nucleus_accumbens_basal_ganglia_NEU_butabindide_10É M_24h	-0.201261	0.00353143	178	0.883555
GTEx_Brain_Nucleus_accumbens_basal_ganglia_NEU_propoxycaine_10É M_24h	-0.182685	0.0073288	178	0.883555
GTEx_Brain_Nucleus_accumbens_basal_ganglia_NEU_bromhexine_10É M_24h	-0.185509	0.00658534	178	0.883555
GTEx_Brain_Nucleus_accumbens_basal_ganglia_NEU_semaxanib_10É M_24h	-0.1871	0.00619621	178	0.883555
GTEx_Brain_Nucleus_accumbens_basal_ganglia_NEU_BRD.K85174275_10É M_24h	-0.201125	0.0035512	178	0.883555
GTEx_Brain_Nucleus_accumbens_basal_ganglia_NEU_SA.1459291_10É M_24h	-0.183561	0.00709089	178	0.883555
GTEx_Brain_Nucleus_accumbens_basal_ganglia_NEU_BRD.K77402297_10É M_24h	-0.194817	0.00458185	178	0.883555
GTEx_Brain_Nucleus_accumbens_basal_ganglia_NEU_BRD.K79793579_10É M_24h	-0.196834	0.00422663	178	0.883555
GTEx_Brain_Nucleus_accumbens_basal_ganglia_NEU_BRD.K53249762_10É M_24h	-0.178095	0.00869413	178	0.883555
GTEx_Brain_Nucleus_accumbens_basal_ganglia_NEU_BG.1001_10É M_6h	-0.182925	0.00726287	178	0.883555
GTEx_Brain_Nucleus_accumbens_basal_ganglia_NEU_BRD.K96834847_10É M_6h	-0.192075	0.00510698	178	0.883555
GTEx_Brain_Nucleus_accumbens_basal_ganglia_NEU_terreic.acid...._10É M_24h.1	-0.175882	0.00942795	178	0.883555
GTEx_Brain_Nucleus_accumbens_basal_ganglia_NEU_pyrvinium_10É M_24h	-0.19736	0.00413821	178	0.883555
GTEx_Brain_Nucleus_accumbens_basal_ganglia_NEU_doconexent_10É M_24h.1	-0.192319	0.00505817	178	0.883555
GTEx_Brain_Nucleus_accumbens_basal_ganglia_NEU_dihydrocapsaicin_10É M_24h	-0.192899	0.00494376	178	0.883555
GTEx_Brain_Nucleus_accumbens_basal_ganglia_NEU_LY.294002_10É M_6h	-0.198057	0.00402348	178	0.883555
GTEx_Brain_Nucleus_accumbens_basal_ganglia_NEU_CTPB_10É M_6h	-0.184331	0.006887	178	0.883555
GTEx_Brain_Putamen_basal_ganglia_NEU_geldanamycin_10É M_24h	-0.185604	0.00958271	159	0.883555
GTEx_Brain_Putamen_basal_ganglia_NEU_panobinostat_10É M_24h	-0.187046	0.0091172	159	0.883555
GTEx_Brain_Putamen_basal_ganglia_NEU_RAN.03_10É M_24h	-0.198217	0.00612949	159	0.883555
GTEx_Brain_Putamen_basal_ganglia_NEU_BRD.K95349679_10É M_24h	-0.192428	0.00754857	159	0.883555
GTEx_Brain_Putamen_basal_ganglia_NEU_pyroxamide_10É M_24h	-0.188186	0.00876305	159	0.883555
GTEx_Brain_Putamen_basal_ganglia_NEU_belinostat_10É M_24h	-0.223079	0.00235353	159	0.883555
GTEx_Brain_Putamen_basal_ganglia_NEU_SB.203580_10É M_24h	-0.217136	0.00298657	159	0.883555
GTEx_Brain_Putamen_basal_ganglia_NEU_ZG.10_10É M_24h	-0.198345	0.00610087	159	0.883555
GTEx_Brain_Putamen_basal_ganglia_NEU_bisindolylmaleimide.ix_10É M_24h	-0.21369	0.00341951	159	0.883555
GTEx_Brain_Putamen_basal_ganglia_NEU_BRD.K47551852_10É M_24h	-0.216677	0.00304118	159	0.883555
GTEx_Brain_Putamen_basal_ganglia_NEU_vorinostat_10É M_24h.4	-0.190954	0.00795289	159	0.883555
GTEx_Brain_Putamen_basal_ganglia_NEU_trichostatin.a_1É M_24h.1	-0.189472	0.0083783	159	0.883555
GTEx_Brain_Putamen_basal_ganglia_NEU_wortmannin_1É M_24h.1	-0.195204	0.00683593	159	0.883555
GTEx_Brain_Putamen_basal_ganglia_NEU_BRD.K51034923_10É M_24h	-0.18674	0.00921431	159	0.883555
GTEx_Brain_Putamen_basal_ganglia_NEU_BRD.K55077180_10É M_24h	-0.214508	0.00331195	159	0.883555
GTEx_Brain_Putamen_basal_ganglia_NEU_BRD.K56994829_10É M_24h	-0.19202	0.00765874	159	0.883555
GTEx_Brain_Putamen_basal_ganglia_NEU_a.disintegrin.and.metalloproteinase_10É M_24h	-0.191181	0.00788946	159	0.883555
GTEx_Brain_Putamen_basal_ganglia_NEU_BG.1001_10É M_6h	-0.186987	0.00913575	159	0.883555
GTEx_Brain_Putamen_basal_ganglia_NEU_CCT036477_10É M_24h	-0.209748	0.00398272	159	0.883555
GTEx_Brain_Putamen_basal_ganglia_NEU_pyrvinium_10É M_24h	-0.198542	0.00605713	159	0.883555
GTEx_Brain_Putamen_basal_ganglia_NEU_RHO.kinase.inhibitor.III.rockout._10É M_24h	-0.188009	0.00881737	159	0.883555
GTEx_Brain_Putamen_basal_ganglia_NEU_IQ1_10É M_24h	-0.189355	0.00841254	159	0.883555
GTEx_Brain_Putamen_basal_ganglia_NEU_SU.11652_10É M_24h	-0.224683	0.00220463	159	0.883555
GTEx_Brain_Putamen_basal_ganglia_NEU_JS.K_10É M_24h	-0.1951	0.00686151	159	0.883555
GTEx_Brain_Putamen_basal_ganglia_NEU_BRD.K97808269_10É M_24h	-0.208774	0.00413381	159	0.883555
GTEx_Brain_Putamen_basal_ganglia_NEU_BRD.K99636700_10É M_24h	-0.19559	0.00674147	159	0.883555
GTEx_Brain_Anterior_cingulate_cortex_BA24_NEU_AZ.628_0.37um_24h	-0.192079	0.00946832	149	0.883555
GTEx_Brain_Anterior_cingulate_cortex_BA24_NEU_entinostat_10.0um_24h	-0.226036	0.00278693	149	0.883555
GTEx_Brain_Anterior_cingulate_cortex_BA24_NEU_mocetinostat_1.11um_24h	-0.205608	0.00594203	149	0.883555
GTEx_Brain_Anterior_cingulate_cortex_BA24_NEU_alectinib_1.11um_24h	-0.199682	0.00731233	149	0.883555
GTEx_Brain_Caudate_basal_ganglia_NEU_mocetinostat_3.33um_24h	-0.196967	0.00232245	205	0.883555
GTEx_Brain_Caudate_basal_ganglia_NEU_GSK.429286A_0.37um_24h	-0.199234	0.00209218	205	0.883555
GTEx_Brain_Cerebellar_Hemisphere_NEU_XMD.885_10.0um_24h	-0.149097	0.00827316	258	0.883555
GTEx_Brain_Cerebellar_Hemisphere_NEU_AST.1306_0.37um_24h	-0.163396	0.00427576	258	0.883555
GTEx_Brain_Cerebellar_Hemisphere_NEU_KIN001.270_0.12um_24h	-0.163792	0.00419526	258	0.883555
GTEx_Brain_Cerebellar_Hemisphere_NEU_FR.180204_10.0um_24h	-0.153996	0.00663733	258	0.883555
GTEx_Brain_Cerebellar_Hemisphere_NEU_motesanib_10.0um_24h	-0.153592	0.00676058	258	0.883555
GTEx_Brain_Cerebellar_Hemisphere_NEU_GSK.1070916_0.12um_24h	-0.14838	0.00854003	258	0.883555
GTEx_Brain_Cerebellar_Hemisphere_NEU_GSK.1070916_0.04um_24h	-0.155443	0.00621183	258	0.883555
GTEx_Brain_Cerebellar_Hemisphere_NEU_resveratrol_3.33um_24h	-0.151537	0.0074191	258	0.883555
GTEx_Brain_Cerebellar_Hemisphere_NEU_JWE.035_3.33um_24h	-0.170023	0.00309381	258	0.883555
GTEx_Brain_Cerebellar_Hemisphere_NEU_PF.573228_3.33um_24h	-0.16241	0.00448233	258	0.883555
GTEx_Brain_Cerebellum_NEU_LY.2603618_1.11um_24h	-0.144436	0.00305773	359	0.883555
GTEx_Brain_Cerebellum_NEU_ZM.447439_1.11um_24h	-0.129297	0.0071116	359	0.883555
GTEx_Brain_Cortex_NEU_masitinib_1.11um_24h	-0.158131	0.00819237	230	0.883555
GTEx_Brain_Cortex_NEU_masitinib_0.04um_24h	-0.158942	0.00791742	230	0.883555
GTEx_Brain_Cortex_NEU_FR.180204_0.04um_24h	-0.165958	0.0058566	230	0.883555
GTEx_Brain_Cortex_NEU_vandetanib_0.37um_24h	-0.159286	0.00780335	230	0.883555
GTEx_Brain_Cortex_NEU_GSK.461364_1.11um_24h	-0.161221	0.00718769	230	0.883555
GTEx_Brain_Cortex_NEU_dasatinib_0.37um_24h.1	-0.165804	0.00589617	230	0.883555
GTEx_Brain_Cortex_NEU_saracatinib_1.11um_24h	-0.17577	0.00377011	230	0.883555
GTEx_Brain_Frontal_Cortex_BA9_NEU_A.769662_3.33um_24h	-0.192012	0.00606318	170	0.883555
GTEx_Brain_Hippocampus_NEU_NVP.BGJ398_10.0um_24h	-0.214908	0.00783305	126	0.883555
GTEx_Brain_Hippocampus_NEU_BRD.K68548958_10.0um_24h	-0.225922	0.00548477	126	0.883555
GTEx_Brain_Hippocampus_NEU_JNJ.38877605_3.33um_24h	-0.222744	0.00608886	126	0.883555
GTEx_Brain_Hypothalamus_NEU_AGK.2_0.12um_24h	-0.225674	0.00679825	119	0.883555
GTEx_Brain_Hypothalamus_NEU_SB.939_3.33um_24h	-0.221775	0.00767516	119	0.883555
GTEx_Brain_Hypothalamus_NEU_I.BET.151_0.37um_24h	-0.250694	0.00298031	119	0.883555
GTEx_Brain_Hypothalamus_NEU_belinostat_10.0um_24h	-0.22348	0.00728015	119	0.883555
GTEx_Brain_Hypothalamus_NEU_KIN001.055_0.37um_24h	-0.246047	0.003495	119	0.883555
GTEx_Brain_Nucleus_accumbens_basal_ganglia_NEU_A.66_10.0um_24h	-0.17912	0.00837153	178	0.883555
GTEx_Brain_Nucleus_accumbens_basal_ganglia_NEU_tivozanib_0.12um_24h	-0.177874	0.00876535	178	0.883555
GTEx_Brain_Nucleus_accumbens_basal_ganglia_NEU_SB.216763_0.12um_24h	-0.209673	0.00248499	178	0.883555
GTEx_Brain_Nucleus_accumbens_basal_ganglia_NEU_MK.1775_10.0um_24h	-0.188106	0.00596078	178	0.883555
GTEx_Brain_Nucleus_accumbens_basal_ganglia_NEU_IOX2_10.0um_24h	-0.178129	0.00868324	178	0.883555
GTEx_Brain_Nucleus_accumbens_basal_ganglia_NEU_entinostat_0.37um_24h	-0.180834	0.00785513	178	0.883555
GTEx_Brain_Nucleus_accumbens_basal_ganglia_NEU_GSK.1059615_0.37um_24h.1	-0.183004	0.0072415	178	0.883555
GTEx_Brain_Nucleus_accumbens_basal_ganglia_NEU_LY.2603618_1.11um_24h	-0.17942	0.00827906	178	0.883555
GTEx_Brain_Nucleus_accumbens_basal_ganglia_NEU_XMD.1499_0.37um_24h	-0.17865	0.00851828	178	0.883555
GTEx_Brain_Nucleus_accumbens_basal_ganglia_NEU_GSK.1059615_0.37um_24h.3	-0.185838	0.00650321	178	0.883555
GTEx_Brain_Nucleus_accumbens_basal_ganglia_NEU_SB.239063_0.12um_24h	-0.194526	0.00463512	178	0.883555
GTEx_Brain_Putamen_basal_ganglia_NEU_SB.525334_3.33um_24h	-0.201255	0.00548292	159	0.883555
GTEx_Brain_Putamen_basal_ganglia_NEU_WZ.4002_1.11um_24h	-0.186588	0.00926268	159	0.883555
GTEx_Brain_Putamen_basal_ganglia_NEU_JQ1...._0.12um_24h.1	-0.208616	0.00415888	159	0.883555
GTEx_Brain_Putamen_basal_ganglia_NEU_JQ1...._0.04um_24h.1	-0.213299	0.00347201	159	0.883555
GTEx_Brain_Putamen_basal_ganglia_NEU_MLN.8054_10.0um_24h	-0.19689	0.00643234	159	0.883555
GTEx_Brain_Anterior_cingulate_cortex_BA24_NPC_PP.3_10É M_24h	-0.21543	0.00416289	149	0.883555
GTEx_Brain_Anterior_cingulate_cortex_BA24_NPC_trichostatin.a_500nM_24h	-0.195531	0.00842927	149	0.883555
GTEx_Brain_Anterior_cingulate_cortex_BA24_NPC_desmethyl.DASB_10É M_6h	-0.201265	0.00692156	149	0.883555
GTEx_Brain_Caudate_basal_ganglia_NPC_BRD.K06765193_10É M_24h	-0.170449	0.00727405	205	0.883555
GTEx_Brain_Caudate_basal_ganglia_NPC_BRD.K70200040_10É M_24h	-0.185142	0.0039345	205	0.883555
GTEx_Brain_Caudate_basal_ganglia_NPC_beta.alanine_10É M_6h	-0.164135	0.00934512	205	0.883555
GTEx_Brain_Cerebellar_Hemisphere_NPC_BRD.A50388635_10É M_24h	-0.148252	0.00858862	258	0.883555
GTEx_Brain_Cerebellar_Hemisphere_NPC_BRD.K50659736_10É M_24h	-0.147359	0.00893277	258	0.883555
GTEx_Brain_Cerebellar_Hemisphere_NPC_BRD.K79779816_10É M_24h	-0.153483	0.0067942	258	0.883555
GTEx_Brain_Cerebellar_Hemisphere_NPC_BRD.K84571636_10É M_24h	-0.167704	0.00346908	258	0.883555
GTEx_Brain_Cerebellar_Hemisphere_NPC_GR.206_10É M_24h	-0.174524	0.00246736	258	0.883555
GTEx_Brain_Cerebellar_Hemisphere_NPC_chenodeoxycholic.acid_10É M_24h	-0.147248	0.00897639	258	0.883555
GTEx_Brain_Cerebellar_Hemisphere_NPC_2.aminopurine_10É M_24h	-0.147316	0.00895001	258	0.883555
GTEx_Brain_Cerebellar_Hemisphere_NPC_barasertib.HQPA_10É M_24h.1	-0.152443	0.00712187	258	0.883555
GTEx_Brain_Cerebellar_Hemisphere_NPC_SRC.kinase.inhibitor.II_10É M_24h	-0.162795	0.00440061	258	0.883555
GTEx_Brain_Cerebellar_Hemisphere_NPC_lobelanidine_10É M_24h	-0.145714	0.00959906	258	0.883555
GTEx_Brain_Cerebellar_Hemisphere_NPC_5.methylhydantoin_10É M_24h	-0.155511	0.00619254	258	0.883555
GTEx_Brain_Cerebellar_Hemisphere_NPC_BRD.K70697816_10É M_24h	-0.146171	0.00941001	258	0.883555
GTEx_Brain_Cerebellar_Hemisphere_NPC_BRD.K70711508_10É M_24h	-0.169773	0.00313247	258	0.883555
GTEx_Brain_Cerebellar_Hemisphere_NPC_BRD.K88822846_10É M_24h	-0.157544	0.00563694	258	0.883555
GTEx_Brain_Cerebellar_Hemisphere_NPC_caffeine_10É M_24h.1	-0.148698	0.00842073	258	0.883555
GTEx_Brain_Cerebellum_NPC_STK.674938_10É M_24h	-0.135367	0.0051185	359	0.883555
GTEx_Brain_Cerebellum_NPC_BRD.A95820578_10É M_24h	-0.12528	0.00877937	359	0.883555
GTEx_Brain_Cerebellum_NPC_ST.022313_10É M_24h	-0.129195	0.00715014	359	0.883555
GTEx_Brain_Cerebellum_NPC_BRD.K87730440_10É M_24h	-0.148397	0.00241975	359	0.883555
GTEx_Brain_Cerebellum_NPC_L.689560_10É M_24h.1	-0.135748	0.00501165	359	0.883555
GTEx_Brain_Cerebellum_NPC_BRD.K74534237_10É M_24h	-0.13054	0.00665525	359	0.883555
GTEx_Brain_Cerebellum_NPC_BRD.K98850601_10É M_24h	-0.128856	0.00727981	359	0.883555
GTEx_Brain_Cerebellum_NPC_SKF.82958_10É M_6h	-0.149774	0.00222776	359	0.883555
GTEx_Brain_Cortex_NPC_BRD.A81530502_10É M_24h	-0.155639	0.00909015	230	0.883555
GTEx_Brain_Cortex_NPC_5.iodotubercidin_10É M_24h	-0.17305	0.00426913	230	0.883555
GTEx_Brain_Cortex_NPC_apigenin_10É M_24h.1	-0.164378	0.00627407	230	0.883555
GTEx_Brain_Cortex_NPC_paroxetine_10É M_24h	-0.17499	0.00390766	230	0.883555
GTEx_Brain_Cortex_NPC_methyl.2.5.dihydroxycinnamate_10É M_24h	-0.189497	0.0019609	230	0.883555
GTEx_Brain_Cortex_NPC_chlorthalidone_10É M_24h	-0.189311	0.00197892	230	0.883555
GTEx_Brain_Cortex_NPC_doxylamine_10É M_24h	-0.154806	0.00940867	230	0.883555
GTEx_Brain_Cortex_NPC_3.6.dimethoxyflavone_10É M_24h	-0.173501	0.00418262	230	0.883555
GTEx_Brain_Cortex_NPC_ZK.93423_10É M_24h	-0.163545	0.00650479	230	0.883555
GTEx_Brain_Cortex_NPC_BRD.K03006541_10É M_24h	-0.155477	0.00915107	230	0.883555
GTEx_Brain_Cortex_NPC_BRD.K04380254_10É M_24h	-0.183219	0.00265873	230	0.883555
GTEx_Brain_Cortex_NPC_BRD.K70711508_10É M_24h	-0.159889	0.00760666	230	0.883555
GTEx_Brain_Cortex_NPC_BRD.K80666761_10É M_24h	-0.187101	0.00220495	230	0.883555
GTEx_Brain_Cortex_NPC_BRD.K02117849_10É M_24h	-0.157625	0.00836816	230	0.883555
GTEx_Brain_Cortex_NPC_alitretinoin_10É M_24h.2	-0.160251	0.00749075	230	0.883555
GTEx_Brain_Cortex_NPC_nimodipine_10É M_6h	-0.170804	0.0047246	230	0.883555
GTEx_Brain_Cortex_NPC_ciglitazone_10É M_6h	-0.170064	0.00488393	230	0.883555
GTEx_Brain_Cortex_NPC_QS.11_10É M_6h	-0.172305	0.00441576	230	0.883555
GTEx_Brain_Frontal_Cortex_BA9_NPC_nimodipine_10É M_6h	-0.204254	0.00377316	170	0.883555
GTEx_Brain_Hippocampus_NPC_BRD.K08307026_10É M_24h	-0.22072	0.0065032	126	0.883555
GTEx_Brain_Hippocampus_NPC_BRD.K10554164_10É M_24h	-0.223708	0.00589972	126	0.883555
GTEx_Brain_Hippocampus_NPC_VU.0418946.1_10É M_24h	-0.229141	0.0049272	126	0.883555
GTEx_Brain_Hippocampus_NPC_BRD.K61717269_10É M_24h	-0.220651	0.00651775	126	0.883555
GTEx_Brain_Hippocampus_NPC_BRD.K90430314_10É M_24h	-0.218077	0.00708127	126	0.883555
GTEx_Brain_Hippocampus_NPC_BRD.K14395638_10É M_24h	-0.224227	0.00579993	126	0.883555
GTEx_Brain_Hippocampus_NPC_RAN.07_10É M_24h.1	-0.220423	0.00656604	126	0.883555
GTEx_Brain_Hippocampus_NPC_clofarabine_10É M_24h	-0.224049	0.0058341	126	0.883555
GTEx_Brain_Hippocampus_NPC_LY.2183240_10É M_24h	-0.20969	0.00922247	126	0.883555
GTEx_Brain_Hippocampus_NPC_PCI.24781_10É M_24h	-0.213814	0.00810816	126	0.883555
GTEx_Brain_Hippocampus_NPC_PP.3_10É M_24h	-0.232847	0.00434745	126	0.883555
GTEx_Brain_Hippocampus_NPC_SB.225002_10É M_24h	-0.237504	0.00370496	126	0.883555
GTEx_Brain_Hippocampus_NPC_forskolin_10É M_24h.1	-0.21181	0.008634	126	0.883555
GTEx_Brain_Hippocampus_NPC_BRD.K16034108_10É M_24h	-0.238044	0.0036362	126	0.883555
GTEx_Brain_Hippocampus_NPC_BRD.K75843415_10É M_24h	-0.222673	0.00610296	126	0.883555
GTEx_Brain_Hippocampus_NPC_oxidopamine_10É M_24h	-0.218725	0.00693555	126	0.883555
GTEx_Brain_Hippocampus_NPC_Fluoro.SAHA_10É M_24h	-0.212668	0.00840535	126	0.883555
GTEx_Brain_Hippocampus_NPC_QS.11_10É M_6h	-0.21964	0.00673424	126	0.883555
GTEx_Brain_Hypothalamus_NPC_BRD.K84114569_10É M_24h	-0.219678	0.00818621	119	0.883555
GTEx_Brain_Hypothalamus_NPC_HA.14.1_10É M_24h	-0.215803	0.00920845	119	0.883555
GTEx_Brain_Hypothalamus_NPC_BRD.A70879086_10É M_24h	-0.244978	0.00362391	119	0.883555
GTEx_Brain_Hypothalamus_NPC_STOCK1S.03920_10É M_24h	-0.234306	0.00516161	119	0.883555
GTEx_Brain_Hypothalamus_NPC_motesanib_10É M_24h	-0.216775	0.00894213	119	0.883555
GTEx_Brain_Hypothalamus_NPC_BRD.K63350243_10É M_24h.1	-0.215041	0.00942198	119	0.883555
GTEx_Brain_Hypothalamus_NPC_XMD.1185H_10É M_24h	-0.227932	0.00633147	119	0.883555
GTEx_Brain_Hypothalamus_NPC_clofarabine_10É M_24h	-0.22217	0.00758201	119	0.883555
GTEx_Brain_Hypothalamus_NPC_L.750667_10É M_24h	-0.215648	0.00925141	119	0.883555
GTEx_Brain_Hypothalamus_NPC_BRD.K13872703_10É M_24h	-0.215974	0.00916113	119	0.883555
GTEx_Brain_Hypothalamus_NPC_SA.1939936_10É M_24h	-0.225004	0.0069425	119	0.883555
GTEx_Brain_Hypothalamus_NPC_BRD.K39172790_10É M_24h	-0.241297	0.00410104	119	0.883555
GTEx_Brain_Hypothalamus_NPC_RN1_10É M_6h	-0.25439	0.00262027	119	0.883555
GTEx_Brain_Hypothalamus_NPC_plumbagin_10É M_6h	-0.233712	0.00526208	119	0.883555
GTEx_Brain_Nucleus_accumbens_basal_ganglia_NPC_UGISS.186_10É M_24h	-0.175678	0.00949836	178	0.883555
GTEx_Brain_Nucleus_accumbens_basal_ganglia_NPC_MD.II.038_10É M_24h	-0.17599	0.00939115	178	0.883555
GTEx_Brain_Nucleus_accumbens_basal_ganglia_NPC_BRD.K10554164_10É M_24h	-0.200695	0.00361422	178	0.883555
GTEx_Brain_Nucleus_accumbens_basal_ganglia_NPC_BRD.K40094191_10É M_24h	-0.182424	0.00740129	178	0.883555
GTEx_Brain_Nucleus_accumbens_basal_ganglia_NPC_ST.056792_10É M_24h	-0.180509	0.00795071	178	0.883555
GTEx_Brain_Nucleus_accumbens_basal_ganglia_NPC_VU.0418946.1_10É M_24h	-0.184376	0.00687534	178	0.883555
GTEx_Brain_Nucleus_accumbens_basal_ganglia_NPC_BRD.K47703442_10É M_24h	-0.208826	0.00257607	178	0.883555
GTEx_Brain_Nucleus_accumbens_basal_ganglia_NPC_BRD.K84114569_10É M_24h	-0.183435	0.00712448	178	0.883555
GTEx_Brain_Nucleus_accumbens_basal_ganglia_NPC_MD.II.008.P_10É M_24h	-0.211123	0.00233578	178	0.883555
GTEx_Brain_Nucleus_accumbens_basal_ganglia_NPC_daunorubicin_10É M_24h	-0.198235	0.00399451	178	0.883555
GTEx_Brain_Nucleus_accumbens_basal_ganglia_NPC_sitagliptin_10É M_24h	-0.178438	0.00858508	178	0.883555
GTEx_Brain_Nucleus_accumbens_basal_ganglia_NPC_YM.155_10É M_24h	-0.192213	0.00507918	178	0.883555
GTEx_Brain_Nucleus_accumbens_basal_ganglia_NPC_deforolimus_10É M_24h	-0.202128	0.00340785	178	0.883555
GTEx_Brain_Nucleus_accumbens_basal_ganglia_NPC_BRD.K44540157_10É M_24h	-0.215223	0.0019565	178	0.883555
GTEx_Brain_Nucleus_accumbens_basal_ganglia_NPC_BRD.K48716658_10É M_24h	-0.178606	0.00853201	178	0.883555
GTEx_Brain_Nucleus_accumbens_basal_ganglia_NPC_tacrolimus_10É M_24h	-0.182248	0.00745026	178	0.883555
GTEx_Brain_Nucleus_accumbens_basal_ganglia_NPC_BRD.K70974948_10É M_24h	-0.176127	0.00934428	178	0.883555
GTEx_Brain_Nucleus_accumbens_basal_ganglia_NPC_alvocidib_10É M_24h.1	-0.20479	0.00305232	178	0.883555
GTEx_Brain_Nucleus_accumbens_basal_ganglia_NPC_BRD.K94493764_10É M_24h	-0.18777	0.00603859	178	0.883555
GTEx_Brain_Nucleus_accumbens_basal_ganglia_NPC_BRD.K96433222_10É M_24h	-0.186753	0.00627937	178	0.883555
GTEx_Brain_Nucleus_accumbens_basal_ganglia_NPC_PD.173074_10É M_24h	-0.189396	0.00567047	178	0.883555
GTEx_Brain_Nucleus_accumbens_basal_ganglia_NPC_WYE.125132_10É M_24h	-0.203912	0.00316567	178	0.883555
GTEx_Brain_Nucleus_accumbens_basal_ganglia_NPC_BRD.K23841751_10É M_24h	-0.182682	0.00732968	178	0.883555
GTEx_Brain_Nucleus_accumbens_basal_ganglia_NPC_BRD.K32111336_10É M_24h	-0.203009	0.00328626	178	0.883555
GTEx_Brain_Nucleus_accumbens_basal_ganglia_NPC_BRD.K78062244_10É M_24h	-0.194664	0.00460988	178	0.883555
GTEx_Brain_Nucleus_accumbens_basal_ganglia_NPC_cediranib_10É M_24h	-0.19959	0.00378085	178	0.883555
GTEx_Brain_Nucleus_accumbens_basal_ganglia_NPC_L.2167_10É M_24h	-0.200531	0.00363853	178	0.883555
GTEx_Brain_Nucleus_accumbens_basal_ganglia_NPC_ZG.10_10É M_24h	-0.190641	0.00540214	178	0.883555
GTEx_Brain_Nucleus_accumbens_basal_ganglia_NPC_SB.415286_10É M_24h	-0.192674	0.00498784	178	0.883555
GTEx_Brain_Nucleus_accumbens_basal_ganglia_NPC_yohimbine_10É M_24h.1	-0.184204	0.00692022	178	0.883555
GTEx_Brain_Nucleus_accumbens_basal_ganglia_NPC_SKF.77434_10É M_24h	-0.18314	0.00720442	178	0.883555
GTEx_Brain_Nucleus_accumbens_basal_ganglia_NPC_aminopurvalanol.a_10É M_24h	-0.188518	0.0058667	178	0.883555
GTEx_Brain_Nucleus_accumbens_basal_ganglia_NPC_SR.95639A_10É M_24h	-0.189522	0.00564277	178	0.883555
GTEx_Brain_Nucleus_accumbens_basal_ganglia_NPC_bromhexine_10É M_24h	-0.199521	0.00379159	178	0.883555
GTEx_Brain_Nucleus_accumbens_basal_ganglia_NPC_chlorprothixene_10É M_24h	-0.214174	0.00204788	178	0.883555
GTEx_Brain_Nucleus_accumbens_basal_ganglia_NPC_lonidamine_10É M_24h	-0.175929	0.00941189	178	0.883555
GTEx_Brain_Nucleus_accumbens_basal_ganglia_NPC_mibefradil_10É M_24h	-0.212049	0.00224479	178	0.883555
GTEx_Brain_Nucleus_accumbens_basal_ganglia_NPC_midostaurin_10É M_24h	-0.182813	0.00729366	178	0.883555
GTEx_Brain_Nucleus_accumbens_basal_ganglia_NPC_LY.165163_10É M_24h	-0.177268	0.00896256	178	0.883555
GTEx_Brain_Nucleus_accumbens_basal_ganglia_NPC_FCCP_10É M_24h	-0.192751	0.00497281	178	0.883555
GTEx_Brain_Nucleus_accumbens_basal_ganglia_NPC_alprostadil_10É M_24h	-0.179939	0.00812114	178	0.883555
GTEx_Brain_Nucleus_accumbens_basal_ganglia_NPC_MG.132_10É M_24h	-0.187713	0.00605195	178	0.883555
GTEx_Brain_Nucleus_accumbens_basal_ganglia_NPC_PD.407824_10É M_24h	-0.18008	0.00807887	178	0.883555
GTEx_Brain_Nucleus_accumbens_basal_ganglia_NPC_felbamate_10É M_24h	-0.176572	0.0091938	178	0.883555
GTEx_Brain_Nucleus_accumbens_basal_ganglia_NPC_noretynodrel_10É M_24h.1	-0.212454	0.00220599	178	0.883555
GTEx_Brain_Nucleus_accumbens_basal_ganglia_NPC_BRD.A30856524_10É M_24h	-0.185121	0.0066835	178	0.883555
GTEx_Brain_Nucleus_accumbens_basal_ganglia_NPC_dobutamine_10É M_24h	-0.179054	0.00839198	178	0.883555
GTEx_Brain_Nucleus_accumbens_basal_ganglia_NPC_BAY.11.7082_10É M_24h	-0.191184	0.00528858	178	0.883555
GTEx_Brain_Nucleus_accumbens_basal_ganglia_NPC_CS.110266_10É M_24h	-0.185644	0.00655148	178	0.883555
GTEx_Brain_Nucleus_accumbens_basal_ganglia_NPC_amiodarone_10É M_24h	-0.182172	0.00747142	178	0.883555
GTEx_Brain_Nucleus_accumbens_basal_ganglia_NPC_vanoxerine_10É M_24h	-0.179627	0.00821564	178	0.883555
GTEx_Brain_Nucleus_accumbens_basal_ganglia_NPC_niclosamide_10É M_24h	-0.176857	0.00909844	178	0.883555
GTEx_Brain_Nucleus_accumbens_basal_ganglia_NPC_menadione_10É M_24h	-0.179141	0.00836508	178	0.883555
GTEx_Brain_Nucleus_accumbens_basal_ganglia_NPC_BRD.K09424864_10É M_24h	-0.187523	0.00609625	178	0.883555
GTEx_Brain_Nucleus_accumbens_basal_ganglia_NPC_BRD.K60212338_10É M_24h	-0.18901	0.00575596	178	0.883555
GTEx_Brain_Nucleus_accumbens_basal_ganglia_NPC_BRD.K71387353_10É M_24h	-0.181041	0.00779468	178	0.883555
GTEx_Brain_Nucleus_accumbens_basal_ganglia_NPC_BRD.K87252271_10É M_24h	-0.179995	0.00810446	178	0.883555
GTEx_Brain_Nucleus_accumbens_basal_ganglia_NPC_BRD.K31380618_10É M_24h	-0.187516	0.00609802	178	0.883555
GTEx_Brain_Nucleus_accumbens_basal_ganglia_NPC_geldanamycin_10É M_24h.8	-0.201761	0.00345969	178	0.883555
GTEx_Brain_Nucleus_accumbens_basal_ganglia_NPC_BRD.A86146706_10É M_24h	-0.185144	0.00667754	178	0.883555
GTEx_Brain_Nucleus_accumbens_basal_ganglia_NPC_BG.1003_10É M_24h	-0.182348	0.00742245	178	0.883555
GTEx_Brain_Nucleus_accumbens_basal_ganglia_NPC_desmethylclomipramine_10É M_24h	-0.181244	0.00773589	178	0.883555
GTEx_Brain_Nucleus_accumbens_basal_ganglia_NPC_nor.1.chlorpromazine_10É M_24h.1	-0.210201	0.00242973	178	0.883555
GTEx_Brain_Nucleus_accumbens_basal_ganglia_NPC_serotonin_10É M_24h.2	-0.192127	0.00509652	178	0.883555
GTEx_Brain_Nucleus_accumbens_basal_ganglia_NPC_SK.383933_10É M_24h	-0.213129	0.00214266	178	0.883555
GTEx_Brain_Nucleus_accumbens_basal_ganglia_NPC_BRD.K75971499_10É M_24h	-0.17899	0.00841182	178	0.883555
GTEx_Brain_Nucleus_accumbens_basal_ganglia_NPC_BRD.K78075916_10É M_24h	-0.189584	0.00562916	178	0.883555
GTEx_Brain_Nucleus_accumbens_basal_ganglia_NPC_BRD.A31180007_10É M_6h	-0.189937	0.00555234	178	0.883555
GTEx_Brain_Nucleus_accumbens_basal_ganglia_NPC_methoxypyruvic.acid_10É M_6h	-0.187065	0.0062047	178	0.883555
GTEx_Brain_Nucleus_accumbens_basal_ganglia_NPC_BRD.K36651625_10É M_6h	-0.212268	0.00222372	178	0.883555
GTEx_Brain_Nucleus_accumbens_basal_ganglia_NPC_BG.1001_10É M_6h	-0.213617	0.00209788	178	0.883555
GTEx_Brain_Nucleus_accumbens_basal_ganglia_NPC_cerulenin_10É M_6h	-0.176204	0.00931818	178	0.883555
GTEx_Brain_Nucleus_accumbens_basal_ganglia_NPC_BRD.K71339761_10É M_6h	-0.195987	0.00437269	178	0.883555
GTEx_Brain_Nucleus_accumbens_basal_ganglia_NPC_BRD.K78075916_10É M_6h	-0.202963	0.00329261	178	0.883555
GTEx_Brain_Nucleus_accumbens_basal_ganglia_NPC_BRD.K80062189_10É M_6h	-0.177301	0.00895175	178	0.883555
GTEx_Brain_Nucleus_accumbens_basal_ganglia_NPC_BRD.K91614993_10É M_6h	-0.188853	0.00579109	178	0.883555
GTEx_Brain_Nucleus_accumbens_basal_ganglia_NPC_pimozide_10É M_24h.1	-0.190304	0.00547349	178	0.883555
GTEx_Brain_Nucleus_accumbens_basal_ganglia_NPC_BIX.01294_10É M_24h.1	-0.211547	0.00229375	178	0.883555
GTEx_Brain_Nucleus_accumbens_basal_ganglia_NPC_BRD.K64024097_10É M_24h.1	-0.199783	0.00375141	178	0.883555
GTEx_Brain_Nucleus_accumbens_basal_ganglia_NPC_BG.1030_10É M_24h	-0.182072	0.00749951	178	0.883555
GTEx_Brain_Nucleus_accumbens_basal_ganglia_NPC_aminoresveratrol_10É M_6h	-0.21349	0.00210945	178	0.883555
GTEx_Brain_Nucleus_accumbens_basal_ganglia_NPC_amiodarone_10É M_6h	-0.202375	0.00337338	178	0.883555
GTEx_Brain_Nucleus_accumbens_basal_ganglia_NPC_JS.K_10É M_6h	-0.210489	0.0024	178	0.883555
GTEx_Brain_Putamen_basal_ganglia_NPC_K784.3187_10É M_24h	-0.187123	0.00909271	159	0.883555
GTEx_Brain_Putamen_basal_ganglia_NPC_panobinostat_10É M_24h	-0.200588	0.00561937	159	0.883555
GTEx_Brain_Putamen_basal_ganglia_NPC_trichostatin.a_10É M_24h.1	-0.207275	0.00437659	159	0.883555
GTEx_Brain_Putamen_basal_ganglia_NPC_daunorubicin_10É M_24h	-0.189452	0.008384	159	0.883555
GTEx_Brain_Putamen_basal_ganglia_NPC_entinostat_10É M_24h	-0.188687	0.0086113	159	0.883555
GTEx_Brain_Putamen_basal_ganglia_NPC_danoprevir_10É M_24h	-0.192674	0.00748299	159	0.883555
GTEx_Brain_Putamen_basal_ganglia_NPC_SB.415286_10É M_24h	-0.202758	0.00518577	159	0.883555
GTEx_Brain_Putamen_basal_ganglia_NPC_trichostatin.a_10É M_24h.6	-0.195625	0.00673299	159	0.883555
GTEx_Brain_Putamen_basal_ganglia_NPC_SC.9_10É M_24h	-0.205903	0.00460956	159	0.883555
GTEx_Brain_Putamen_basal_ganglia_NPC_vorinostat_10É M_24h.4	-0.186686	0.00923146	159	0.883555
GTEx_Brain_Putamen_basal_ganglia_NPC_dehydrocholate_10É M_24h	-0.217376	0.00295828	159	0.883555
GTEx_Brain_Putamen_basal_ganglia_NPC_penitrem.a_10É M_24h	-0.205926	0.00460567	159	0.883555
GTEx_Brain_Putamen_basal_ganglia_NPC_D.64131_10É M_24h	-0.204266	0.00490208	159	0.883555
GTEx_Brain_Putamen_basal_ganglia_NPC_BRD.K04380254_10É M_24h	-0.188192	0.00876118	159	0.883555
GTEx_Brain_Putamen_basal_ganglia_NPC_BRD.K16034108_10É M_24h	-0.215423	0.0031952	159	0.883555
GTEx_Brain_Putamen_basal_ganglia_NPC_BRD.K77831863_10É M_24h	-0.193343	0.00730696	159	0.883555
GTEx_Brain_Putamen_basal_ganglia_NPC_BRD.K95582125_10É M_24h	-0.221316	0.00252744	159	0.883555
GTEx_Brain_Putamen_basal_ganglia_NPC_BG.1003_10É M_24h	-0.209727	0.00398591	159	0.883555
GTEx_Brain_Putamen_basal_ganglia_NPC_eseroline_10É M_24h	-0.192154	0.00762235	159	0.883555
GTEx_Brain_Putamen_basal_ganglia_NPC_oxidopamine_10É M_24h	-0.190839	0.00798519	159	0.883555
GTEx_Brain_Putamen_basal_ganglia_NPC_BG.1004_10É M_24h	-0.191435	0.00781904	159	0.883555
GTEx_Brain_Putamen_basal_ganglia_NPC_serotonin_10É M_24h.2	-0.213077	0.00350217	159	0.883555
GTEx_Brain_Putamen_basal_ganglia_NPC_LBH.589_10É M_24h	-0.194822	0.00693028	159	0.883555
GTEx_Brain_Putamen_basal_ganglia_NPC_chlorpromazine_10É M_6h.1	-0.22656	0.00204128	159	0.883555
GTEx_Brain_Putamen_basal_ganglia_NPC_BRD.K37365015_10É M_6h	-0.187618	0.00893814	159	0.883555
GTEx_Brain_Putamen_basal_ganglia_NPC_BG.1001_10É M_6h	-0.186113	0.00941608	159	0.883555
GTEx_Brain_Putamen_basal_ganglia_NPC_BRD.K80062189_10É M_6h	-0.195057	0.00687216	159	0.883555
GTEx_Brain_Putamen_basal_ganglia_NPC_trichostatin.a_10É M_24h.12	-0.191784	0.00772317	159	0.883555
GTEx_Brain_Putamen_basal_ganglia_NPC_GSK.3.inhibitor.IX_10É M_24h.1	-0.196801	0.006453	159	0.883555
GTEx_Brain_Putamen_basal_ganglia_NPC_BG.1029_10É M_24h	-0.225784	0.0021075	159	0.883555
GTEx_Brain_Putamen_basal_ganglia_NPC_tacedinaline_10É M_24h.1	-0.186468	0.00930119	159	0.883555
GTEx_Brain_Putamen_basal_ganglia_NPC_ISOX_10É M_24h	-0.224851	0.00218962	159	0.883555
GTEx_Brain_Putamen_basal_ganglia_NPC_calcifediol_10É M_24h.1	-0.216765	0.00303062	159	0.883555
GTEx_Brain_Putamen_basal_ganglia_NPC_BG.1030_10É M_24h	-0.195201	0.00683651	159	0.883555
GTEx_Brain_Putamen_basal_ganglia_NPC_clofibric.acid_10É M_6h	-0.199512	0.00584608	159	0.883555
GTEx_Brain_Putamen_basal_ganglia_NPC_plumbagin_10É M_6h	-0.204326	0.00489114	159	0.883555
GTEx_Brain_Putamen_basal_ganglia_NPC_JS.K_10É M_6h	-0.209443	0.00402946	159	0.883555
GTEx_Brain_Anterior_cingulate_cortex_BA24_NPC_PFI.1_10.0um_24h	-0.219682	0.00355191	149	0.883555
GTEx_Brain_Anterior_cingulate_cortex_BA24_NPC_vorinostat_3.33um_24h	-0.197246	0.00795117	149	0.883555
GTEx_Brain_Anterior_cingulate_cortex_BA24_NPC_vorinostat_1.11um_24h	-0.193608	0.0089951	149	0.883555
GTEx_Brain_Anterior_cingulate_cortex_BA24_NPC_mocetinostat_0.12um_24h	-0.20975	0.00512347	149	0.883555
GTEx_Brain_Anterior_cingulate_cortex_BA24_NPC_SB.939_0.12um_24h	-0.197692	0.00783055	149	0.883555
GTEx_Brain_Anterior_cingulate_cortex_BA24_NPC_I.BET.151_10.0um_24h	-0.196644	0.00811633	149	0.883555
GTEx_Brain_Anterior_cingulate_cortex_BA24_NPC_JWE.035_1.11um_24h	-0.219691	0.00355069	149	0.883555
GTEx_Brain_Anterior_cingulate_cortex_BA24_NPC_everolimus_0.1um_6h.2	-0.234202	0.00202129	149	0.883555
GTEx_Brain_Caudate_basal_ganglia_NPC_palbociclib_0.5um_6h.1	-0.19427	0.00262598	205	0.883555
GTEx_Brain_Cerebellar_Hemisphere_NPC_XMD.885_0.04um_24h	-0.159267	0.00520112	258	0.883555
GTEx_Brain_Cerebellar_Hemisphere_NPC_AZ.628_1.11um_24h	-0.145925	0.0095111	258	0.883555
GTEx_Brain_Cerebellar_Hemisphere_NPC_BMS.509744_1.11um_24h	-0.153115	0.0069086	258	0.883555
GTEx_Brain_Cerebellar_Hemisphere_NPC_methylstat_0.37um_24h	-0.14881	0.00837904	258	0.883555
GTEx_Brain_Cerebellar_Hemisphere_NPC_SYK.inhibitor_1.11um_24h	-0.166506	0.00367858	258	0.883555
GTEx_Brain_Cerebellar_Hemisphere_NPC_SB.239063_3.33um_24h	-0.166647	0.00365343	258	0.883555
GTEx_Brain_Cerebellar_Hemisphere_NPC_KIN001.127_3.33um_24h	-0.154236	0.00656485	258	0.883555
GTEx_Brain_Cerebellar_Hemisphere_NPC_AR.A014418_3.0um_6h	-0.153036	0.00693346	258	0.883555
GTEx_Brain_Cerebellum_NPC_UNC.1215_3.33um_24h	-0.130828	0.00655339	359	0.883555
GTEx_Brain_Cerebellum_NPC_BIX.01294_0.37um_24h	-0.141135	0.00370081	359	0.883555
GTEx_Brain_Cortex_NPC_BMS.509744_3.33um_24h	-0.1583	0.00813453	230	0.883555
GTEx_Brain_Cortex_NPC_vandetanib_3.33um_24h	-0.187675	0.00214412	230	0.883555
GTEx_Brain_Cortex_NPC_KIN001.260_3.33um_24h	-0.178919	0.00325769	230	0.883555
GTEx_Brain_Cortex_NPC_CC.401_5.0um_6h.2	-0.18567	0.00236342	230	0.883555
GTEx_Brain_Frontal_Cortex_BA9_NPC_WZ.7043_1.11um_24h	-0.199279	0.00458973	170	0.883555
GTEx_Brain_Frontal_Cortex_BA9_NPC_KIN001.266_1.11um_24h	-0.199613	0.00453048	170	0.883555
GTEx_Brain_Hippocampus_NPC_doramapimod_0.04um_24h	-0.229147	0.00492615	126	0.883555
GTEx_Brain_Hippocampus_NPC_KU.55933_3.33um_24h	-0.216718	0.0073955	126	0.883555
GTEx_Brain_Hippocampus_NPC_BMS.345541_1.0um_6h.1	-0.210559	0.00897702	126	0.883555
GTEx_Brain_Hypothalamus_NPC_TPCA.1_0.37um_24h	-0.22301	0.0073872	119	0.883555
GTEx_Brain_Hypothalamus_NPC_pazopanib_0.37um_24h	-0.222505	0.00750389	119	0.883555
GTEx_Brain_Hypothalamus_NPC_bms.906024_0.5um_6h	-0.24407	0.00373678	119	0.883555
GTEx_Brain_Nucleus_accumbens_basal_ganglia_NPC_XMD.885_10.0um_24h	-0.184241	0.00691065	178	0.883555
GTEx_Brain_Nucleus_accumbens_basal_ganglia_NPC_amuvatinib_1.11um_24h	-0.184552	0.00682966	178	0.883555
GTEx_Brain_Nucleus_accumbens_basal_ganglia_NPC_CGP.60474_10.0um_24h	-0.179835	0.00815265	178	0.883555
GTEx_Brain_Nucleus_accumbens_basal_ganglia_NPC_AZD.4547_3.33um_24h	-0.200257	0.00367955	178	0.883555
GTEx_Brain_Nucleus_accumbens_basal_ganglia_NPC_doramapimod_1.11um_24h	-0.195673	0.00442799	178	0.883555
GTEx_Brain_Nucleus_accumbens_basal_ganglia_NPC_CGP.60474_0.37um_24h	-0.175357	0.00960997	178	0.883555
GTEx_Brain_Nucleus_accumbens_basal_ganglia_NPC_saracatinib_0.37um_24h	-0.183887	0.00700401	178	0.883555
GTEx_Brain_Nucleus_accumbens_basal_ganglia_NPC_JWE.035_10.0um_24h	-0.190407	0.00545171	178	0.883555
GTEx_Brain_Nucleus_accumbens_basal_ganglia_NPC_JWE.035_1.11um_24h	-0.208543	0.00260711	178	0.883555
GTEx_Brain_Nucleus_accumbens_basal_ganglia_NPC_SYK.inhibitor_0.12um_24h	-0.180999	0.00780694	178	0.883555
GTEx_Brain_Putamen_basal_ganglia_NPC_MLN.8054_10.0um_24h	-0.215539	0.00318068	159	0.883555
GTEx_Brain_Anterior_cingulate_cortex_BA24_NPC.CAS9_methylstat_0.37um_24h	-0.208599	0.00534028	149	0.883555
GTEx_Brain_Anterior_cingulate_cortex_BA24_NPC.CAS9_GSK.1059615_0.12um_24h.1	-0.208259	0.00540593	149	0.883555
GTEx_Brain_Anterior_cingulate_cortex_BA24_NPC.CAS9_MC1568_0.04um_24h	-0.200569	0.00709111	149	0.883555
GTEx_Brain_Anterior_cingulate_cortex_BA24_NPC.CAS9_garcinol_0.04um_24h	-0.194387	0.0087622	149	0.883555
GTEx_Brain_Caudate_basal_ganglia_NPC.CAS9_dacomitinib_0.04um_24h	-0.172986	0.00656228	205	0.883555
GTEx_Brain_Caudate_basal_ganglia_NPC.CAS9_KIN001.244_0.12um_24h	-0.168192	0.00796282	205	0.883555
GTEx_Brain_Cerebellar_Hemisphere_NPC.CAS9_BMS.777607_3.33um_24h	-0.15815	0.0054802	258	0.883555
GTEx_Brain_Cerebellar_Hemisphere_NPC.CAS9_quizartinib_0.37um_24h	-0.155106	0.00630877	258	0.883555
GTEx_Brain_Cerebellar_Hemisphere_NPC.CAS9_BMS.509744_0.04um_24h	-0.170289	0.0030532	258	0.883555
GTEx_Brain_Cerebellar_Hemisphere_NPC.CAS9_resveratrol_0.12um_24h	-0.150763	0.00768105	258	0.883555
GTEx_Brain_Cerebellar_Hemisphere_NPC.CAS9_garcinol_3.33um_24h	-0.168718	0.00330033	258	0.883555
GTEx_Brain_Cerebellar_Hemisphere_NPC.CAS9_LY.2603618_0.12um_24h	-0.160092	0.00500318	258	0.883555
GTEx_Brain_Cerebellar_Hemisphere_NPC.CAS9_veliparib_0.37um_24h.1	-0.156372	0.00595155	258	0.883555
GTEx_Brain_Cerebellar_Hemisphere_NPC.CAS9_GSK.429286A_0.04um_24h	-0.148589	0.0084616	258	0.883555
GTEx_Brain_Cerebellum_NPC.CAS9_MLN.0128_0.12um_24h	-0.125205	0.0088131	359	0.883555
GTEx_Brain_Cerebellum_NPC.CAS9_JQ1...._0.12um_24h	-0.126175	0.0083805	359	0.883555
GTEx_Brain_Cerebellum_NPC.CAS9_CTB_1.11um_24h	-0.126364	0.00829832	359	0.883555
GTEx_Brain_Cerebellum_NPC.CAS9_JW55_3.33um_24h	-0.126614	0.00819084	359	0.883555
GTEx_Brain_Cerebellum_NPC.CAS9_CX.5461_0.37um_24h	-0.132288	0.00605714	359	0.883555
GTEx_Brain_Cerebellum_NPC.CAS9_ALW.II.38.3_1.11um_24h	-0.135962	0.00495271	359	0.883555
GTEx_Brain_Cortex_NPC.CAS9_TPCA.1_3.33um_24h	-0.155555	0.00912167	230	0.883555
GTEx_Brain_Cortex_NPC.CAS9_vandetanib_0.37um_24h	-0.185414	0.00239276	230	0.883555
GTEx_Brain_Cortex_NPC.CAS9_veliparib_1.11um_24h	-0.181387	0.00290064	230	0.883555
GTEx_Brain_Cortex_NPC.CAS9_KU.55933_3.33um_24h	-0.161471	0.00711127	230	0.883555
GTEx_Brain_Cortex_NPC.CAS9_ACY.1215_3.33um_24h	-0.160027	0.00756218	230	0.883555
GTEx_Brain_Cortex_NPC.CAS9_PD.0325901_3.33um_24h.1	-0.157037	0.00857651	230	0.883555
GTEx_Brain_Frontal_Cortex_BA9_NPC.CAS9_KU.55933_3.33um_24h	-0.188366	0.00694807	170	0.883555
GTEx_Brain_Hippocampus_NPC.CAS9_tivantinib_0.04um_24h	-0.210295	0.0090509	126	0.883555
GTEx_Brain_Hippocampus_NPC.CAS9_ibrutinib_0.37um_24h	-0.2152	0.00776096	126	0.883555
GTEx_Brain_Hippocampus_NPC.CAS9_KIN001.266_0.37um_24h	-0.228274	0.00507224	126	0.883555
GTEx_Brain_Hippocampus_NPC.CAS9_MC1568_0.04um_24h	-0.210853	0.00889536	126	0.883555
GTEx_Brain_Hippocampus_NPC.CAS9_regorafenib_0.37um_24h	-0.217732	0.00715987	126	0.883555
GTEx_Brain_Hypothalamus_NPC.CAS9_amuvatinib_10.0um_24h	-0.240143	0.00426163	119	0.883555
GTEx_Brain_Hypothalamus_NPC.CAS9_KIN001.244_0.12um_24h	-0.222352	0.00753954	119	0.883555
GTEx_Brain_Hypothalamus_NPC.CAS9_CG.930_3.33um_24h	-0.217318	0.00879618	119	0.883555
GTEx_Brain_Nucleus_accumbens_basal_ganglia_NPC.CAS9_XMD.885_10.0um_24h	-0.211851	0.00226396	178	0.883555
GTEx_Brain_Nucleus_accumbens_basal_ganglia_NPC.CAS9_NVP.BGJ398_1.11um_24h	-0.17872	0.00849623	178	0.883555
GTEx_Brain_Putamen_basal_ganglia_NPC.CAS9_ALW.II.49.7_1.11um_24h	-0.191641	0.00776228	159	0.883555
GTEx_Brain_Putamen_basal_ganglia_NPC.CAS9_SB.939_0.12um_24h	-0.205159	0.00474065	159	0.883555
GTEx_Brain_Putamen_basal_ganglia_NPC.CAS9_garcinol_0.37um_24h	-0.20608	0.004579	159	0.883555
GTEx_Brain_Anterior_cingulate_cortex_BA24_NPC.TAK_CGK.733_0.04um_24h	-0.204618	0.00615403	149	0.883555
GTEx_Brain_Anterior_cingulate_cortex_BA24_NPC.TAK_JQ1...._1.0um_6h.1	-0.195559	0.00842149	149	0.883555
GTEx_Brain_Caudate_basal_ganglia_NPC.TAK_dinaciclib_10.0um_24h	-0.170146	0.00736339	205	0.883555
GTEx_Brain_Caudate_basal_ganglia_NPC.TAK_I.BET.151_0.12um_24h	-0.167651	0.00813602	205	0.883555
GTEx_Brain_Cerebellar_Hemisphere_NPC.TAK_motesanib_0.12um_24h	-0.154073	0.00661401	258	0.883555
GTEx_Brain_Cerebellar_Hemisphere_NPC.TAK_JQ1...._3.33um_24h	-0.172013	0.00280108	258	0.883555
GTEx_Brain_Cerebellar_Hemisphere_NPC.TAK_IOX2_0.04um_24h	-0.146454	0.00929422	258	0.883555
GTEx_Brain_Cerebellar_Hemisphere_NPC.TAK_Y.27632_0.04um_24h	-0.154622	0.00645025	258	0.883555
GTEx_Brain_Cerebellar_Hemisphere_NPC.TAK_JWE.035_3.33um_24h	-0.162802	0.00439911	258	0.883555
GTEx_Brain_Cerebellar_Hemisphere_NPC.TAK_HMN.214_0.12um_24h	-0.157287	0.00570473	258	0.883555
GTEx_Brain_Cerebellar_Hemisphere_NPC.TAK_olaparib_1.5um_6h	-0.151344	0.00748369	258	0.883555
GTEx_Brain_Cerebellum_NPC.TAK_UNC.1215_10.0um_24h	-0.126244	0.00835033	359	0.883555
GTEx_Brain_Cerebellum_NPC.TAK_I.BET.762_0.12um_24h	-0.132118	0.00611329	359	0.883555
GTEx_Brain_Cerebellum_NPC.TAK_KI.20227_0.12um_24h	-0.134705	0.00530851	359	0.883555
GTEx_Brain_Cerebellum_NPC.TAK_LY.294002_10.0um_6h.1	-0.135574	0.00506011	359	0.883555
GTEx_Brain_Cortex_NPC.TAK_KIN001.266_0.37um_24h	-0.167815	0.00539723	230	0.883555
GTEx_Brain_Cortex_NPC.TAK_entinostat_0.12um_24h	-0.176534	0.00363954	230	0.883555
GTEx_Brain_Cortex_NPC.TAK_SYK.inhibitor_0.04um_24h	-0.183223	0.0026582	230	0.883555
GTEx_Brain_Frontal_Cortex_BA9_NPC.TAK_NPK76.II.72.1_0.04um_24h	-0.196637	0.00508397	170	0.883555
GTEx_Brain_Hippocampus_NPC.TAK_GDC.0068_0.04um_24h	-0.220735	0.00649997	126	0.883555
GTEx_Brain_Hypothalamus_NPC.TAK_BS.181_0.12um_24h	-0.257909	0.00231414	119	0.883555
GTEx_Brain_Hypothalamus_NPC.TAK_olaparib_0.04um_24h	-0.248754	0.00318634	119	0.883555
GTEx_Brain_Nucleus_accumbens_basal_ganglia_NPC.TAK_ALW.II.49.7_0.37um_24h	-0.199744	0.00375728	178	0.883555
GTEx_Brain_Nucleus_accumbens_basal_ganglia_NPC.TAK_GSK.3.inhibitor.II_0.37um_24h	-0.191285	0.00526764	178	0.883555
GTEx_Brain_Nucleus_accumbens_basal_ganglia_NPC.TAK_I.BET.151_0.12um_24h	-0.179181	0.00835277	178	0.883555
GTEx_Brain_Nucleus_accumbens_basal_ganglia_NPC.TAK_dasatinib_10.0um_24h.2	-0.186413	0.00636185	178	0.883555
GTEx_Brain_Nucleus_accumbens_basal_ganglia_NPC.TAK_saracatinib_3.33um_24h	-0.191602	0.00520261	178	0.883555
GTEx_Brain_Putamen_basal_ganglia_NPC.TAK_mocetinostat_10.0um_24h	-0.193298	0.0073186	159	0.883555
GTEx_Brain_Putamen_basal_ganglia_NPC.TAK_JQ1...._1.0um_6h	-0.227889	0.0019323	159	0.883555
GTEx_Brain_Putamen_basal_ganglia_NPC.TAK_4.5.6.7.tetrabromobenzotriazole_25.0um_6h	-0.189567	0.0083503	159	0.883555
GTEx_Colon_Sigmoid_AGS_troglitazone_10É M_6h	-0.148927	0.00555289	290	0.883555
GTEx_Colon_Sigmoid_AGS_dexamethasone_10É M_6h	-0.138624	0.00909095	290	0.883555
GTEx_Colon_Sigmoid_AGS_LDN.193189_10É M_6h	-0.148501	0.00567049	290	0.883555
GTEx_Colon_Sigmoid_AGS_m.3M3FBS_80É M_6h	-0.1587	0.00338376	290	0.883555
GTEx_Colon_Sigmoid_AGS_L.690330_10É M_6h	-0.14721	0.00604086	290	0.883555
GTEx_Colon_Sigmoid_AGS_AR.C133057XX_10É M_6h	-0.137449	0.00959836	290	0.883555
GTEx_Colon_Sigmoid_AGS_quinoclamine_10É M_6h	-0.142126	0.00771382	290	0.883555
GTEx_Colon_Sigmoid_AGS_ARG.CSC.91_10É M_6h	-0.143989	0.00705872	290	0.883555
GTEx_Colon_Sigmoid_AGS_RG.108_80É M_6h	-0.138794	0.0090192	290	0.883555
GTEx_Colon_Sigmoid_AGS_PAC.1_10É M_6h	-0.155339	0.00402446	290	0.883555
GTEx_Colon_Sigmoid_AGS_kinetin.riboside_10É M_6h	-0.138682	0.00906616	290	0.883555
GTEx_Colon_Sigmoid_AGS_quinine_10É M_6h	-0.139244	0.00883266	290	0.883555
GTEx_Colon_Transverse_AGS_alda.1_40É M_6h	-0.155198	0.00353833	300	0.883555
GTEx_Colon_Transverse_AGS_CAY.10594_20É M_6h	-0.143073	0.0065593	300	0.883555
GTEx_Colon_Transverse_AGS_menadione_10É M_6h	-0.140768	0.00734043	300	0.883555
GTEx_Colon_Transverse_AGS_kinetin.riboside_10É M_6h	-0.141533	0.00707254	300	0.883555
GTEx_Colon_Transverse_AGS_BRD.K98404142_10É M_6h	-0.141741	0.00700126	300	0.883555
GTEx_Small_Intestine_Terminal_Ileum_AGS_quiflapon_80É M_6h	-0.206817	0.00528706	152	0.883555
GTEx_Small_Intestine_Terminal_Ileum_AGS_CAY.10618_10É M_6h	-0.217445	0.00356199	152	0.883555
GTEx_Colon_Sigmoid_CL34_BRD.A12083771_10É M_6h	-0.154823	0.00413184	290	0.883555
GTEx_Colon_Sigmoid_CL34_thiazolopyrimidine_40É M_6h	-0.15497	0.0041011	290	0.883555
GTEx_Colon_Sigmoid_CL34_oligomycin.a_10É M_6h	-0.139861	0.00858178	290	0.883555
GTEx_Colon_Sigmoid_CL34_7.nitroindazole_80É M_6h	-0.139877	0.00857533	290	0.883555
GTEx_Colon_Sigmoid_CL34_rotenone_500nM_6h	-0.145614	0.00652771	290	0.883555
GTEx_Colon_Sigmoid_CL34_piperlongumine_10É M_6h	-0.144911	0.00675295	290	0.883555
GTEx_Colon_Sigmoid_CL34_tolazamide_10É M_6h	-0.139451	0.00874777	290	0.883555
GTEx_Colon_Sigmoid_CL34_etomoxir_90É M_6h	-0.169714	0.00187353	290	0.883555
GTEx_Colon_Sigmoid_CL34_BRD.K41087962_500nM_6h	-0.157895	0.00352821	290	0.883555
GTEx_Colon_Sigmoid_CL34_SB.216763_10É M_6h	-0.14301	0.00739688	290	0.883555
GTEx_Colon_Sigmoid_CL34_BRD.K64970062_10É M_6h	-0.147811	0.00586574	290	0.883555
GTEx_Colon_Transverse_CL34_penfluridol_30É M_6h	-0.149725	0.00470015	300	0.883555
GTEx_Small_Intestine_Terminal_Ileum_CL34_PJ.34_10É M_6h	-0.193308	0.00851314	152	0.883555
GTEx_Small_Intestine_Terminal_Ileum_CL34_COT.10b_40É M_6h	-0.20634	0.00537934	152	0.883555
GTEx_Colon_Sigmoid_HCT116_STK.064652_10É M_6h	-0.139797	0.00860744	290	0.883555
GTEx_Colon_Sigmoid_HCT116_salermide_100É M_6h	-0.148707	0.00561336	290	0.883555
GTEx_Colon_Sigmoid_HCT116_RITA_10É M_6h	-0.153506	0.0044176	290	0.883555
GTEx_Colon_Sigmoid_HCT116_LDN.193189_10É M_6h	-0.14527	0.00663728	290	0.883555
GTEx_Colon_Sigmoid_HCT116_linsitinib_10É M_6h	-0.159964	0.00316743	290	0.883555
GTEx_Colon_Sigmoid_HCT116_FGIN.1.27_10É M_6h	-0.143371	0.00727052	290	0.883555
GTEx_Colon_Sigmoid_HCT116_CHEMBL.399379_80É M_6h	-0.158519	0.0034157	290	0.883555
GTEx_Colon_Sigmoid_HCT116_vemurafenib_10É M_6h	-0.139299	0.00881	290	0.883555
GTEx_Colon_Sigmoid_HCT116_CHEMBL.374350_10É M_6h	-0.161697	0.00289101	290	0.883555
GTEx_Colon_Sigmoid_HCT116_YM.155_500nM_6h	-0.165353	0.00237764	290	0.883555
GTEx_Colon_Sigmoid_HCT116_fatostatin_10É M_6h	-0.150082	0.00524453	290	0.883555
GTEx_Colon_Transverse_HCT116_kinetin.riboside_10É M_6h	-0.13996	0.00763308	300	0.883555
GTEx_Small_Intestine_Terminal_Ileum_HCT116_linsitinib_10É M_6h	-0.232531	0.00197082	152	0.883555
GTEx_Small_Intestine_Terminal_Ileum_HCT116_AR.C133057XX_10É M_6h	-0.202754	0.00611985	152	0.883555
GTEx_Small_Intestine_Terminal_Ileum_HCT116_manumycin.a_10É M_6h.1	-0.197279	0.00742261	152	0.883555
GTEx_Small_Intestine_Terminal_Ileum_HCT116_kinetin.riboside_10É M_6h	-0.194113	0.00828151	152	0.883555
GTEx_Colon_Sigmoid_HT115_rilmenidine_10É M_6h	-0.151735	0.00482967	290	0.883555
GTEx_Colon_Sigmoid_HT115_epigallocatechin_90É M_6h	-0.164379	0.00250568	290	0.883555
GTEx_Colon_Sigmoid_HT115_AGK.2_10É M_6h	-0.147216	0.0060389	290	0.883555
GTEx_Colon_Sigmoid_HT115_BRD.K41087962_500nM_6h	-0.139661	0.00866245	290	0.883555
GTEx_Colon_Sigmoid_HT115_pemetrexed_90É M_6h	-0.141117	0.00809049	290	0.883555
GTEx_Colon_Sigmoid_HT115_BRD.K81647657_10É M_6h	-0.139116	0.0088853	290	0.883555
GTEx_Colon_Transverse_HT115_methylene.blue_10É M_6h	-0.157397	0.00314883	300	0.883555
GTEx_Small_Intestine_Terminal_Ileum_HT115_tacrolimus_20É M_6h	-0.230469	0.00214162	152	0.883555
GTEx_Small_Intestine_Terminal_Ileum_HT115_ursolic.acid_70É M_6h	-0.212452	0.00429776	152	0.883555
GTEx_Colon_Sigmoid_HT29_pregnenolone.succinate_10É M_6h	-0.142969	0.00741136	290	0.883555
GTEx_Colon_Sigmoid_HT29_ouabain_10É M_6h	-0.163082	0.00268593	290	0.883555
GTEx_Colon_Sigmoid_HT29_mepacrine_10É M_24h	-0.145244	0.00664564	290	0.883555
GTEx_Colon_Sigmoid_HT29_cimaterol_10É M_24h	-0.160998	0.00299984	290	0.883555
GTEx_Colon_Sigmoid_HT29_fursultiamine_10É M_24h	-0.153213	0.00448369	290	0.883555
GTEx_Colon_Sigmoid_HT29_piceid_10É M_24h	-0.143182	0.00733651	290	0.883555
GTEx_Colon_Sigmoid_HT29_N20C_10É M_24h	-0.152312	0.00469184	290	0.883555
GTEx_Colon_Sigmoid_HT29_purvalanol.b_10É M_24h	-0.156999	0.00369571	290	0.883555
GTEx_Colon_Sigmoid_HT29_BU.226_10É M_6h	-0.155343	0.00402369	290	0.883555
GTEx_Colon_Sigmoid_HT29_Ro.90.7501_10É M_6h	-0.148122	0.00577709	290	0.883555
GTEx_Colon_Sigmoid_HT29_triptolide_100nM_24h	-0.14214	0.00770878	290	0.883555
GTEx_Colon_Sigmoid_HT29_BRD.A36275421_10É M_24h	-0.162474	0.00277422	290	0.883555
GTEx_Colon_Sigmoid_HT29_salermide_100É M_24h	-0.141911	0.00779298	290	0.883555
GTEx_Colon_Sigmoid_HT29_LDN.193189_10É M_24h	-0.145905	0.00643651	290	0.883555
GTEx_Colon_Sigmoid_HT29_TG.101348_10É M_24h	-0.153418	0.00443743	290	0.883555
GTEx_Colon_Sigmoid_HT29_PIK.75_100nM_24h	-0.138667	0.0090728	290	0.883555
GTEx_Colon_Sigmoid_HT29_dorsomorphin_10É M_24h	-0.151822	0.00480854	290	0.883555
GTEx_Colon_Sigmoid_HT29_vemurafenib_10É M_24h	-0.140912	0.0081691	290	0.883555
GTEx_Colon_Sigmoid_HT29_BRD.A05680309_10É M_24h	-0.151816	0.00481007	290	0.883555
GTEx_Colon_Sigmoid_HT29_BRD.K24665987_10É M_24h	-0.16127	0.00295697	290	0.883555
GTEx_Colon_Sigmoid_HT29_BRD.K28112517_10É M_24h.1	-0.143027	0.00739081	290	0.883555
GTEx_Colon_Sigmoid_HT29_BRD.K53987746_10É M_24h	-0.149146	0.00549305	290	0.883555
GTEx_Colon_Sigmoid_HT29_BRD.A80536908_10É M_6h	-0.152504	0.00464679	290	0.883555
GTEx_Colon_Sigmoid_HT29_BRD.A98248982_10É M_6h.1	-0.14415	0.00700466	290	0.883555
GTEx_Colon_Sigmoid_HT29_BRD.K58698715_10É M_6h	-0.148287	0.00573038	290	0.883555
GTEx_Colon_Sigmoid_HT29_BRD.K05549170_10É M_6h	-0.143035	0.0073881	290	0.883555
GTEx_Colon_Sigmoid_HT29_BRD.K58853583_10É M_6h	-0.138999	0.00893373	290	0.883555
GTEx_Colon_Sigmoid_HT29_VU.0418939.2_10É M_6h	-0.150291	0.00519046	290	0.883555
GTEx_Colon_Sigmoid_HT29_BRD.K71182391_10É M_6h	-0.14426	0.00696781	290	0.883555
GTEx_Colon_Sigmoid_HT29_BRD.K38625260_10É M_6h	-0.156046	0.00388145	290	0.883555
GTEx_Colon_Sigmoid_HT29_BRD.K55127335_10É M_6h	-0.157585	0.00358531	290	0.883555
GTEx_Colon_Sigmoid_HT29_BRD.K58618158_10É M_6h	-0.14994	0.00528159	290	0.883555
GTEx_Colon_Sigmoid_HT29_BRD.K65242613_10É M_6h	-0.150631	0.00510325	290	0.883555
GTEx_Colon_Sigmoid_HT29_naltrexone_10É M_6h.3	-0.150517	0.00513242	290	0.883555
GTEx_Colon_Sigmoid_HT29_KU.C103884_10É M_6h	-0.14553	0.00655435	290	0.883555
GTEx_Colon_Sigmoid_HT29_BRD.K53423944_10É M_6h	-0.139147	0.00887239	290	0.883555
GTEx_Colon_Sigmoid_HT29_valsartan_10É M_6h	-0.144276	0.00696226	290	0.883555
GTEx_Colon_Sigmoid_HT29_roxatidine.acetate_10É M_6h	-0.162375	0.00278883	290	0.883555
GTEx_Colon_Sigmoid_HT29_ellipticine_10É M_6h	-0.158808	0.00336473	290	0.883555
GTEx_Colon_Sigmoid_HT29_NSC.663284_10É M_6h.1	-0.144206	0.00698573	290	0.883555
GTEx_Colon_Sigmoid_HT29_PNU.282987_10É M_6h	-0.13933	0.00879731	290	0.883555
GTEx_Colon_Sigmoid_HT29_podophyllotoxin_10É M_6h	-0.155064	0.0040815	290	0.883555
GTEx_Colon_Sigmoid_HT29_SB.218078_10É M_6h.1	-0.142515	0.00757291	290	0.883555
GTEx_Colon_Sigmoid_HT29_PD.123319_10É M_6h	-0.166927	0.00218316	290	0.883555
GTEx_Colon_Sigmoid_HT29_bromhexine_10É M_6h.1	-0.140191	0.00845037	290	0.883555
GTEx_Colon_Sigmoid_HT29_telmisartan_10É M_6h.1	-0.168449	0.00200873	290	0.883555
GTEx_Colon_Sigmoid_HT29_umbelliferone_10É M_6h	-0.155702	0.0039505	290	0.883555
GTEx_Colon_Sigmoid_HT29_angiogenesis.inhibitor_10É M_6h	-0.166544	0.00222906	290	0.883555
GTEx_Colon_Sigmoid_HT29_flunarizine_10É M_6h.2	-0.146093	0.00637795	290	0.883555
GTEx_Colon_Sigmoid_HT29_NSC.3852_10É M_6h	-0.145874	0.00644622	290	0.883555
GTEx_Colon_Sigmoid_HT29_BRD.K94544211_10É M_6h	-0.164774	0.00245299	290	0.883555
GTEx_Colon_Sigmoid_HT29_diflunisal_10É M_6h.2	-0.146647	0.00620867	290	0.883555
GTEx_Colon_Sigmoid_HT29_BRD.K78904620_5É M_24h	-0.137868	0.00941465	290	0.883555
GTEx_Colon_Sigmoid_HT29_BRD.K88488723_5É M_24h	-0.147572	0.00593474	290	0.883555
GTEx_Colon_Sigmoid_HT29_BRD.K02917242_5É M_24h	-0.137463	0.00959217	290	0.883555
GTEx_Colon_Sigmoid_HT29_BRD.K35418438_5É M_24h	-0.138622	0.00909154	290	0.883555
GTEx_Colon_Sigmoid_HT29_BRD.K68278258_5É M_24h	-0.153044	0.00452196	290	0.883555
GTEx_Colon_Sigmoid_HT29_BRD.K70647219_5É M_24h	-0.141446	0.00796593	290	0.883555
GTEx_Colon_Sigmoid_HT29_BRD.K10951564_5É M_24h	-0.159035	0.00332517	290	0.883555
GTEx_Colon_Sigmoid_HT29_BRD.K21463062_5É M_24h	-0.146815	0.00615825	290	0.883555
GTEx_Colon_Sigmoid_HT29_BRD.K34431359_5É M_24h	-0.16821	0.0020353	290	0.883555
GTEx_Colon_Sigmoid_HT29_BRD.K49781215_5É M_24h	-0.142101	0.00772317	290	0.883555
GTEx_Colon_Sigmoid_HT29_BRD.K55013500_5É M_24h	-0.141893	0.00779959	290	0.883555
GTEx_Colon_Sigmoid_HT29_BRD.K91924645_5É M_24h	-0.144121	0.00701438	290	0.883555
GTEx_Colon_Sigmoid_HT29_BRD.K11977286_5É M_24h	-0.142512	0.00757416	290	0.883555
GTEx_Colon_Sigmoid_HT29_BRD.K38186418_5É M_24h	-0.15627	0.00383701	290	0.883555
GTEx_Colon_Sigmoid_HT29_BRD.K41763142_5É M_24h	-0.140678	0.00825944	290	0.883555
GTEx_Colon_Sigmoid_HT29_BRD.K78133682_5É M_24h	-0.150355	0.00517383	290	0.883555
GTEx_Colon_Sigmoid_HT29_BRD.K81527737_5É M_24h	-0.145914	0.00643372	290	0.883555
GTEx_Colon_Sigmoid_HT29_BRD.K01570637_5É M_24h	-0.139619	0.00867922	290	0.883555
GTEx_Colon_Sigmoid_HT29_BRD.K15464148_5É M_24h	-0.155599	0.00397123	290	0.883555
GTEx_Colon_Sigmoid_HT29_BRD.K68325500_5É M_24h	-0.138501	0.00914281	290	0.883555
GTEx_Colon_Sigmoid_HT29_BRD.K45025380_5É M_24h	-0.148953	0.00554579	290	0.883555
GTEx_Colon_Sigmoid_HT29_BRD.K79793579_5É M_24h	-0.152119	0.00473757	290	0.883555
GTEx_Colon_Sigmoid_HT29_BRD.K80779790_5É M_24h	-0.139505	0.00872555	290	0.883555
GTEx_Colon_Sigmoid_HT29_BRD.K47574438_5É M_24h	-0.153794	0.00435373	290	0.883555
GTEx_Colon_Sigmoid_HT29_BRD.K74894470_5É M_24h	-0.163553	0.00261908	290	0.883555
GTEx_Colon_Sigmoid_HT29_SA.1458306_5É M_24h	-0.141988	0.00776463	290	0.883555
GTEx_Colon_Sigmoid_HT29_BRD.K75843415_5É M_24h	-0.142199	0.00768746	290	0.883555
GTEx_Colon_Sigmoid_HT29_BRD.K17347940_5É M_24h	-0.154358	0.00423095	290	0.883555
GTEx_Colon_Sigmoid_HT29_BRD.K29137607_5É M_24h	-0.141269	0.00803277	290	0.883555
GTEx_Colon_Sigmoid_HT29_BRD.K95795676_5É M_24h	-0.1564	0.00381143	290	0.883555
GTEx_Colon_Sigmoid_HT29_BRD.K16026816_5É M_24h	-0.151411	0.00490846	290	0.883555
GTEx_Colon_Sigmoid_HT29_BRD.K20097363_5É M_24h	-0.144615	0.00684985	290	0.883555
GTEx_Colon_Sigmoid_HT29_BRD.K29812154_5É M_24h	-0.16869	0.00198239	290	0.883555
GTEx_Colon_Sigmoid_HT29_BRD.K30934336_5É M_24h	-0.152107	0.00474043	290	0.883555
GTEx_Colon_Sigmoid_HT29_BRD.K44833108_5É M_24h	-0.137603	0.00953036	290	0.883555
GTEx_Colon_Sigmoid_HT29_BRD.K55288106_5É M_24h	-0.141946	0.00777993	290	0.883555
GTEx_Colon_Sigmoid_HT29_BRD.K66271478_5É M_24h	-0.146013	0.00640272	290	0.883555
GTEx_Colon_Sigmoid_HT29_BRD.K68730107_5É M_24h	-0.149483	0.00540234	290	0.883555
GTEx_Colon_Sigmoid_HT29_BRD.K06745755_5É M_24h	-0.138552	0.00912134	290	0.883555
GTEx_Colon_Sigmoid_HT29_BRD.K13183999_5É M_24h	-0.141423	0.00797454	290	0.883555
GTEx_Colon_Sigmoid_HT29_BRD.K32027259_5É M_24h	-0.154521	0.00419594	290	0.883555
GTEx_Colon_Sigmoid_HT29_BRD.K32128027_5É M_24h	-0.142585	0.00754797	290	0.883555
GTEx_Colon_Sigmoid_HT29_BRD.K38187891_5É M_24h	-0.164628	0.00247241	290	0.883555
GTEx_Colon_Sigmoid_HT29_BRD.K52725924_5É M_24h	-0.146077	0.00638293	290	0.883555
GTEx_Colon_Sigmoid_HT29_BRD.K14030662_5É M_24h	-0.14807	0.0057919	290	0.883555
GTEx_Colon_Sigmoid_HT29_BRD.K43438744_5É M_24h	-0.157605	0.00358177	290	0.883555
GTEx_Colon_Sigmoid_HT29_BRD.K79116978_5É M_24h	-0.14007	0.00849814	290	0.883555
GTEx_Colon_Sigmoid_HT29_BRD.K84245233_5É M_24h	-0.154137	0.00427861	290	0.883555
GTEx_Colon_Sigmoid_HT29_BRD.K84336022_5É M_24h	-0.163911	0.00256943	290	0.883555
GTEx_Colon_Sigmoid_HT29_BRD.K92924609_5É M_24h	-0.145116	0.00668653	290	0.883555
GTEx_Colon_Sigmoid_HT29_BRD.K40471863_5É M_24h	-0.151647	0.00485086	290	0.883555
GTEx_Colon_Sigmoid_HT29_BRD.K11141556_5É M_24h	-0.155639	0.00396328	290	0.883555
GTEx_Colon_Sigmoid_HT29_BRD.K15593941_5É M_24h	-0.14149	0.00794938	290	0.883555
GTEx_Colon_Sigmoid_HT29_BRD.K31558029_5É M_24h	-0.13796	0.00937465	290	0.883555
GTEx_Colon_Sigmoid_HT29_BRD.K37290968_5É M_24h	-0.143922	0.00708166	290	0.883555
GTEx_Colon_Sigmoid_HT29_BRD.K42624823_5É M_24h	-0.162051	0.00283722	290	0.883555
GTEx_Colon_Sigmoid_HT29_BRD.K29540359_5É M_24h	-0.138348	0.00920793	290	0.883555
GTEx_Colon_Sigmoid_HT29_BRD.K44802037_5É M_24h	-0.144579	0.00686187	290	0.883555
GTEx_Colon_Sigmoid_HT29_BRD.K56301236_5É M_24h	-0.166841	0.00219341	290	0.883555
GTEx_Colon_Sigmoid_HT29_BRD.K66340791_5É M_24h	-0.146525	0.00624574	290	0.883555
GTEx_Colon_Sigmoid_HT29_BRD.K70109596_5É M_24h	-0.140675	0.00826059	290	0.883555
GTEx_Colon_Sigmoid_HT29_BRD.K78268279_5É M_24h	-0.152416	0.00466735	290	0.883555
GTEx_Colon_Sigmoid_HT29_BRD.K81500599_5É M_24h	-0.159299	0.00327963	290	0.883555
GTEx_Colon_Sigmoid_HT29_BRD.K81701287_5É M_24h	-0.149452	0.00541062	290	0.883555
GTEx_Colon_Sigmoid_HT29_BRD.K87508191_5É M_24h	-0.169474	0.0018986	290	0.883555
GTEx_Colon_Sigmoid_HT29_BRD.K98710661_5É M_24h	-0.158863	0.00335517	290	0.883555
GTEx_Colon_Sigmoid_HT29_BRD.K55981249_5É M_24h	-0.150101	0.00523966	290	0.883555
GTEx_Colon_Sigmoid_HT29_BRD.K84617556_5É M_24h	-0.15735	0.00362926	290	0.883555
GTEx_Colon_Sigmoid_HT29_BRD.K96797558_5É M_24h	-0.141131	0.0080852	290	0.883555
GTEx_Colon_Sigmoid_HT29_BRD.K17466145_5É M_24h	-0.168341	0.00202077	290	0.883555
GTEx_Colon_Sigmoid_HT29_BRD.K84574164_5É M_24h	-0.144201	0.00698757	290	0.883555
GTEx_Colon_Sigmoid_HT29_BRD.K00502422_5É M_24h	-0.141156	0.00807559	290	0.883555
GTEx_Colon_Sigmoid_HT29_BRD.K48744855_5É M_24h	-0.161419	0.00293391	290	0.883555
GTEx_Colon_Sigmoid_HT29_BRD.K06589444_10É M_24h	-0.140086	0.00849199	290	0.883555
GTEx_Colon_Sigmoid_HT29_BRD.K24890551_10É M_24h	-0.14671	0.00618959	290	0.883555
GTEx_Colon_Sigmoid_HT29_BRD.K79657514_10É M_24h	-0.156141	0.00386255	290	0.883555
GTEx_Colon_Sigmoid_HT29_BRD.K95047050_10É M_24h	-0.15393	0.00432389	290	0.883555
GTEx_Colon_Sigmoid_HT29_BRD.K96552587_10É M_24h	-0.145899	0.00643834	290	0.883555
GTEx_Colon_Sigmoid_HT29_BRD.K00859238_10É M_24h	-0.146052	0.00639082	290	0.883555
GTEx_Colon_Sigmoid_HT29_BRD.K09459434_10É M_24h	-0.138954	0.00895252	290	0.883555
GTEx_Colon_Sigmoid_HT29_KUC111774N_3É M_24h.1	-0.140494	0.00833097	290	0.883555
GTEx_Colon_Sigmoid_HT29_avicin.g_10É M_6h	-0.164373	0.00250653	290	0.883555
GTEx_Colon_Sigmoid_HT29_BRD.A08658758_0.04É M_24h	-0.149983	0.00527022	290	0.883555
GTEx_Colon_Sigmoid_HT29_BRD.A08658758_10É M_24h	-0.166509	0.0022333	290	0.883555
GTEx_Colon_Sigmoid_HT29_sulforaphane_1.11É M_24h	-0.145309	0.0066248	290	0.883555
GTEx_Colon_Sigmoid_HT29_wortmannin_3.33É M_24h	-0.150495	0.00513788	290	0.883555
GTEx_Colon_Sigmoid_HT29_BRD.K19876534_3.33É M_24h	-0.147435	0.00597462	290	0.883555
GTEx_Colon_Sigmoid_HT29_cilostamide_0.12É M_24h	-0.144683	0.00682744	290	0.883555
GTEx_Colon_Sigmoid_HT29_cilostamide_3.33É M_24h	-0.153277	0.00446913	290	0.883555
GTEx_Colon_Sigmoid_HT29_barasertib.HQPA_3.33É M_24h	-0.148185	0.00575925	290	0.883555
GTEx_Colon_Sigmoid_HT29_vorinostat_3.33É M_24h	-0.141525	0.00793638	290	0.883555
GTEx_Colon_Sigmoid_HT29_sirolimus_10É M_24h.2	-0.169497	0.00189616	290	0.883555
GTEx_Colon_Sigmoid_HT29_BRD.K93367411_100É M_24h	-0.143628	0.00718181	290	0.883555
GTEx_Colon_Sigmoid_HT29_BRD.K98948170_3.7É M_24h	-0.149317	0.005447	290	0.883555
GTEx_Colon_Sigmoid_HT29_staurosporine_0.37É M_24h	-0.151413	0.00490797	290	0.883555
GTEx_Colon_Sigmoid_HT29_staurosporine_1.11É M_24h	-0.138148	0.00929352	290	0.883555
GTEx_Colon_Sigmoid_HT29_BRD.K35860134_0.04É M_24h	-0.1461	0.00637598	290	0.883555
GTEx_Colon_Sigmoid_HT29_BRD.K35860134_0.12É M_24h	-0.137801	0.00944379	290	0.883555
GTEx_Colon_Sigmoid_HT29_raloxifene_0.37É M_24h.2	-0.144348	0.00693846	290	0.883555
GTEx_Colon_Sigmoid_HT29_BRD.K75627148_0.04É M_24h	-0.149296	0.0054527	290	0.883555
GTEx_Colon_Sigmoid_HT29_dienestrol_0.37É M_24h.1	-0.139922	0.00855744	290	0.883555
GTEx_Colon_Transverse_HT29_fenbufen_10É M_6h	-0.147641	0.00522486	300	0.883555
GTEx_Colon_Transverse_HT29_spiroxatrine_10É M_24h	-0.136327	0.00907781	300	0.883555
GTEx_Colon_Transverse_HT29_N20C_10É M_24h	-0.135313	0.00952139	300	0.883555
GTEx_Colon_Transverse_HT29_AG.99_10É M_6h	-0.14814	0.00509462	300	0.883555
GTEx_Colon_Transverse_HT29_NVP.AUY922_10É M_24h	-0.145481	0.00582253	300	0.883555
GTEx_Colon_Transverse_HT29_AS.605240_10É M_24h	-0.146959	0.00540724	300	0.883555
GTEx_Colon_Transverse_HT29_selumetinib_80É M_24h	-0.148908	0.00489987	300	0.883555
GTEx_Colon_Transverse_HT29_selumetinib_80É M_6h	-0.165903	0.00197876	300	0.883555
GTEx_Colon_Transverse_HT29_BRD.A64850503_10É M_24h	-0.14253	0.00673647	300	0.883555
GTEx_Colon_Transverse_HT29_BRD.K36287933_10É M_24h	-0.142872	0.00662434	300	0.883555
GTEx_Colon_Transverse_HT29_BRD.K40329609_10É M_6h	-0.146632	0.005497	300	0.883555
GTEx_Colon_Transverse_HT29_BRD.K72817452_10É M_6h	-0.144647	0.00606903	300	0.883555
GTEx_Colon_Transverse_HT29_azasetron_10É M_6h	-0.143643	0.00637793	300	0.883555
GTEx_Colon_Transverse_HT29_valsartan_10É M_6h	-0.136872	0.00884659	300	0.883555
GTEx_Colon_Transverse_HT29_GW.3965_10É M_6h.1	-0.157336	0.00315906	300	0.883555
GTEx_Colon_Transverse_HT29_glimepiride_10É M_6h.1	-0.15168	0.00425105	300	0.883555
GTEx_Colon_Transverse_HT29_procaterol_10É M_6h	-0.139133	0.0079429	300	0.883555
GTEx_Colon_Transverse_HT29_BRD.K31000214_5É M_24h	-0.147586	0.00523936	300	0.883555
GTEx_Colon_Transverse_HT29_BRD.K05841102_5É M_24h	-0.136764	0.00889193	300	0.883555
GTEx_Colon_Transverse_HT29_BRD.K56215828_5É M_24h	-0.145722	0.00575303	300	0.883555
GTEx_Colon_Transverse_HT29_BRD.K44699604_5É M_24h	-0.147823	0.00517692	300	0.883555
GTEx_Colon_Transverse_HT29_BRD.K26586614_5É M_24h	-0.140416	0.00746646	300	0.883555
GTEx_Colon_Transverse_HT29_BRD.K81838897_5É M_24h	-0.141613	0.00704511	300	0.883555
GTEx_Colon_Transverse_HT29_BRD.K95795676_5É M_24h	-0.153529	0.00386191	300	0.883555
GTEx_Colon_Transverse_HT29_BRD.K50302985_5É M_24h	-0.136693	0.00892216	300	0.883555
GTEx_Colon_Transverse_HT29_BRD.K32128027_5É M_24h	-0.141337	0.00714044	300	0.883555
GTEx_Colon_Transverse_HT29_BRD.K67260071_5É M_24h	-0.136693	0.00892204	300	0.883555
GTEx_Colon_Transverse_HT29_BRD.K85667327_5É M_24h	-0.140175	0.00755407	300	0.883555
GTEx_Colon_Transverse_HT29_BRD.K76373654_5É M_24h	-0.137103	0.00875045	300	0.883555
GTEx_Colon_Transverse_HT29_geldanamycin_10É M_24h.19	-0.137568	0.00855946	300	0.883555
GTEx_Colon_Transverse_HT29_wortmannin_10É M_24h.13	-0.149225	0.00482152	300	0.883555
GTEx_Colon_Transverse_HT29_BRD.K17983173_5É M_24h	-0.138344	0.00824862	300	0.883555
GTEx_Colon_Transverse_HT29_BRD.K61242280_5É M_24h	-0.145538	0.00580617	300	0.883555
GTEx_Colon_Transverse_HT29_BRD.K22145792_5É M_24h	-0.142222	0.00683881	300	0.883555
GTEx_Colon_Transverse_HT29_BRD.K54647312_5É M_24h	-0.143863	0.006309	300	0.883555
GTEx_Colon_Transverse_HT29_BRD.K05442673_10É M_24h	-0.136281	0.00909724	300	0.883555
GTEx_Colon_Transverse_HT29_BRD.K18972207_10É M_24h	-0.143206	0.00651674	300	0.883555
GTEx_Colon_Transverse_HT29_KUC111774N_3É M_24h.1	-0.142492	0.0067491	300	0.883555
GTEx_Colon_Transverse_HT29_BRD.K55533488_0.12É M_24h	-0.160149	0.00271592	300	0.883555
GTEx_Colon_Transverse_HT29_barasertib.HQPA_10É M_24h	-0.139184	0.00792351	300	0.883555
GTEx_Colon_Transverse_HT29_FL.HDAC.025_1.11É M_24h	-0.159715	0.00278036	300	0.883555
GTEx_Colon_Transverse_HT29_raloxifene_1.11É M_24h.1	-0.163997	0.00220008	300	0.883555
GTEx_Small_Intestine_Terminal_Ileum_HT29_midodrine_10É M_6h	-0.189783	0.00959515	152	0.883555
GTEx_Small_Intestine_Terminal_Ileum_HT29_niclosamide_10É M_6h	-0.192488	0.00875496	152	0.883555
GTEx_Small_Intestine_Terminal_Ileum_HT29_helveticoside_10É M_24h	-0.192625	0.0087142	152	0.883555
GTEx_Small_Intestine_Terminal_Ileum_HT29_ST.638_10É M_24h	-0.201248	0.00645639	152	0.883555
GTEx_Small_Intestine_Terminal_Ileum_HT29_etoposide_10É M_6h	-0.209491	0.00479507	152	0.883555
GTEx_Small_Intestine_Terminal_Ileum_HT29_RS.79948_10É M_6h	-0.1954	0.00792258	152	0.883555
GTEx_Small_Intestine_Terminal_Ileum_HT29_thapsigargin_10É M_6h.1	-0.201941	0.00629949	152	0.883555
GTEx_Small_Intestine_Terminal_Ileum_HT29_AKT.inhibitor.1.2_10É M_6h	-0.208481	0.00497592	152	0.883555
GTEx_Small_Intestine_Terminal_Ileum_HT29_pyrvinium.pamoate_10É M_6h	-0.227285	0.00243141	152	0.883555
GTEx_Small_Intestine_Terminal_Ileum_HT29_BRD.A05680309_10É M_24h	-0.208141	0.00503815	152	0.883555
GTEx_Small_Intestine_Terminal_Ileum_HT29_BRD.K45443730_10É M_24h	-0.200688	0.00658576	152	0.883555
GTEx_Small_Intestine_Terminal_Ileum_HT29_BRD.K03552198_10É M_6h	-0.216056	0.00375457	152	0.883555
GTEx_Small_Intestine_Terminal_Ileum_HT29_BRD.K13842623_10É M_6h	-0.203668	0.00592308	152	0.883555
GTEx_Small_Intestine_Terminal_Ileum_HT29_BRD.K18953385_10É M_6h	-0.197435	0.00738247	152	0.883555
GTEx_Small_Intestine_Terminal_Ileum_HT29_BRD.K23935793_10É M_6h	-0.192901	0.00863251	152	0.883555
GTEx_Small_Intestine_Terminal_Ileum_HT29_BRD.K88198340_10É M_6h	-0.193317	0.00851055	152	0.883555
GTEx_Small_Intestine_Terminal_Ileum_HT29_BRD.K05549170_10É M_6h	-0.201373	0.0064279	152	0.883555
GTEx_Small_Intestine_Terminal_Ileum_HT29_VU.0418946.1_10É M_6h	-0.193785	0.00837526	152	0.883555
GTEx_Small_Intestine_Terminal_Ileum_HT29_BRD.K84301121_10É M_6h	-0.233921	0.00186275	152	0.883555
GTEx_Small_Intestine_Terminal_Ileum_HT29_BRD.A94570195_10É M_6h	-0.192338	0.00879993	152	0.883555
GTEx_Small_Intestine_Terminal_Ileum_HT29_BRD.K53423944_10É M_6h	-0.194019	0.00830823	152	0.883555
GTEx_Small_Intestine_Terminal_Ileum_HT29_rizatriptan_10É M_6h.1	-0.202875	0.00609341	152	0.883555
GTEx_Small_Intestine_Terminal_Ileum_HT29_BRD.K61717269_10É M_6h	-0.212263	0.00432822	152	0.883555
GTEx_Small_Intestine_Terminal_Ileum_HT29_MD.II.051_10É M_6h	-0.19945	0.00687956	152	0.883555
GTEx_Small_Intestine_Terminal_Ileum_HT29_MD.II.008.P_10É M_6h	-0.204807	0.00568558	152	0.883555
GTEx_Small_Intestine_Terminal_Ileum_HT29_YM.155_10É M_6h	-0.21038	0.00464078	152	0.883555
GTEx_Small_Intestine_Terminal_Ileum_HT29_verrucarin.a_10É M_6h	-0.19571	0.00783789	152	0.883555
GTEx_Small_Intestine_Terminal_Ileum_HT29_withaferin.a_10É M_6h	-0.211697	0.00442008	152	0.883555
GTEx_Small_Intestine_Terminal_Ileum_HT29_ezetimibe_10É M_6h.2	-0.197144	0.00745754	152	0.883555
GTEx_Small_Intestine_Terminal_Ileum_HT29_ritodrine_10É M_6h.1	-0.19867	0.00707057	152	0.883555
GTEx_Small_Intestine_Terminal_Ileum_HT29_podophyllotoxin_10É M_6h	-0.214723	0.00394793	152	0.883555
GTEx_Small_Intestine_Terminal_Ileum_HT29_4.5.6.7.tetrabromobenzotriazole_10É M_6h	-0.189968	0.00953573	152	0.883555
GTEx_Small_Intestine_Terminal_Ileum_HT29_ARP.101_10É M_6h.1	-0.196797	0.00754827	152	0.883555
GTEx_Small_Intestine_Terminal_Ileum_HT29_epinephrine..racemic._10É M_6h	-0.210286	0.00465689	152	0.883555
GTEx_Small_Intestine_Terminal_Ileum_HT29_BRD.K42057752_5É M_24h	-0.205872	0.00547136	152	0.883555
GTEx_Small_Intestine_Terminal_Ileum_HT29_BRD.K57280824_5É M_24h	-0.191555	0.00903726	152	0.883555
GTEx_Small_Intestine_Terminal_Ileum_HT29_BRD.K76812993_5É M_24h	-0.205037	0.00563885	152	0.883555
GTEx_Small_Intestine_Terminal_Ileum_HT29_BRD.K78904620_5É M_24h	-0.222995	0.00287741	152	0.883555
GTEx_Small_Intestine_Terminal_Ileum_HT29_BRD.K91662540_5É M_24h	-0.232661	0.00196049	152	0.883555
GTEx_Small_Intestine_Terminal_Ileum_HT29_BRD.K98194167_5É M_24h	-0.201325	0.00643878	152	0.883555
GTEx_Small_Intestine_Terminal_Ileum_HT29_BRD.K07008972_5É M_24h	-0.228423	0.00232401	152	0.883555
GTEx_Small_Intestine_Terminal_Ileum_HT29_SD.6.035.A11_5É M_24h	-0.211376	0.00447302	152	0.883555
GTEx_Small_Intestine_Terminal_Ileum_HT29_BRD.K28743085_5É M_24h	-0.224174	0.00274811	152	0.883555
GTEx_Small_Intestine_Terminal_Ileum_HT29_BRD.K41526317_5É M_24h	-0.226355	0.00252246	152	0.883555
GTEx_Small_Intestine_Terminal_Ileum_HT29_BRD.K48465004_5É M_24h	-0.192476	0.00875848	152	0.883555
GTEx_Small_Intestine_Terminal_Ileum_HT29_BRD.K66888355_5É M_24h	-0.191102	0.00917709	152	0.883555
GTEx_Small_Intestine_Terminal_Ileum_HT29_BRD.K69206710_5É M_24h	-0.214046	0.00404944	152	0.883555
GTEx_Small_Intestine_Terminal_Ileum_HT29_SD.6.035.A12_5É M_24h	-0.198075	0.00721925	152	0.883555
GTEx_Small_Intestine_Terminal_Ileum_HT29_BRD.K69886508_5É M_24h	-0.207609	0.00513691	152	0.883555
GTEx_Small_Intestine_Terminal_Ileum_HT29_BRD.K05931533_5É M_24h	-0.219776	0.00325862	152	0.883555
GTEx_Small_Intestine_Terminal_Ileum_HT29_BRD.K68325500_5É M_24h	-0.190179	0.00946807	152	0.883555
GTEx_Small_Intestine_Terminal_Ileum_HT29_BRD.K53539078_5É M_24h	-0.207231	0.00520822	152	0.883555
GTEx_Small_Intestine_Terminal_Ileum_HT29_BRD.K56215828_5É M_24h	-0.207861	0.00508992	152	0.883555
GTEx_Small_Intestine_Terminal_Ileum_HT29_BRD.K82276260_5É M_24h	-0.207201	0.00521373	152	0.883555
GTEx_Small_Intestine_Terminal_Ileum_HT29_BRD.K82637111_5É M_24h	-0.209283	0.00483192	152	0.883555
GTEx_Small_Intestine_Terminal_Ileum_HT29_BRD.K97894266_5É M_24h	-0.209403	0.00481057	152	0.883555
GTEx_Small_Intestine_Terminal_Ileum_HT29_BRD.K04613932_5É M_24h	-0.219128	0.00334052	152	0.883555
GTEx_Small_Intestine_Terminal_Ileum_HT29_BRD.K05620072_5É M_24h	-0.203547	0.00594883	152	0.883555
GTEx_Small_Intestine_Terminal_Ileum_HT29_BRD.K61890750_5É M_24h	-0.209512	0.00479146	152	0.883555
GTEx_Small_Intestine_Terminal_Ileum_HT29_BRD.K63227090_5É M_24h	-0.226159	0.0025421	152	0.883555
GTEx_Small_Intestine_Terminal_Ileum_HT29_BRD.K16026816_5É M_24h	-0.214062	0.0040471	152	0.883555
GTEx_Small_Intestine_Terminal_Ileum_HT29_BRD.K28208028_5É M_24h	-0.197023	0.00748904	152	0.883555
GTEx_Small_Intestine_Terminal_Ileum_HT29_BRD.K35760166_5É M_24h	-0.213546	0.00412602	152	0.883555
GTEx_Small_Intestine_Terminal_Ileum_HT29_BRD.K68730107_5É M_24h	-0.215834	0.00378617	152	0.883555
GTEx_Small_Intestine_Terminal_Ileum_HT29_BRD.K75884310_5É M_24h	-0.192739	0.00868027	152	0.883555
GTEx_Small_Intestine_Terminal_Ileum_HT29_BRD.K39550135_5É M_24h	-0.196727	0.00756644	152	0.883555
GTEx_Small_Intestine_Terminal_Ileum_HT29_BRD.K97173328_5É M_24h	-0.211795	0.00440411	152	0.883555
GTEx_Small_Intestine_Terminal_Ileum_HT29_BRD.K00596708_5É M_24h	-0.225784	0.00257996	152	0.883555
GTEx_Small_Intestine_Terminal_Ileum_HT29_BRD.K16980308_5É M_24h	-0.197956	0.00724949	152	0.883555
GTEx_Small_Intestine_Terminal_Ileum_HT29_BRD.K08351986_5É M_24h	-0.22867	0.00230136	152	0.883555
GTEx_Small_Intestine_Terminal_Ileum_HT29_BRD.K17645417_5É M_24h	-0.214105	0.0040406	152	0.883555
GTEx_Small_Intestine_Terminal_Ileum_HT29_BRD.K24230322_5É M_24h	-0.21068	0.00458956	152	0.883555
GTEx_Small_Intestine_Terminal_Ileum_HT29_BRD.K43624311_5É M_24h	-0.20989	0.00472521	152	0.883555
GTEx_Small_Intestine_Terminal_Ileum_HT29_BRD.K46028776_5É M_24h	-0.208688	0.00493841	152	0.883555
GTEx_Small_Intestine_Terminal_Ileum_HT29_BRD.K74152472_5É M_24h	-0.21623	0.00372998	152	0.883555
GTEx_Small_Intestine_Terminal_Ileum_HT29_BRD.K17951468_5É M_24h	-0.200339	0.00666737	152	0.883555
GTEx_Small_Intestine_Terminal_Ileum_HT29_BRD.K42624823_5É M_24h	-0.192551	0.00873611	152	0.883555
GTEx_Small_Intestine_Terminal_Ileum_HT29_BRD.K71452159_5É M_24h	-0.196751	0.0075602	152	0.883555
GTEx_Small_Intestine_Terminal_Ileum_HT29_BRD.K73533033_5É M_24h	-0.207557	0.0051467	152	0.883555
GTEx_Small_Intestine_Terminal_Ileum_HT29_BRD.K78822312_5É M_24h	-0.191451	0.00906928	152	0.883555
GTEx_Small_Intestine_Terminal_Ileum_HT29_BRD.K84831408_5É M_24h	-0.205799	0.00548585	152	0.883555
GTEx_Small_Intestine_Terminal_Ileum_HT29_BRD.K87748349_5É M_24h	-0.216092	0.00374948	152	0.883555
GTEx_Small_Intestine_Terminal_Ileum_HT29_BRD.K92967637_5É M_24h	-0.211974	0.00437488	152	0.883555
GTEx_Small_Intestine_Terminal_Ileum_HT29_BRD.K87634307_5É M_24h	-0.214014	0.00405436	152	0.883555
GTEx_Small_Intestine_Terminal_Ileum_HT29_BRD.K13752834_5É M_24h	-0.191374	0.00909297	152	0.883555
GTEx_Small_Intestine_Terminal_Ileum_HT29_BRD.K76477096_5É M_24h	-0.209367	0.00481706	152	0.883555
GTEx_Small_Intestine_Terminal_Ileum_HT29_BRD.K18972207_10É M_24h	-0.201739	0.00634502	152	0.883555
GTEx_Small_Intestine_Terminal_Ileum_HT29_BRD.K83072410_10É M_24h	-0.200485	0.00663326	152	0.883555
GTEx_Small_Intestine_Terminal_Ileum_HT29_geldanamycin_3É M_24h.1	-0.191581	0.00902935	152	0.883555
GTEx_Small_Intestine_Terminal_Ileum_HT29_BRD.K09459434_10É M_24h	-0.205383	0.00556876	152	0.883555
GTEx_Small_Intestine_Terminal_Ileum_HT29_MW.SHH.98_1É M_24h	-0.219834	0.00325136	152	0.883555
GTEx_Small_Intestine_Terminal_Ileum_HT29_avrainvillamide.analog.5_10É M_24h	-0.228382	0.00232781	152	0.883555
GTEx_Small_Intestine_Terminal_Ileum_HT29_FL.HDAC.025_1.11É M_24h	-0.207254	0.00520369	152	0.883555
GTEx_Small_Intestine_Terminal_Ileum_HT29_staurosporine_0.37É M_24h	-0.192126	0.00886365	152	0.883555
GTEx_Colon_Sigmoid_HT29_mitoxantrone_3.33um_24h	-0.152264	0.00470304	290	0.883555
GTEx_Colon_Sigmoid_HT29_WZ.3105_0.04um_24h	-0.146067	0.00638609	290	0.883555
GTEx_Colon_Sigmoid_HT29_CGP.60474_0.37um_24h	-0.163707	0.00259771	290	0.883555
GTEx_Colon_Sigmoid_HT29_TWS.119_0.37um_24h	-0.143697	0.00715799	290	0.883555
GTEx_Colon_Sigmoid_HT29_PHA.793887_10.0um_24h	-0.1504	0.00516225	290	0.883555
GTEx_Colon_Sigmoid_HT29_celastrol_10.0um_24h	-0.153813	0.00434963	290	0.883555
GTEx_Colon_Sigmoid_HT29_QL.XII.47_10.0um_24h	-0.141552	0.0079264	290	0.883555
GTEx_Colon_Sigmoid_HT29_XMD.1150_3.33um_24h	-0.139778	0.00861511	290	0.883555
GTEx_Colon_Sigmoid_HT29_sorafenib_1.11um_24h	-0.140797	0.00821336	290	0.883555
GTEx_Colon_Sigmoid_HT29_ibrutinib_1.11um_24h	-0.151235	0.004952	290	0.883555
GTEx_Colon_Sigmoid_HT29_AST.1306_0.37um_24h	-0.163016	0.00269534	290	0.883555
GTEx_Colon_Sigmoid_HT29_rebastinib_10.0um_24h	-0.165273	0.00238793	290	0.883555
GTEx_Colon_Sigmoid_HT29_rebastinib_0.37um_24h	-0.137762	0.00946098	290	0.883555
GTEx_Colon_Sigmoid_HT29_PHA.767491_10.0um_24h	-0.162865	0.00271713	290	0.883555
GTEx_Colon_Sigmoid_HT29_everolimus_3.33um_24h	-0.160284	0.00311476	290	0.883555
GTEx_Colon_Sigmoid_HT29_HG.14.10.04_1.11um_24h	-0.139563	0.00870195	290	0.883555
GTEx_Colon_Sigmoid_HT29_NVP.TAE226_0.04um_24h	-0.138236	0.00925553	290	0.883555
GTEx_Colon_Sigmoid_HT29_osimertinib_1.11um_24h	-0.150929	0.00502822	290	0.883555
GTEx_Colon_Sigmoid_HT29_OTS.167_0.37um_24h	-0.145936	0.00642677	290	0.883555
GTEx_Colon_Sigmoid_HT29_NVP.BGJ398_0.04um_24h	-0.153946	0.00432041	290	0.883555
GTEx_Colon_Sigmoid_HT29_AGK.2_0.12um_24h	-0.144387	0.00692549	290	0.883555
GTEx_Colon_Sigmoid_HT29_ACY.1215_10.0um_24h	-0.150125	0.00523344	290	0.883555
GTEx_Colon_Sigmoid_HT29_rucaparib_10.0um_24h	-0.152967	0.00453957	290	0.883555
GTEx_Colon_Sigmoid_HT29_rucaparib_0.37um_24h	-0.138728	0.00904712	290	0.883555
GTEx_Colon_Sigmoid_HT29_ischemin_0.37um_24h	-0.147433	0.00597528	290	0.883555
GTEx_Colon_Sigmoid_HT29_rondual.kinase.inhibitor_1.11um_24h	-0.162542	0.0027642	290	0.883555
GTEx_Colon_Sigmoid_HT29_VX.745_3.33um_24h	-0.148773	0.005595	290	0.883555
GTEx_Colon_Sigmoid_HT29_rigosertib_0.12um_24h	-0.146787	0.00616655	290	0.883555
GTEx_Colon_Sigmoid_HT29_alectinib_1.11um_24h	-0.151497	0.00488742	290	0.883555
GTEx_Colon_Sigmoid_HT29_GSK.1059615_0.04um_24h.5	-0.137705	0.00948557	290	0.883555
GTEx_Colon_Sigmoid_HT29_KIN001.260_0.12um_24h	-0.160754	0.00303865	290	0.883555
GTEx_Colon_Sigmoid_HT29_SGX523_3.33um_24h	-0.149167	0.00548737	290	0.883555
GTEx_Colon_Sigmoid_HT29_MGCD.265_1.11um_24h	-0.159933	0.00317258	290	0.883555
GTEx_Colon_Sigmoid_HT29_CGP.60474_0.12um_24h.4	-0.148396	0.00569992	290	0.883555
GTEx_Colon_Sigmoid_HT29_17.hydroxyprogesterone.caproate_0.04um_24h	-0.146382	0.0062892	290	0.883555
GTEx_Colon_Sigmoid_HT29_ASC.J9_10.0um_24h	-0.141057	0.00811353	290	0.883555
GTEx_Colon_Sigmoid_HT29_ellagic.acid_0.12um_24h	-0.166247	0.00226527	290	0.883555
GTEx_Colon_Sigmoid_HT29_regorafenib_0.37um_24h.1	-0.137589	0.00953683	290	0.883555
GTEx_Colon_Sigmoid_HT29_atracurium_0.12um_24h	-0.1631	0.00268327	290	0.883555
GTEx_Colon_Sigmoid_HT29_dimethyl.fumarate_3.33um_24h	-0.14195	0.00777862	290	0.883555
GTEx_Colon_Sigmoid_HT29_indinavir_3.33um_24h	-0.141183	0.00806563	290	0.883555
GTEx_Colon_Sigmoid_HT29_adoprazine_0.12um_24h	-0.168227	0.0020334	290	0.883555
GTEx_Colon_Sigmoid_HT29_tamibarotene_1.11um_24h	-0.160665	0.00305294	290	0.883555
GTEx_Colon_Sigmoid_HT29_RG.4733_1.11um_24h	-0.165839	0.00231597	290	0.883555
GTEx_Colon_Sigmoid_HT29_entecavir_0.37um_24h	-0.145194	0.00666159	290	0.883555
GTEx_Colon_Sigmoid_HT29_CP.945598_0.04um_24h	-0.153537	0.00441066	290	0.883555
GTEx_Colon_Sigmoid_HT29_gemfibrozil_0.04um_24h	-0.145413	0.00659143	290	0.883555
GTEx_Colon_Sigmoid_HT29_rufinamide_3.33um_24h	-0.154024	0.00430334	290	0.883555
GTEx_Colon_Sigmoid_HT29_warfarin_10.0um_24h	-0.139981	0.00853362	290	0.883555
GTEx_Colon_Sigmoid_HT29_AT.9283_0.04um_24h	-0.166551	0.00222825	290	0.883555
GTEx_Colon_Sigmoid_HT29_ornidazole_0.37um_24h	-0.142432	0.00760269	290	0.883555
GTEx_Colon_Sigmoid_HT29_10.DEBC_0.37um_24h	-0.151794	0.00481548	290	0.883555
GTEx_Colon_Sigmoid_HT29_cobicistat_3.33um_24h	-0.145127	0.00668312	290	0.883555
GTEx_Colon_Sigmoid_HT29_trientine_0.37um_24h	-0.141742	0.00785538	290	0.883555
GTEx_Colon_Sigmoid_HT29_asymmetrical.dimethylarginine_0.04um_24h	-0.138536	0.009128	290	0.883555
GTEx_Colon_Sigmoid_HT29_moxonidine_0.12um_24h	-0.149837	0.00530849	290	0.883555
GTEx_Colon_Sigmoid_HT29_gaboxadol_0.12um_24h	-0.147271	0.00602272	290	0.883555
GTEx_Colon_Sigmoid_HT29_lirimilast_0.04um_24h	-0.151433	0.00490321	290	0.883555
GTEx_Colon_Sigmoid_HT29_letrozole_0.04um_24h	-0.161983	0.0028475	290	0.883555
GTEx_Colon_Sigmoid_HT29_KX2.391_0.04um_24h	-0.147702	0.00589714	290	0.883555
GTEx_Colon_Sigmoid_HT29_rolipram_1.11um_24h	-0.147549	0.00594148	290	0.883555
GTEx_Colon_Sigmoid_HT29_everolimus_0.37um_24h.1	-0.153661	0.00438313	290	0.883555
GTEx_Colon_Sigmoid_HT29_dinaciclib_0.37um_24h.1	-0.143662	0.00717013	290	0.883555
GTEx_Colon_Sigmoid_HT29_fluocinolone.acetonide_10.0um_24h	-0.14664	0.00621094	290	0.883555
GTEx_Colon_Sigmoid_HT29_fluconazole_10.0um_24h	-0.143555	0.00720699	290	0.883555
GTEx_Colon_Sigmoid_HT29_rilpivirine_0.12um_24h	-0.141502	0.007945	290	0.883555
GTEx_Colon_Sigmoid_HT29_BMS.599626_10.0um_24h	-0.14401	0.00705187	290	0.883555
GTEx_Colon_Sigmoid_HT29_kakonein_1.11um_24h	-0.140333	0.00839408	290	0.883555
GTEx_Colon_Sigmoid_HT29_dexloxiglumide_0.12um_24h	-0.139359	0.00878528	290	0.883555
GTEx_Colon_Sigmoid_HT29_esmolol_10.0um_24h	-0.157945	0.00351907	290	0.883555
GTEx_Colon_Sigmoid_HT29_colchicine_0.37um_24h	-0.137567	0.00954626	290	0.883555
GTEx_Colon_Sigmoid_HT29_drospirenone_0.37um_24h	-0.158857	0.0033562	290	0.883555
GTEx_Colon_Sigmoid_HT29_sofalcone_10.0um_24h	-0.148606	0.00564116	290	0.883555
GTEx_Colon_Sigmoid_HT29_amoxapine_10.0um_24h	-0.162363	0.00279063	290	0.883555
GTEx_Colon_Sigmoid_HT29_ethinyl.estradiol_0.12um_24h	-0.153361	0.00445031	290	0.883555
GTEx_Colon_Sigmoid_HT29_S.18986_10.0um_24h	-0.14736	0.00599661	290	0.883555
GTEx_Colon_Sigmoid_HT29_roquinimex_0.04um_24h	-0.156276	0.00383578	290	0.883555
GTEx_Colon_Sigmoid_HT29_tasisulam_1.11um_24h	-0.146451	0.00626815	290	0.883555
GTEx_Colon_Sigmoid_HT29_indoprofen_1.11um_24h	-0.141977	0.00776864	290	0.883555
GTEx_Colon_Sigmoid_HT29_dexniguldipine_0.12um_24h	-0.140012	0.00852137	290	0.883555
GTEx_Colon_Sigmoid_HT29_penicillin.v.potassium_3.33um_24h	-0.146612	0.00621927	290	0.883555
GTEx_Colon_Sigmoid_HT29_penicillin.v.potassium_0.04um_24h	-0.146723	0.00618579	290	0.883555
GTEx_Colon_Sigmoid_HT29_rucinol_0.12um_24h	-0.166909	0.00218531	290	0.883555
GTEx_Colon_Sigmoid_HT29_oxiconazole_3.33um_24h	-0.140899	0.00817421	290	0.883555
GTEx_Colon_Sigmoid_HT29_pasireotide_0.37um_24h	-0.167807	0.00208074	290	0.883555
GTEx_Colon_Sigmoid_HT29_hydroxyurea_10.0um_24h	-0.156654	0.00376193	290	0.883555
GTEx_Colon_Sigmoid_HT29_acrivastine_1.11um_24h	-0.15626	0.00383901	290	0.883555
GTEx_Colon_Sigmoid_HT29_ibutamoren_0.37um_24h	-0.152785	0.00458153	290	0.883555
GTEx_Colon_Sigmoid_HT29_venetoclax_0.12um_24h	-0.139839	0.00859043	290	0.883555
GTEx_Colon_Sigmoid_HT29_lidoflazine_0.12um_24h	-0.16889	0.00196068	290	0.883555
GTEx_Colon_Sigmoid_HT29_etacrynic.acid_0.12um_24h	-0.150715	0.00508204	290	0.883555
GTEx_Colon_Sigmoid_HT29_pirenoxine_3.33um_24h	-0.142767	0.00748264	290	0.883555
GTEx_Colon_Sigmoid_HT29_ZK.200775_1.11um_24h	-0.169619	0.00188345	290	0.883555
GTEx_Colon_Sigmoid_HT29_miglitol_0.04um_24h	-0.145636	0.00652082	290	0.883555
GTEx_Colon_Sigmoid_HT29_semaxanib_1.11um_24h	-0.147608	0.00592438	290	0.883555
GTEx_Colon_Sigmoid_HT29_fidarestat_0.37um_24h	-0.139224	0.00884064	290	0.883555
GTEx_Colon_Sigmoid_HT29_fidarestat_0.04um_24h	-0.161223	0.00296444	290	0.883555
GTEx_Colon_Sigmoid_HT29_raloxifene_3.33um_24h	-0.148445	0.00568625	290	0.883555
GTEx_Colon_Sigmoid_HT29_TG.100115_1.11um_24h	-0.157016	0.00369245	290	0.883555
GTEx_Colon_Sigmoid_HT29_SDZ.NKT.343_3.33um_24h	-0.143102	0.00736432	290	0.883555
GTEx_Colon_Sigmoid_HT29_pazufloxacin_0.37um_24h	-0.158428	0.00343191	290	0.883555
GTEx_Colon_Sigmoid_HT29_bruceantin_1.11um_24h	-0.142474	0.00758776	290	0.883555
GTEx_Colon_Sigmoid_HT29_progesterone_10.0um_24h	-0.15065	0.00509839	290	0.883555
GTEx_Colon_Sigmoid_HT29_lafutidine_0.12um_24h	-0.162651	0.00274831	290	0.883555
GTEx_Colon_Sigmoid_HT29_fludroxycortide_0.37um_24h	-0.155013	0.00409215	290	0.883555
GTEx_Colon_Sigmoid_HT29_capsaicin_0.12um_24h	-0.158916	0.00334585	290	0.883555
GTEx_Colon_Sigmoid_HT29_N6022_10.0um_24h	-0.16411	0.00254222	290	0.883555
GTEx_Colon_Sigmoid_HT29_finasteride_0.04um_24h	-0.138931	0.00896225	290	0.883555
GTEx_Colon_Sigmoid_HT29_meloxicam_10.0um_24h	-0.16637	0.00225022	290	0.883555
GTEx_Colon_Sigmoid_HT29_telatinib_10.0um_24h	-0.165343	0.00237896	290	0.883555
GTEx_Colon_Sigmoid_HT29_T.5224_0.12um_24h	-0.140226	0.00843649	290	0.883555
GTEx_Colon_Sigmoid_HT29_nelarabine_10.0um_24h	-0.152558	0.00463422	290	0.883555
GTEx_Colon_Sigmoid_HT29_dilazep_0.12um_24h	-0.137579	0.00954121	290	0.883555
GTEx_Colon_Sigmoid_HT29_SEP.227900_1.11um_24h	-0.150188	0.00521706	290	0.883555
GTEx_Colon_Sigmoid_HT29_erteberel_10.0um_24h	-0.146156	0.00635854	290	0.883555
GTEx_Colon_Sigmoid_HT29_ginkgolide.b_3.33um_24h	-0.162847	0.00271968	290	0.883555
GTEx_Colon_Sigmoid_HT29_tolbutamide_0.37um_24h	-0.160212	0.00312656	290	0.883555
GTEx_Colon_Sigmoid_HT29_decitabine_0.37um_24h.1	-0.146183	0.00635031	290	0.883555
GTEx_Colon_Sigmoid_HT29_estramustine_0.04um_24h	-0.161445	0.00292983	290	0.883555
GTEx_Colon_Sigmoid_HT29_glycopyrrolate_0.12um_24h	-0.146126	0.00636776	290	0.883555
GTEx_Colon_Sigmoid_HT29_palmitoylethanolamide_0.12um_24h	-0.14119	0.00806271	290	0.883555
GTEx_Colon_Sigmoid_HT29_resorcinol_0.37um_24h	-0.142401	0.0076141	290	0.883555
GTEx_Colon_Sigmoid_HT29_resorcinol_0.04um_24h	-0.139713	0.00864139	290	0.883555
GTEx_Colon_Sigmoid_HT29_bosentan_0.04um_24h	-0.143889	0.00709273	290	0.883555
GTEx_Colon_Sigmoid_HT29_tomelukast_0.11um_24h	-0.163146	0.00267666	290	0.883555
GTEx_Colon_Sigmoid_HT29_tomelukast_0.0um_24h	-0.142986	0.00740509	290	0.883555
GTEx_Colon_Sigmoid_HT29_procainamide_10.0um_24h	-0.141324	0.00801207	290	0.883555
GTEx_Colon_Sigmoid_HT29_procainamide_0.37um_24h	-0.155431	0.00400565	290	0.883555
GTEx_Colon_Sigmoid_HT29_metamizole_0.04um_24h	-0.139183	0.00885776	290	0.883555
GTEx_Colon_Sigmoid_HT29_phentolamine_1.11um_24h	-0.165687	0.00233515	290	0.883555
GTEx_Colon_Sigmoid_HT29_torcitabine_0.12um_24h	-0.161112	0.00298177	290	0.883555
GTEx_Colon_Sigmoid_HT29_anidulafungin_0.12um_24h	-0.150704	0.00508488	290	0.883555
GTEx_Colon_Sigmoid_HT29_imexon_3.33um_24h	-0.142474	0.00758783	290	0.883555
GTEx_Colon_Sigmoid_HT29_alvocidib_0.37um_24h.1	-0.150932	0.00502726	290	0.883555
GTEx_Colon_Sigmoid_HT29_trimetazidine_0.37um_24h	-0.141238	0.00804476	290	0.883555
GTEx_Colon_Sigmoid_HT29_telcagepant_0.04um_24h	-0.140786	0.00821754	290	0.883555
GTEx_Colon_Sigmoid_HT29_chloroquine_0.12um_24h	-0.162477	0.00277386	290	0.883555
GTEx_Colon_Sigmoid_HT29_ZK.811752_3.33um_24h	-0.147793	0.00587095	290	0.883555
GTEx_Colon_Sigmoid_HT29_epinastine_1.11um_24h	-0.146162	0.00635683	290	0.883555
GTEx_Colon_Sigmoid_HT29_desvenlafaxine_0.37um_24h	-0.138286	0.00923427	290	0.883555
GTEx_Colon_Sigmoid_HT29_quinine_0.04um_24h	-0.163188	0.00267072	290	0.883555
GTEx_Colon_Sigmoid_HT29_taltirelin_0.37um_24h	-0.151704	0.00483707	290	0.883555
GTEx_Colon_Sigmoid_HT29_indoximod_3.33um_24h	-0.143283	0.00730099	290	0.883555
GTEx_Colon_Sigmoid_HT29_mepyramine_10.0um_24h	-0.141011	0.00813089	290	0.883555
GTEx_Colon_Sigmoid_HT29_spironolactone_1.11um_24h	-0.15153	0.00487937	290	0.883555
GTEx_Colon_Sigmoid_HT29_digoxin_10.0um_24h	-0.137559	0.0095497	290	0.883555
GTEx_Colon_Sigmoid_HT29_danazol_3.33um_24h	-0.160009	0.00316	290	0.883555
GTEx_Colon_Sigmoid_HT29_temazepam_10.0um_24h	-0.144662	0.00683455	290	0.883555
GTEx_Colon_Sigmoid_HT29_dexamethasone.acetate_1.11um_24h	-0.149507	0.00539612	290	0.883555
GTEx_Colon_Sigmoid_HT29_talazoparib_1.11um_24h	-0.146599	0.00622317	290	0.883555
GTEx_Colon_Sigmoid_HT29_dihydroergocristine_0.04um_24h	-0.152147	0.0047309	290	0.883555
GTEx_Colon_Sigmoid_HT29_ipriflavone_1.11um_24h	-0.15295	0.00454351	290	0.883555
GTEx_Colon_Transverse_HT29_GDC.0980_0.04um_24h	-0.139166	0.00793003	300	0.883555
GTEx_Colon_Transverse_HT29_canertinib_1.11um_24h	-0.159321	0.00284021	300	0.883555
GTEx_Colon_Transverse_HT29_BMS.387032_1.11um_24h	-0.13703	0.00878066	300	0.883555
GTEx_Colon_Transverse_HT29_sorafenib_1.11um_24h	-0.144588	0.0060869	300	0.883555
GTEx_Colon_Transverse_HT29_AZD.4547_0.37um_24h	-0.150796	0.00444914	300	0.883555
GTEx_Colon_Transverse_HT29_AZ.20_0.37um_24h	-0.142004	0.00691221	300	0.883555
GTEx_Colon_Transverse_HT29_dabrafenib_1.11um_24h	-0.147295	0.00531666	300	0.883555
GTEx_Colon_Transverse_HT29_oxaprozin_3.33um_24h	-0.142565	0.00672497	300	0.883555
GTEx_Colon_Transverse_HT29_penitrem.a_0.02um_24h	-0.151886	0.00420595	300	0.883555
GTEx_Colon_Transverse_HT29_regorafenib_1.11um_24h.1	-0.159154	0.00286581	300	0.883555
GTEx_Colon_Transverse_HT29_tracazolate_3.33um_24h	-0.151616	0.0042651	300	0.883555
GTEx_Colon_Transverse_HT29_fostamatinib_0.04um_24h.1	-0.160072	0.00272727	300	0.883555
GTEx_Colon_Transverse_HT29_nitrendipine_3.33um_24h	-0.148972	0.00488394	300	0.883555
GTEx_Colon_Transverse_HT29_travoprost_0.37um_24h	-0.150998	0.00440323	300	0.883555
GTEx_Colon_Transverse_HT29_doxycycline_10.0um_24h	-0.135812	0.00930064	300	0.883555
GTEx_Colon_Transverse_HT29_olanzapine_1.11um_24h	-0.16023	0.00270401	300	0.883555
GTEx_Colon_Transverse_HT29_rufinamide_10.0um_24h	-0.138648	0.00812974	300	0.883555
GTEx_Colon_Transverse_HT29_TH.302_0.37um_24h	-0.139801	0.00769157	300	0.883555
GTEx_Colon_Transverse_HT29_licarbazepine_1.11um_24h	-0.153209	0.00392697	300	0.883555
GTEx_Colon_Transverse_HT29_butaclamol_0.04um_24h	-0.136612	0.00895632	300	0.883555
GTEx_Colon_Transverse_HT29_dosulepin_0.04um_24h	-0.141284	0.00715886	300	0.883555
GTEx_Colon_Transverse_HT29_trifluoperazine_0.37um_24h	-0.150128	0.00460419	300	0.883555
GTEx_Colon_Transverse_HT29_zileuton_10.0um_24h	-0.137619	0.00853859	300	0.883555
GTEx_Colon_Transverse_HT29_tramadol_1.11um_24h	-0.13816	0.00832125	300	0.883555
GTEx_Colon_Transverse_HT29_sulfadoxine_1.11um_24h	-0.16419	0.00217664	300	0.883555
GTEx_Colon_Transverse_HT29_trimethobenzamide_0.04um_24h	-0.158088	0.00303477	300	0.883555
GTEx_Colon_Transverse_HT29_moxonidine_0.04um_24h	-0.142445	0.00676465	300	0.883555
GTEx_Colon_Transverse_HT29_elacridar_0.04um_24h	-0.142476	0.00675439	300	0.883555
GTEx_Colon_Transverse_HT29_GW.842166_3.33um_24h	-0.143738	0.00634822	300	0.883555
GTEx_Colon_Transverse_HT29_pravastatin_0.37um_24h	-0.151186	0.00436079	300	0.883555
GTEx_Colon_Transverse_HT29_cimetidine_1.11um_24h	-0.14368	0.00636634	300	0.883555
GTEx_Colon_Transverse_HT29_L.690330_10.0um_24h	-0.135105	0.00961443	300	0.883555
GTEx_Colon_Transverse_HT29_fluorometholone_0.12um_24h	-0.14493	0.00598426	300	0.883555
GTEx_Colon_Transverse_HT29_doxazosin_0.04um_24h	-0.144984	0.00596847	300	0.883555
GTEx_Colon_Transverse_HT29_emedastine_0.04um_24h	-0.140832	0.00731781	300	0.883555
GTEx_Colon_Transverse_HT29_nepafenac_3.33um_24h	-0.157351	0.00315656	300	0.883555
GTEx_Colon_Transverse_HT29_rilpivirine_0.12um_24h	-0.136795	0.008879	300	0.883555
GTEx_Colon_Transverse_HT29_PSI.6130_0.04um_24h	-0.15373	0.00382154	300	0.883555
GTEx_Colon_Transverse_HT29_raltegravir_0.12um_24h	-0.137804	0.00846363	300	0.883555
GTEx_Colon_Transverse_HT29_epirizole_3.33um_24h	-0.138782	0.00807776	300	0.883555
GTEx_Colon_Transverse_HT29_anandamide_0.12um_24h	-0.13597	0.00923189	300	0.883555
GTEx_Colon_Transverse_HT29_loxoprofen_1.11um_24h	-0.141132	0.00721182	300	0.883555
GTEx_Colon_Transverse_HT29_penicillin.v.potassium_0.04um_24h	-0.143235	0.00650745	300	0.883555
GTEx_Colon_Transverse_HT29_triamcinolone.acetonide_0.04um_24h	-0.140517	0.00743025	300	0.883555
GTEx_Colon_Transverse_HT29_lonafarnib_0.12um_24h	-0.149543	0.00474397	300	0.883555
GTEx_Colon_Transverse_HT29_etomidate_3.33um_24h	-0.158171	0.00302117	300	0.883555
GTEx_Colon_Transverse_HT29_RHO.kinase.inhibitor.III.rockout._0.12um_24h	-0.136932	0.00882181	300	0.883555
GTEx_Colon_Transverse_HT29_trilostane_10.0um_24h	-0.143749	0.00634473	300	0.883555
GTEx_Colon_Transverse_HT29_gabapentin_0.37um_24h	-0.14045	0.00745442	300	0.883555
GTEx_Colon_Transverse_HT29_raloxifene_0.04um_24h	-0.157766	0.00308748	300	0.883555
GTEx_Colon_Transverse_HT29_avanafil_10.0um_24h	-0.140016	0.00761249	300	0.883555
GTEx_Colon_Transverse_HT29_progesterone_10.0um_24h	-0.162603	0.00237571	300	0.883555
GTEx_Colon_Transverse_HT29_doxapram_0.12um_24h	-0.146809	0.00544833	300	0.883555
GTEx_Colon_Transverse_HT29_SB.271046_0.04um_24h	-0.143705	0.0063586	300	0.883555
GTEx_Colon_Transverse_HT29_aclidinium_0.04um_24h	-0.135438	0.0094654	300	0.883555
GTEx_Colon_Transverse_HT29_BIBX.1382_1.11um_24h	-0.135502	0.00943702	300	0.883555
GTEx_Colon_Transverse_HT29_bavisant_0.12um_24h	-0.140251	0.00752646	300	0.883555
GTEx_Colon_Transverse_HT29_eptifibatide_0.04um_24h	-0.136439	0.00902987	300	0.883555
GTEx_Colon_Transverse_HT29_O6.benzylguanine_3.33um_24h	-0.154933	0.0035879	300	0.883555
GTEx_Colon_Transverse_HT29_zaleplon_3.33um_24h	-0.16572	0.0019991	300	0.883555
GTEx_Colon_Transverse_HT29_RAF.265_3.33um_24h.1	-0.140852	0.00731055	300	0.883555
GTEx_Colon_Transverse_HT29_stavudine_0.37um_24h	-0.142663	0.00669282	300	0.883555
GTEx_Colon_Transverse_HT29_indapamide_3.33um_24h	-0.13818	0.00831355	300	0.883555
GTEx_Colon_Transverse_HT29_fenoterol_10.0um_24h	-0.140256	0.00752476	300	0.883555
GTEx_Colon_Transverse_HT29_mepyramine_1.11um_24h	-0.146726	0.00547109	300	0.883555
GTEx_Colon_Transverse_HT29_diminazene.aceturate_1.11um_24h	-0.139937	0.00764151	300	0.883555
GTEx_Colon_Transverse_HT29_ciglitazone_0.37um_24h	-0.144629	0.00607438	300	0.883555
GTEx_Colon_Transverse_HT29_talazoparib_1.11um_24h	-0.146053	0.00565875	300	0.883555
GTEx_Colon_Transverse_HT29_asenapine_0.37um_24h	-0.14519	0.00590742	300	0.883555
GTEx_Small_Intestine_Terminal_Ileum_HT29_PIK.93_0.37um_24h	-0.206067	0.00543287	152	0.883555
GTEx_Small_Intestine_Terminal_Ileum_HT29_linsitinib_0.12um_24h	-0.197711	0.00731159	152	0.883555
GTEx_Small_Intestine_Terminal_Ileum_HT29_AZD.8055_0.04um_24h	-0.224254	0.00273957	152	0.883555
GTEx_Small_Intestine_Terminal_Ileum_HT29_GW.843682X_0.37um_24h	-0.200331	0.00666938	152	0.883555
GTEx_Small_Intestine_Terminal_Ileum_HT29_AS.605240_0.04um_24h	-0.216782	0.00365279	152	0.883555
GTEx_Small_Intestine_Terminal_Ileum_HT29_sorafenib_1.11um_24h	-0.222886	0.0028897	152	0.883555
GTEx_Small_Intestine_Terminal_Ileum_HT29_BIX.01294_10.0um_24h	-0.198501	0.00711259	152	0.883555
GTEx_Small_Intestine_Terminal_Ileum_HT29_belinostat_0.04um_24h	-0.208462	0.00497934	152	0.883555
GTEx_Small_Intestine_Terminal_Ileum_HT29_UNC.0638_3.33um_24h	-0.224328	0.00273165	152	0.883555
GTEx_Small_Intestine_Terminal_Ileum_HT29_ischemin_3.33um_24h	-0.223091	0.00286672	152	0.883555
GTEx_Small_Intestine_Terminal_Ileum_HT29_CGK.733_1.11um_24h	-0.225953	0.00256283	152	0.883555
GTEx_Small_Intestine_Terminal_Ileum_HT29_BX.795_1.11um_24h	-0.192225	0.0088338	152	0.883555
GTEx_Small_Intestine_Terminal_Ileum_HT29_rigosertib_10.0um_24h	-0.191558	0.00903621	152	0.883555
GTEx_Small_Intestine_Terminal_Ileum_HT29_propafenone_0.04um_24h	-0.212543	0.00428333	152	0.883555
GTEx_Small_Intestine_Terminal_Ileum_HT29_zaprinast_1.11um_24h	-0.201303	0.00644389	152	0.883555
GTEx_Small_Intestine_Terminal_Ileum_HT29_belinostat_0.04um_24h.1	-0.205787	0.00548822	152	0.883555
GTEx_Small_Intestine_Terminal_Ileum_HT29_tivantinib_10.0um_24h.1	-0.212112	0.00435247	152	0.883555
GTEx_Small_Intestine_Terminal_Ileum_HT29_tracazolate_1.11um_24h	-0.202025	0.00628088	152	0.883555
GTEx_Small_Intestine_Terminal_Ileum_HT29_linagliptin_0.04um_24h	-0.199921	0.00676654	152	0.883555
GTEx_Small_Intestine_Terminal_Ileum_HT29_trimipramine_3.33um_24h	-0.216377	0.00370924	152	0.883555
GTEx_Small_Intestine_Terminal_Ileum_HT29_grazoprevir_0.04um_24h	-0.209451	0.00480212	152	0.883555
GTEx_Small_Intestine_Terminal_Ileum_HT29_doxycycline_10.0um_24h	-0.223569	0.00281378	152	0.883555
GTEx_Small_Intestine_Terminal_Ileum_HT29_TAS.103_0.04um_24h	-0.199493	0.00686919	152	0.883555
GTEx_Small_Intestine_Terminal_Ileum_HT29_latanoprost_3.33um_24h	-0.204402	0.00576911	152	0.883555
GTEx_Small_Intestine_Terminal_Ileum_HT29_SB.242235_1.11um_24h	-0.228509	0.00231609	152	0.883555
GTEx_Small_Intestine_Terminal_Ileum_HT29_clomipramine_3.33um_24h	-0.223385	0.00283411	152	0.883555
GTEx_Small_Intestine_Terminal_Ileum_HT29_lirimilast_0.04um_24h	-0.190022	0.00951812	152	0.883555
GTEx_Small_Intestine_Terminal_Ileum_HT29_pravastatin_0.04um_24h	-0.222223	0.00296506	152	0.883555
GTEx_Small_Intestine_Terminal_Ileum_HT29_L.690330_0.37um_24h	-0.225072	0.00265312	152	0.883555
GTEx_Small_Intestine_Terminal_Ileum_HT29_methazolamide_1.11um_24h	-0.212331	0.00431723	152	0.883555
GTEx_Small_Intestine_Terminal_Ileum_HT29_dofequidar_0.12um_24h	-0.191833	0.00895217	152	0.883555
GTEx_Small_Intestine_Terminal_Ileum_HT29_nepafenac_3.33um_24h	-0.194747	0.0081028	152	0.883555
GTEx_Small_Intestine_Terminal_Ileum_HT29_labetalol_3.33um_24h	-0.22622	0.00253594	152	0.883555
GTEx_Small_Intestine_Terminal_Ileum_HT29_drospirenone_0.37um_24h	-0.223357	0.00283713	152	0.883555
GTEx_Small_Intestine_Terminal_Ileum_HT29_loxoprofen_0.04um_24h	-0.215709	0.00380406	152	0.883555
GTEx_Small_Intestine_Terminal_Ileum_HT29_ambroxol_0.12um_24h	-0.211972	0.00437519	152	0.883555
GTEx_Small_Intestine_Terminal_Ileum_HT29_narlaprevir_0.12um_24h	-0.195534	0.00788572	152	0.883555
GTEx_Small_Intestine_Terminal_Ileum_HT29_rucinol_0.12um_24h	-0.217496	0.00355517	152	0.883555
GTEx_Small_Intestine_Terminal_Ileum_HT29_triamcinolone.acetonide_0.37um_24h	-0.197999	0.00723842	152	0.883555
GTEx_Small_Intestine_Terminal_Ileum_HT29_nimodipine_0.12um_24h	-0.21284	0.00423616	152	0.883555
GTEx_Small_Intestine_Terminal_Ileum_HT29_ICI.192605_1.11um_24h	-0.21277	0.00424723	152	0.883555
GTEx_Small_Intestine_Terminal_Ileum_HT29_tedizolid_0.12um_24h	-0.208711	0.00493421	152	0.883555
GTEx_Small_Intestine_Terminal_Ileum_HT29_diclofensine_3.33um_24h	-0.19004	0.00951237	152	0.883555
GTEx_Small_Intestine_Terminal_Ileum_HT29_niacin_3.33um_24h	-0.211357	0.00447611	152	0.883555
GTEx_Small_Intestine_Terminal_Ileum_HT29_emtricitabine_0.04um_24h	-0.194337	0.00821807	152	0.883555
GTEx_Small_Intestine_Terminal_Ileum_HT29_econazole_1.11um_24h	-0.215238	0.00387214	152	0.883555
GTEx_Small_Intestine_Terminal_Ileum_HT29_anecortave.acetate_0.37um_24h	-0.204512	0.0057463	152	0.883555
GTEx_Small_Intestine_Terminal_Ileum_HT29_ripasudil_0.04um_24h	-0.228451	0.00232148	152	0.883555
GTEx_Small_Intestine_Terminal_Ileum_HT29_equol_1.11um_24h	-0.215309	0.00386181	152	0.883555
GTEx_Small_Intestine_Terminal_Ileum_HT29_acrivastine_3.33um_24h	-0.220369	0.0031852	152	0.883555
GTEx_Small_Intestine_Terminal_Ileum_HT29_acrivastine_0.12um_24h	-0.194976	0.00803922	152	0.883555
GTEx_Small_Intestine_Terminal_Ileum_HT29_dapsone_0.04um_24h	-0.214479	0.00398432	152	0.883555
GTEx_Small_Intestine_Terminal_Ileum_HT29_lidoflazine_0.12um_24h	-0.202984	0.00606966	152	0.883555
GTEx_Small_Intestine_Terminal_Ileum_HT29_SB.705498_3.33um_24h	-0.203166	0.00603051	152	0.883555
GTEx_Small_Intestine_Terminal_Ileum_HT29_pirenoxine_1.11um_24h	-0.191357	0.00909824	152	0.883555
GTEx_Small_Intestine_Terminal_Ileum_HT29_avanafil_0.12um_24h	-0.202695	0.0061327	152	0.883555
GTEx_Small_Intestine_Terminal_Ileum_HT29_bruceantin_10.0um_24h	-0.19041	0.00939437	152	0.883555
GTEx_Small_Intestine_Terminal_Ileum_HT29_CC.401_3.33um_24h.1	-0.202069	0.00627107	152	0.883555
GTEx_Small_Intestine_Terminal_Ileum_HT29_donepezil_3.33um_24h	-0.192571	0.00873021	152	0.883555
GTEx_Small_Intestine_Terminal_Ileum_HT29_dilazep_0.12um_24h	-0.194514	0.00816801	152	0.883555
GTEx_Small_Intestine_Terminal_Ileum_HT29_sasapyrine_10.0um_24h	-0.206799	0.00529051	152	0.883555
GTEx_Small_Intestine_Terminal_Ileum_HT29_dazoxiben_0.37um_24h	-0.199009	0.00698693	152	0.883555
GTEx_Small_Intestine_Terminal_Ileum_HT29_riociguat_0.04um_24h	-0.209178	0.00485044	152	0.883555
GTEx_Small_Intestine_Terminal_Ileum_HT29_piketoprofen_0.04um_24h	-0.216828	0.00364641	152	0.883555
GTEx_Small_Intestine_Terminal_Ileum_HT29_PF.03814735_10.0um_24h	-0.192068	0.00888119	152	0.883555
GTEx_Small_Intestine_Terminal_Ileum_HT29_adatanserin_0.12um_24h	-0.21126	0.00449231	152	0.883555
GTEx_Small_Intestine_Terminal_Ileum_HT29_almitrine_1.11um_24h	-0.230824	0.00211127	152	0.883555
GTEx_Small_Intestine_Terminal_Ileum_HT29_atorvastatin_1.11um_24h	-0.229172	0.0022557	152	0.883555
GTEx_Small_Intestine_Terminal_Ileum_HT29_amtolmetin.guacil_0.12um_24h	-0.197589	0.00734278	152	0.883555
GTEx_Small_Intestine_Terminal_Ileum_HT29_exemestane_3.33um_24h	-0.203817	0.00589161	152	0.883555
GTEx_Small_Intestine_Terminal_Ileum_HT29_etofenamate_10.0um_24h	-0.201997	0.0062871	152	0.883555
GTEx_Small_Intestine_Terminal_Ileum_HT29_procainamide_0.04um_24h	-0.210405	0.00463651	152	0.883555
GTEx_Small_Intestine_Terminal_Ileum_HT29_clenbuterol_0.04um_24h	-0.21009	0.00469067	152	0.883555
GTEx_Small_Intestine_Terminal_Ileum_HT29_rutin_1.11um_24h	-0.223593	0.00281117	152	0.883555
GTEx_Small_Intestine_Terminal_Ileum_HT29_LY.2090314_1.11um_24h	-0.205066	0.00563295	152	0.883555
GTEx_Small_Intestine_Terminal_Ileum_HT29_theophylline_3.33um_24h	-0.192028	0.00889328	152	0.883555
GTEx_Small_Intestine_Terminal_Ileum_HT29_phentolamine_1.11um_24h	-0.231123	0.00208604	152	0.883555
GTEx_Small_Intestine_Terminal_Ileum_HT29_EX.527_0.12um_24h.1	-0.221987	0.00299227	152	0.883555
GTEx_Small_Intestine_Terminal_Ileum_HT29_telmisartan_3.33um_24h	-0.195774	0.00782077	152	0.883555
GTEx_Small_Intestine_Terminal_Ileum_HT29_pazopanib_0.37um_24h.1	-0.199451	0.00687939	152	0.883555
GTEx_Small_Intestine_Terminal_Ileum_HT29_homoharringtonine_1.11um_24h	-0.199019	0.00698467	152	0.883555
GTEx_Small_Intestine_Terminal_Ileum_HT29_albendazole_0.12um_24h	-0.207823	0.00509693	152	0.883555
GTEx_Small_Intestine_Terminal_Ileum_HT29_sorbinil_0.04um_24h	-0.228333	0.0023324	152	0.883555
GTEx_Small_Intestine_Terminal_Ileum_HT29_mercaptopurine_1.11um_24h	-0.196529	0.00761875	152	0.883555
GTEx_Small_Intestine_Terminal_Ileum_HT29_mercaptopurine_0.12um_24h	-0.192481	0.008757	152	0.883555
GTEx_Small_Intestine_Terminal_Ileum_HT29_digoxin_0.37um_24h	-0.193781	0.00837624	152	0.883555
GTEx_Small_Intestine_Terminal_Ileum_HT29_PH.797804_3.33um_24h	-0.207894	0.00508386	152	0.883555
GTEx_Small_Intestine_Terminal_Ileum_HT29_rupatadine_0.37um_24h	-0.228558	0.00231156	152	0.883555
GTEx_Small_Intestine_Terminal_Ileum_HT29_quizartinib_3.33um_24h.1	-0.203542	0.00594992	152	0.883555
GTEx_Small_Intestine_Terminal_Ileum_HT29_ribavirin_0.04um_24h	-0.210889	0.00455435	152	0.883555
GTEx_Colon_Sigmoid_LOVO_BAY.11.7082_10É M_6h	-0.139651	0.00866644	290	0.883555
GTEx_Colon_Sigmoid_LOVO_epigallocatechin_90É M_6h	-0.159211	0.00329468	290	0.883555
GTEx_Colon_Sigmoid_LOVO_CD.437_10É M_6h	-0.1546	0.00417918	290	0.883555
GTEx_Colon_Sigmoid_LOVO_BX.795_10É M_6h	-0.143	0.00740022	290	0.883555
GTEx_Colon_Sigmoid_LOVO_tretinoin_40É M_6h	-0.141599	0.00790873	290	0.883555
GTEx_Colon_Sigmoid_LOVO_BRD.K68548958_20É M_6h	-0.1635	0.0026266	290	0.883555
GTEx_Colon_Sigmoid_LOVO_BRD.K77432048_10É M_6h	-0.137544	0.00955645	290	0.883555
GTEx_Colon_Sigmoid_LOVO_menadione_10É M_6h	-0.149175	0.00548535	290	0.883555
GTEx_Colon_Sigmoid_LOVO_bortezomib_10nM_6h	-0.139222	0.00884135	290	0.883555
GTEx_Colon_Transverse_LOVO_triptolide_100nM_6h	-0.136052	0.0091961	300	0.883555
GTEx_Colon_Transverse_LOVO_BRD.K52904470_10É M_6h	-0.137231	0.00869759	300	0.883555
GTEx_Colon_Transverse_LOVO_pemetrexed_90É M_6h	-0.159933	0.0027478	300	0.883555
GTEx_Small_Intestine_Terminal_Ileum_LOVO_BRD.K41087962_500nM_6h	-0.223503	0.002821	152	0.883555
GTEx_Colon_Sigmoid_MDST8_BRD.A12083771_10É M_6h	-0.154389	0.00422414	290	0.883555
GTEx_Colon_Sigmoid_MDST8_zileuton_100É M_6h	-0.142562	0.00755588	290	0.883555
GTEx_Colon_Sigmoid_MDST8_rosiglitazone_80É M_6h	-0.137884	0.00940778	290	0.883555
GTEx_Colon_Sigmoid_MDST8_BRD.K35716340_10É M_6h	-0.144258	0.00696851	290	0.883555
GTEx_Colon_Sigmoid_MDST8_darinaparsin_10É M_6h	-0.150344	0.0051767	290	0.883555
GTEx_Colon_Sigmoid_MDST8_BRD.K59019422_10É M_6h	-0.147489	0.00595899	290	0.883555
GTEx_Colon_Sigmoid_MDST8_MK.2206_10É M_6h	-0.143384	0.00726608	290	0.883555
GTEx_Colon_Sigmoid_MDST8_fluspirilene_5É M_6h	-0.140297	0.00840838	290	0.883555
GTEx_Colon_Sigmoid_MDST8_FPL.64176_10É M_6h	-0.164885	0.00243847	290	0.883555
GTEx_Colon_Transverse_MDST8_RG.108_80É M_6h	-0.137375	0.00863833	300	0.883555
GTEx_Colon_Transverse_MDST8_pyrvinium.pamoate_10É M_6h	-0.135243	0.00955266	300	0.883555
GTEx_Small_Intestine_Terminal_Ileum_MDST8_3.amino.benzamide_40É M_6h	-0.206383	0.00537101	152	0.883555
GTEx_Small_Intestine_Terminal_Ileum_MDST8_AGK.2_10É M_6h	-0.20986	0.00473044	152	0.883555
GTEx_Small_Intestine_Terminal_Ileum_MDST8_phenothiazine_10É M_6h	-0.194463	0.00818233	152	0.883555
GTEx_Colon_Sigmoid_NCIH508_CT.200783_10É M_6h	-0.16208	0.00283297	290	0.883555
GTEx_Colon_Sigmoid_NCIH508_7.nitroindazole_80É M_6h	-0.164653	0.00246907	290	0.883555
GTEx_Colon_Sigmoid_NCIH508_narciclasine_10É M_6h	-0.159536	0.00323929	290	0.883555
GTEx_Colon_Sigmoid_NCIH508_piperlongumine_10É M_6h	-0.156099	0.0038709	290	0.883555
GTEx_Colon_Sigmoid_NCIH508_tyrphostin.1_10É M_6h	-0.149047	0.00552	290	0.883555
GTEx_Colon_Sigmoid_NCIH508_BRD.K81647657_10É M_6h	-0.141026	0.00812515	290	0.883555
GTEx_Small_Intestine_Terminal_Ileum_NCIH508_AKT.inhibitor.1.2_10É M_6h	-0.230617	0.00212888	152	0.883555
GTEx_Small_Intestine_Terminal_Ileum_NCIH508_PNU.74654_80É M_6h	-0.191047	0.0091941	152	0.883555
GTEx_Colon_Sigmoid_RKO_zebularine_10É M_6h	-0.167572	0.00210765	290	0.883555
GTEx_Colon_Sigmoid_RKO_mesoridazine_10É M_6h	-0.156867	0.00372087	290	0.883555
GTEx_Colon_Sigmoid_RKO_ingenol_10É M_6h	-0.163885	0.00257303	290	0.883555
GTEx_Colon_Sigmoid_RKO_RS.23597.190_100É M_6h	-0.137711	0.00948313	290	0.883555
GTEx_Colon_Sigmoid_RKO_arachidonyl.trifluoro.methane_80É M_6h	-0.159251	0.00328795	290	0.883555
GTEx_Colon_Sigmoid_RKO_BAY.11.7082_10É M_6h	-0.141844	0.00781751	290	0.883555
GTEx_Colon_Sigmoid_RKO_penfluridol_30É M_6h	-0.140326	0.00839695	290	0.883555
GTEx_Colon_Sigmoid_RKO_methylene.blue_10É M_6h	-0.137916	0.0093937	290	0.883555
GTEx_Colon_Sigmoid_RKO_MST.312_10É M_6h	-0.164032	0.00255279	290	0.883555
GTEx_Colon_Sigmoid_RKO_AKT.inhibitor.IV_10É M_6h	-0.155144	0.0040647	290	0.883555
GTEx_Colon_Sigmoid_RKO_etomoxir_90É M_6h	-0.141733	0.00785881	290	0.883555
GTEx_Colon_Sigmoid_RKO_AR.C133057XX_10É M_6h	-0.15426	0.00425205	290	0.883555
GTEx_Colon_Sigmoid_RKO_NU.1025_10É M_6h	-0.154281	0.00424751	290	0.883555
GTEx_Colon_Sigmoid_RKO_pifithrin.alpha_70É M_6h	-0.144229	0.00697815	290	0.883555
GTEx_Colon_Sigmoid_RKO_menadione_10É M_6h	-0.160483	0.00308228	290	0.883555
GTEx_Colon_Sigmoid_RKO_MW.A1.12_10É M_6h	-0.139009	0.00892979	290	0.883555
GTEx_Colon_Sigmoid_RKO_PF.750_80É M_6h	-0.153831	0.00434568	290	0.883555
GTEx_Colon_Sigmoid_RKO_BRD.K92980438_100É M_6h	-0.143457	0.00724082	290	0.883555
GTEx_Colon_Sigmoid_RKO_nifedipine_10É M_6h	-0.142525	0.00756938	290	0.883555
GTEx_Colon_Sigmoid_RKO_quinine_10É M_6h	-0.142186	0.00769216	290	0.883555
GTEx_Colon_Transverse_RKO_piperlongumine_10É M_6h	-0.138912	0.0080275	300	0.883555
GTEx_Colon_Transverse_RKO_AKT.inhibitor.IV_10É M_6h	-0.142774	0.00665646	300	0.883555
GTEx_Colon_Transverse_RKO_etomoxir_90É M_6h	-0.141681	0.00702192	300	0.883555
GTEx_Colon_Transverse_RKO_capsaicin_100É M_6h	-0.13909	0.00795909	300	0.883555
GTEx_Small_Intestine_Terminal_Ileum_RKO_AKT.inhibitor.1.2_10É M_6h	-0.207625	0.00513403	152	0.883555
GTEx_Small_Intestine_Terminal_Ileum_RKO_NU.1025_10É M_6h	-0.207658	0.00512783	152	0.883555
GTEx_Colon_Sigmoid_SNU1040_PT.630_10É M_6h	-0.148538	0.00566014	290	0.883555
GTEx_Colon_Sigmoid_SNU1040_olaparib_40É M_6h	-0.163111	0.00268165	290	0.883555
GTEx_Colon_Sigmoid_SNU1040_SU.11652_10É M_6h	-0.167194	0.00215154	290	0.883555
GTEx_Colon_Sigmoid_SNU1040_pifithrin.mu_10É M_6h	-0.146209	0.00634223	290	0.883555
GTEx_Colon_Transverse_SNU1040_PT.630_10É M_6h	-0.145679	0.00576538	300	0.883555
GTEx_Small_Intestine_Terminal_Ileum_SNU1040_olaparib_40É M_6h	-0.201901	0.00630853	152	0.883555
GTEx_Small_Intestine_Terminal_Ileum_SNU1040_CYT.997_1É M_6h	-0.194031	0.00830486	152	0.883555
GTEx_Small_Intestine_Terminal_Ileum_SNU1040_TW.37_10É M_6h	-0.198388	0.00714073	152	0.883555
GTEx_Small_Intestine_Terminal_Ileum_SNU1040_BRD.K52904470_10É M_6h	-0.219639	0.00327576	152	0.883555
GTEx_Colon_Sigmoid_SNUC4_RLM.2.12_10É M_6h	-0.155151	0.00406324	290	0.883555
GTEx_Colon_Sigmoid_SNUC4_penfluridol_30É M_6h	-0.140019	0.00851848	290	0.883555
GTEx_Colon_Sigmoid_SNUC4_BRD.K19922318_10É M_6h	-0.152909	0.00455286	290	0.883555
GTEx_Colon_Sigmoid_SNUC4_CHEMBL.1222381_80É M_6h	-0.164441	0.00249735	290	0.883555
GTEx_Colon_Transverse_SNUC4_CAY.10594_20É M_6h	-0.137605	0.00854439	300	0.883555
GTEx_Colon_Transverse_SNUC4_atorvastatin_10É M_6h	-0.151813	0.00422193	300	0.883555
GTEx_Colon_Sigmoid_SNUC5_BRD.K05402890_500nM_6h	-0.153843	0.00434298	290	0.883555
GTEx_Colon_Sigmoid_SNUC5_KU.0060648_10É M_6h	-0.153838	0.00434407	290	0.883555
GTEx_Colon_Sigmoid_SNUC5_HLI.373_10É M_6h	-0.157973	0.003514	290	0.883555
GTEx_Colon_Sigmoid_SNUC5_piperlongumine_10É M_6h	-0.153146	0.00449875	290	0.883555
GTEx_Colon_Sigmoid_SNUC5_BRD.K30064966_10É M_6h	-0.152031	0.00475844	290	0.883555
GTEx_Colon_Sigmoid_SNUC5_CHEMBL.399379_80É M_6h	-0.155389	0.00401423	290	0.883555
GTEx_Colon_Sigmoid_SNUC5_curcumin_50É M_6h	-0.139695	0.00864854	290	0.883555
GTEx_Colon_Transverse_SNUC5_sirolimus_10É M_6h.1	-0.147495	0.00526338	300	0.883555
GTEx_Colon_Transverse_SNUC5_JZL.184_10É M_6h	-0.14393	0.00628841	300	0.883555
GTEx_Small_Intestine_Terminal_Ileum_SNUC5_dexamethasone_10É M_6h.1	-0.190299	0.00942972	152	0.883555
GTEx_Small_Intestine_Terminal_Ileum_SNUC5_sonidegib_10É M_6h	-0.19401	0.00831071	152	0.883555
GTEx_Colon_Sigmoid_SW480_myriocin_10É M_6h	-0.152178	0.00472363	290	0.883555
GTEx_Colon_Sigmoid_SW480_CT.200783_10É M_6h	-0.139231	0.00883767	290	0.883555
GTEx_Colon_Sigmoid_SW480_BMS.299897_10É M_6h	-0.163656	0.00260478	290	0.883555
GTEx_Colon_Sigmoid_SW480_RLM.2.12_10É M_6h	-0.158869	0.00335409	290	0.883555
GTEx_Colon_Sigmoid_SW480_FGIN.1.27_10É M_6h	-0.153517	0.00441528	290	0.883555
GTEx_Colon_Sigmoid_SW480_XAV.939_10É M_6h	-0.160574	0.00306762	290	0.883555
GTEx_Colon_Sigmoid_SW480_dalcetrapib_80É M_6h	-0.158275	0.00345938	290	0.883555
GTEx_Colon_Sigmoid_SW480_piperlongumine_10É M_6h	-0.14827	0.00573532	290	0.883555
GTEx_Colon_Sigmoid_SW480_etomoxir_90É M_6h	-0.162463	0.00277592	290	0.883555
GTEx_Colon_Sigmoid_SW480_NF.449_10É M_6h	-0.165062	0.00241527	290	0.883555
GTEx_Colon_Sigmoid_SW480_tyrphostin.1_10É M_6h	-0.160582	0.00306624	290	0.883555
GTEx_Colon_Sigmoid_SW480_BRD.K50776152_40É M_6h	-0.143906	0.00708677	290	0.883555
GTEx_Colon_Sigmoid_SW480_BRD.K56411643_10É M_6h	-0.139959	0.00854249	290	0.883555
GTEx_Colon_Sigmoid_SW480_BRD.K59470558_10É M_6h	-0.141772	0.00784446	290	0.883555
GTEx_Colon_Sigmoid_SW480_10.DEBC_20É M_6h	-0.137845	0.00942461	290	0.883555
GTEx_Colon_Sigmoid_SW480_vorinostat_10É M_6h	-0.157793	0.00354701	290	0.883555
GTEx_Colon_Sigmoid_SW480_BRD.K90826279_20É M_6h	-0.138955	0.0089519	290	0.883555
GTEx_Colon_Sigmoid_SW480_pifithrin.mu_10É M_6h	-0.16399	0.00255859	290	0.883555
GTEx_Colon_Transverse_SW480_chloroquine_10É M_6h	-0.146796	0.0054517	300	0.883555
GTEx_Colon_Transverse_SW480_XAV.939_10É M_6h	-0.148718	0.00494737	300	0.883555
GTEx_Colon_Transverse_SW480_ISOX_10É M_6h	-0.156868	0.00323882	300	0.883555
GTEx_Colon_Transverse_SW480_purmorphamine_40É M_6h	-0.14505	0.00594872	300	0.883555
GTEx_Colon_Sigmoid_SW620_cucurbitacin.i_10É M_6h	-0.162382	0.0027879	290	0.883555
GTEx_Colon_Sigmoid_SW620_forskolin_10É M_6h	-0.145413	0.00659135	290	0.883555
GTEx_Colon_Sigmoid_SW620_sparfosic.acid_80É M_6h	-0.154507	0.00419891	290	0.883555
GTEx_Colon_Sigmoid_SW620_YM.155_500nM_6h	-0.153618	0.00439261	290	0.883555
GTEx_Colon_Sigmoid_SW620_elesclomol_10É M_6h	-0.149963	0.00527544	290	0.883555
GTEx_Small_Intestine_Terminal_Ileum_SW620_kinetin.riboside_10É M_6h	-0.19487	0.00806867	152	0.883555
GTEx_Colon_Sigmoid_SW948_ingenol_10É M_6h	-0.145928	0.00642926	290	0.883555
GTEx_Colon_Sigmoid_SW948_chloroquine_10É M_6h	-0.138403	0.00918462	290	0.883555
GTEx_Colon_Sigmoid_SW948_narciclasine_10É M_6h	-0.139764	0.00862076	290	0.883555
GTEx_Colon_Sigmoid_SW948_piperlongumine_10É M_6h	-0.164808	0.00244856	290	0.883555
GTEx_Colon_Sigmoid_SW948_navitoclax_10É M_6h	-0.146858	0.00614516	290	0.883555
GTEx_Colon_Transverse_SW948_phenothiazine_10É M_6h	-0.14064	0.00738598	300	0.883555
GTEx_Small_Intestine_Terminal_Ileum_SW948_cucurbitacin.i_10É M_6h	-0.197001	0.00749492	152	0.883555
GTEx_Small_Intestine_Terminal_Ileum_SW948_phenothiazine_10É M_6h	-0.226527	0.00250546	152	0.883555
GTEx_Small_Intestine_Terminal_Ileum_SW948_pifithrin.mu_10É M_6h	-0.21652	0.00368924	152	0.883555
GTEx_Cells_EBV-transformed_lymphocytes_CD34_KUC107191N_500nM_24h	-0.220829	0.00296026	154	0.883555
GTEx_Cells_EBV-transformed_lymphocytes_CD34_BRD.K03439359_1É M_24h	-0.225617	0.00245111	154	0.883555
GTEx_Cells_EBV-transformed_lymphocytes_CD34_BRD.K41790758_500nM_24h	-0.195533	0.00754439	154	0.883555
GTEx_Cells_EBV-transformed_lymphocytes_CD34_BRD.K13077924_3É M_6h	-0.192101	0.00849869	154	0.883555
GTEx_Cells_EBV-transformed_lymphocytes_CD34_BRD.K26684619_500nM_6h	-0.220425	0.00300728	154	0.883555
GTEx_Spleen_CD34_KUC107191N_500nM_6h	-0.14901	0.00819956	259	0.883555
GTEx_Whole_Blood_CD34_BRD.K13077924_3É M_24h	-0.126748	0.00491762	414	0.883555
GTEx_Cells_EBV-transformed_lymphocytes_CD34_SB.525334_1.11um_24h	-0.215807	0.00359385	154	0.883555
GTEx_Cells_EBV-transformed_lymphocytes_CD34_aurora.a.inhibitor.i_0.12um_24h	-0.198841	0.00671457	154	0.883555
GTEx_Cells_EBV-transformed_lymphocytes_CD34_rigosertib_0.04um_24h	-0.203906	0.00559835	154	0.883555
GTEx_Spleen_CD34_AZ.628_1.11um_24h	-0.15131	0.00739727	259	0.883555
GTEx_Spleen_CD34_SB.939_0.04um_24h	-0.170474	0.00297597	259	0.883555
GTEx_Spleen_CD34_NVP.BHG712_0.37um_24h	-0.146228	0.00927135	259	0.883555
GTEx_Spleen_CD34_MGCD.265_0.04um_24h	-0.152603	0.00697678	259	0.883555
GTEx_Whole_Blood_CD34_A.66_0.37um_24h	-0.136867	0.00263903	414	0.883555
GTEx_Whole_Blood_CD34_GDC.0068_0.04um_24h	-0.130421	0.00394197	414	0.883555
GTEx_Whole_Blood_CD34_GSK.461364_1.11um_24h	-0.115146	0.00954969	414	0.883555
GTEx_Whole_Blood_CD34_resveratrol_0.37um_24h	-0.115547	0.00934143	414	0.883555
GTEx_Whole_Blood_CD34_saracatinib_0.37um_24h	-0.13474	0.00301824	414	0.883555
GTEx_Cells_EBV-transformed_lymphocytes_HL60_BRD.K13077924_3É M_6h	-0.200986	0.00621993	154	0.883555
GTEx_Spleen_HL60_calcitriol_10É M_24h	-0.166659	0.00359442	259	0.883555
GTEx_Whole_Blood_HS27A_lovastatin_10É M_6h	-0.141687	0.00193367	414	0.883555
GTEx_Cells_EBV-transformed_lymphocytes_JURKAT_AT1.SHH.09_500nM_24h.1	-0.193772	0.00802177	154	0.883555
GTEx_Spleen_JURKAT_BRD.K55896799_3É M_24h.1	-0.160099	0.00492913	259	0.883555
GTEx_Cells_EBV-transformed_lymphocytes_JURKAT_tivantinib_1.11um_24h	-0.195441	0.00756887	154	0.883555
GTEx_Cells_EBV-transformed_lymphocytes_JURKAT_A.66_10.0um_24h	-0.198095	0.00689436	154	0.883555
GTEx_Cells_EBV-transformed_lymphocytes_JURKAT_dasatinib_3.33um_24h	-0.231207	0.00195689	154	0.883555
GTEx_Spleen_JURKAT_tivantinib_0.12um_24h	-0.16293	0.00430708	259	0.883555
GTEx_Spleen_JURKAT_A.66_10.0um_24h	-0.173811	0.00251526	259	0.883555
GTEx_Spleen_JURKAT_tivozanib_3.33um_24h	-0.171764	0.00278964	259	0.883555
GTEx_Spleen_JURKAT_BGT.226_0.12um_24h	-0.161582	0.00459399	259	0.883555
GTEx_Whole_Blood_JURKAT_cabozantinib_0.37um_24h	-0.135875	0.00281017	414	0.883555
GTEx_Whole_Blood_JURKAT_tyrphostin.AG.1478_0.37um_24h	-0.132302	0.00351246	414	0.883555
GTEx_Whole_Blood_JURKAT_BMS.777607_0.37um_24h	-0.118292	0.00801876	414	0.883555
GTEx_Cells_EBV-transformed_lymphocytes_NOMO1_erastin_5É M_6h	-0.207061	0.00498877	154	0.883555
GTEx_Cells_EBV-transformed_lymphocytes_NOMO1_pifithrin.mu_10É M_6h	-0.229657	0.00208408	154	0.883555
GTEx_Spleen_NOMO1_emetine_500nM_6h	-0.161018	0.00471905	259	0.883555
GTEx_Spleen_NOMO1_tolazamide_10É M_6h	-0.1473	0.00884452	259	0.883555
GTEx_Spleen_NOMO1_PIK.90_10É M_6h	-0.168951	0.00321046	259	0.883555
GTEx_Whole_Blood_NOMO1_LE.135_20É M_6h	-0.122937	0.00615145	414	0.883555
GTEx_Whole_Blood_NOMO1_NVP.AUY922_10É M_6h	-0.11882	0.00778401	414	0.883555
GTEx_Whole_Blood_NOMO1_BRD.K77432048_10É M_6h	-0.118699	0.00783735	414	0.883555
GTEx_Cells_EBV-transformed_lymphocytes_PL21_sulforaphane_10É M_6h	-0.207767	0.00486056	154	0.883555
GTEx_Cells_EBV-transformed_lymphocytes_PL21_BRD.K05649647_20É M_6h	-0.211321	0.00425873	154	0.883555
GTEx_Cells_EBV-transformed_lymphocytes_PL21_SID.26681509_90É M_6h	-0.216693	0.00347393	154	0.883555
GTEx_Cells_EBV-transformed_lymphocytes_PL21_quiflapon_80É M_6h	-0.206167	0.00515524	154	0.883555
GTEx_Cells_EBV-transformed_lymphocytes_PL21_parthenolide_10É M_6h	-0.223616	0.00265351	154	0.883555
GTEx_Spleen_PL21_STK.064652_10É M_6h	-0.148866	0.00825239	259	0.883555
GTEx_Spleen_PL21_tacrolimus_20É M_6h	-0.146332	0.00922916	259	0.883555
GTEx_Spleen_PL21_minoxidil_10É M_6h	-0.147607	0.00872581	259	0.883555
GTEx_Spleen_PL21_BRD.K40758391_40É M_6h	-0.175692	0.00228479	259	0.883555
GTEx_Spleen_PL21_cerulenin_40É M_6h	-0.157127	0.00566679	259	0.883555
GTEx_Spleen_PL21_selumetinib_80É M_6h	-0.151281	0.00740678	259	0.883555
GTEx_Whole_Blood_PL21_cyanoquinoline.11_40É M_6h	-0.118567	0.00789576	414	0.883555
GTEx_Whole_Blood_PL21_cytosporone.b_10É M_6h	-0.118501	0.00792477	414	0.883555
GTEx_Cells_EBV-transformed_lymphocytes_SKM1_MST.312_10É M_6h	-0.201466	0.00611381	154	0.883555
GTEx_Cells_EBV-transformed_lymphocytes_SKM1_calcitriol_1É M_6h	-0.195872	0.00745555	154	0.883555
GTEx_Cells_EBV-transformed_lymphocytes_SKM1_tipifarnib.P2_10É M_6h	-0.190365	0.00902035	154	0.883555
GTEx_Spleen_SKM1_emetine_500nM_6h	-0.16494	0.00390857	259	0.883555
GTEx_Spleen_SKM1_parbendazole_500nM_6h	-0.165504	0.00380294	259	0.883555
GTEx_Spleen_SKM1_PJ.34_10É M_6h	-0.146443	0.0091843	259	0.883555
GTEx_Whole_Blood_SKM1_ursolic.acid_70É M_6h	-0.116572	0.00882655	414	0.883555
GTEx_Whole_Blood_SKM1_NSC.632839_10É M_6h	-0.136461	0.00270788	414	0.883555
GTEx_Cells_EBV-transformed_lymphocytes_THP1_MW.STK33.1C_3É M_24h	-0.199795	0.00649038	154	0.883555
GTEx_Cells_EBV-transformed_lymphocytes_THP1_BRD.K51556300_500nM_24h	-0.202017	0.00599403	154	0.883555
GTEx_Spleen_THP1_RITA_10É M_6h	-0.160578	0.00481864	259	0.883555
GTEx_Spleen_THP1_PJ.34_10É M_6h	-0.172185	0.00273111	259	0.883555
GTEx_Spleen_THP1_menadione_10É M_6h	-0.149177	0.00813893	259	0.883555
GTEx_Spleen_THP1_fatostatin_10É M_6h	-0.147303	0.00884357	259	0.883555
GTEx_Spleen_THP1_MW.STK33.100_10nM_24h.1	-0.145811	0.00944179	259	0.883555
GTEx_Spleen_THP1_BRD.K95985487_3É M_24h	-0.168638	0.00326067	259	0.883555
GTEx_Spleen_THP1_MW.STK33.1C_500nM_6h	-0.145545	0.00955212	259	0.883555
GTEx_Cells_EBV-transformed_lymphocytes_U937_KUC107191N_3É M_24h	-0.230288	0.00203149	154	0.883555
GTEx_Cells_EBV-transformed_lymphocytes_U937_BRD.A35207501_500nM_24h	-0.196099	0.00739654	154	0.883555
GTEx_Cells_EBV-transformed_lymphocytes_U937_BRD.A74382794_3É M_24h	-0.193254	0.00816695	154	0.883555
GTEx_Cells_EBV-transformed_lymphocytes_U937_BRD.K21918725_3É M_24h	-0.199859	0.00647561	154	0.883555
GTEx_Cells_EBV-transformed_lymphocytes_U937_BRD.K26684619_500nM_24h	-0.190354	0.00902355	154	0.883555
GTEx_Cells_EBV-transformed_lymphocytes_U937_BRD.K80368509_3É M_24h	-0.195778	0.00748017	154	0.883555
GTEx_Cells_EBV-transformed_lymphocytes_U937_BRD.K41790758_10É M_6h	-0.191201	0.00876582	154	0.883555
GTEx_Spleen_U937_BRD.K26684619_1É M_24h	-0.161434	0.00462661	259	0.883555
GTEx_Spleen_U937_cucurbitacin.i_10É M_6h	-0.148521	0.00837982	259	0.883555
GTEx_Spleen_U937_7b.cis_10É M_6h	-0.145985	0.00937028	259	0.883555
GTEx_Whole_Blood_U937_iloprost_10É M_6h.1	-0.121096	0.00683985	414	0.883555
GTEx_Whole_Blood_U937_parbendazole_500nM_6h	-0.134123	0.00313701	414	0.883555
GTEx_Whole_Blood_U937_Ro.28.1675_100É M_6h	-0.115683	0.00927165	414	0.883555
GTEx_Whole_Blood_U937_T.5345967_100É M_6h	-0.131266	0.00374345	414	0.883555
GTEx_Cells_EBV-transformed_lymphocytes_WSUDLCL2_nicardipine_10É M_6h	-0.224382	0.00257428	154	0.883555
GTEx_Cells_EBV-transformed_lymphocytes_WSUDLCL2_CAY.10594_20É M_6h	-0.21104	0.00430378	154	0.883555
GTEx_Cells_EBV-transformed_lymphocytes_WSUDLCL2_ERK.inhibitor.11E_500nM_6h	-0.199059	0.00666267	154	0.883555
GTEx_Spleen_WSUDLCL2_YK.4279_10É M_6h	-0.170055	0.00303899	259	0.883555
GTEx_Spleen_WSUDLCL2_narciclasine_10É M_6h	-0.155892	0.00600089	259	0.883555
GTEx_Spleen_WSUDLCL2_PJ.34_10É M_6h	-0.15028	0.0077477	259	0.883555
GTEx_Spleen_WSUDLCL2_PI.103_10É M_6h	-0.152432	0.00703118	259	0.883555
GTEx_Spleen_WSUDLCL2_10.DEBC_20É M_6h	-0.148434	0.00841236	259	0.883555
GTEx_Spleen_WSUDLCL2_menadione_10É M_6h	-0.146165	0.009297	259	0.883555
GTEx_Spleen_WSUDLCL2_elesclomol_10É M_6h	-0.147726	0.0086799	259	0.883555
GTEx_Spleen_WSUDLCL2_tosedostat_80É M_6h	-0.145426	0.00960183	259	0.883555
GTEx_Whole_Blood_WSUDLCL2_necrostatin.1_100É M_6h	-0.126613	0.00495723	414	0.883555
GTEx_Whole_Blood_WSUDLCL2_TG.101348_10É M_6h	-0.128069	0.00454458	414	0.883555
GTEx_Whole_Blood_WSUDLCL2_AKT.inhibitor.IV_10É M_6h	-0.122029	0.00648283	414	0.883555
GTEx_Whole_Blood_WSUDLCL2_quiflapon_80É M_6h	-0.125909	0.00516865	414	0.883555
GTEx_Whole_Blood_WSUDLCL2_AS.605240_10É M_6h	-0.132561	0.00345669	414	0.883555
GTEx_Whole_Blood_WSUDLCL2_parthenolide_20É M_6h	-0.132061	0.00356498	414	0.883555
GTEx_Liver_HEPG2_piroxicam_10É M_6h	-0.210841	0.00224837	180	0.883555
GTEx_Liver_HEPG2_sonidegib_10É M_6h	-0.207579	0.00258633	180	0.883555
GTEx_Liver_HEPG2_BX.795_10É M_6h	-0.175922	0.00908199	180	0.883555
GTEx_Liver_HEPG2_BRD.K86574132_50É M_6h	-0.19128	0.00505263	180	0.883555
GTEx_Liver_HEPG2_tamoxifen_30É M_6h	-0.174506	0.00956632	180	0.883555
GTEx_Liver_HEPG2_BRD.K02216544_10É M_6h	-0.201818	0.00329562	180	0.883555
GTEx_Liver_HEPG2_BRD.K44366801_10É M_6h	-0.193319	0.00465907	180	0.883555
GTEx_Liver_HEPG2_BRD.K69422440_10É M_6h	-0.205845	0.00278384	180	0.883555
GTEx_Liver_HEPG2_BRD.K12393722_10É M_6h	-0.209577	0.00237433	180	0.883555
GTEx_Liver_HEPG2_BRD.A26962727_10É M_6h	-0.198059	0.00384728	180	0.883555
GTEx_Liver_HEPG2_BRD.A96006241_10É M_6h	-0.213998	0.00195971	180	0.883555
GTEx_Liver_HEPG2_BRD.K53423944_10É M_6h	-0.176185	0.00899467	180	0.883555
GTEx_Liver_HEPG2_sirolimus_10É M_6h.4	-0.211675	0.00216861	180	0.883555
GTEx_Liver_HEPG2_pipamperone_10É M_6h.1	-0.185016	0.00645104	180	0.883555
GTEx_Liver_HEPG2_immethridine_10É M_6h.1	-0.179167	0.00805235	180	0.883555
GTEx_Liver_HEPG2_pirenzepine_10É M_6h	-0.202799	0.00316381	180	0.883555
GTEx_Liver_HEPG2_GTP.14564_10É M_6h	-0.175953	0.00907168	180	0.883555
GTEx_Liver_HEPG2_butyl.paraben_10É M_6h.1	-0.214795	0.00189229	180	0.883555
GTEx_Liver_HEPG2_BRD.K63938928_10É M_6h	-0.175727	0.00914753	180	0.883555
GTEx_Liver_HEPG2_MD.920_10É M_6h	-0.185936	0.00622645	180	0.883555
GTEx_Liver_HEPG2_GBR.12935_10É M_6h	-0.195258	0.00431039	180	0.883555
GTEx_Liver_HEPG2_BRD.K88008216_10É M_6h	-0.174706	0.0094964	180	0.883555
GTEx_Liver_HEPG2_AR.A014418_10É M_6h.1	-0.210423	0.00228935	180	0.883555
GTEx_Liver_HEPG2_AT.9283_1.11É M_24h	-0.194781	0.00439385	180	0.883555
GTEx_Liver_HEPG2_NVP.AUY922_0.37um_24h	-0.187303	0.00590533	180	0.883555
GTEx_Liver_HEPG2_BMS.345541_0.12um_24h	-0.195726	0.0042296	180	0.883555
GTEx_Liver_HEPG2_radicicol_10.0um_24h.1	-0.207209	0.00262733	180	0.883555
GTEx_Liver_HEPG2_NVP.TAE684_10.0um_24h	-0.189943	0.00532625	180	0.883555
GTEx_Liver_HEPG2_NVP.TAE684_3.33um_24h	-0.20293	0.00314649	180	0.883555
GTEx_Liver_HEPG2_ZSTK.474_10.0um_24h	-0.177549	0.00855226	180	0.883555
GTEx_Liver_HEPG2_geldanamycin_1.11um_24h.1	-0.201389	0.00335485	180	0.883555
GTEx_Liver_HEPG2_GSK.3.inhibitor.II_0.12um_24h	-0.17811	0.00837599	180	0.883555
GTEx_Liver_HEPG2_dasatinib_0.04um_24h.3	-0.199721	0.003594	180	0.883555
GTEx_Liver_HEPG2_GSK.J2_3.33um_24h	-0.212594	0.00208375	180	0.883555
GTEx_Liver_HEPG2_KIN001.055_3.33um_24h	-0.184539	0.00657022	180	0.883555
GTEx_Liver_HUH7_ryuvidine_3É M_24h	-0.180647	0.00761735	180	0.883555
GTEx_Liver_HUH7_BRD.K19876534_10É M_24h	-0.196876	0.00403718	180	0.883555
GTEx_Liver_PHH_BRD.K65050353_10É M_24h	-0.192975	0.00472345	180	0.883555
GTEx_Liver_PHH_BRD.K66381707_10É M_24h	-0.177607	0.008534	180	0.883555
GTEx_Liver_PHH_K784.3188_10É M_24h	-0.190224	0.00526769	180	0.883555
GTEx_Liver_PHH_BRD.K19499941_10É M_24h	-0.191624	0.00498434	180	0.883555
GTEx_Liver_PHH_BRD.K42419294_10É M_24h	-0.18818	0.00570719	180	0.883555
GTEx_Liver_PHH_acetyl.farnesyl.cysteine_10É M_24h	-0.194241	0.00449026	180	0.883555
GTEx_Liver_PHH_phenoxybenzamine_10É M_24h	-0.203673	0.00305031	180	0.883555
GTEx_Liver_PHH_protriptyline_10É M_24h	-0.212277	0.00211269	180	0.883555
GTEx_Liver_PHH_mepyramine_10É M_24h	-0.188259	0.00568958	180	0.883555
GTEx_Liver_PHH_LY.278584_10É M_24h	-0.193599	0.00460733	180	0.883555
GTEx_Liver_PHH_STO.609_10É M_24h	-0.183752	0.00677107	180	0.883555
GTEx_Liver_PHH_fluticasone.propionate_10É M_24h	-0.206308	0.0027298	180	0.883555
GTEx_Liver_PHH_dihydroergotamine_10É M_24h	-0.21056	0.00227582	180	0.883555
GTEx_Liver_PHH_PHTPP_10É M_24h	-0.214179	0.00194421	180	0.883555
GTEx_Liver_PHH_RS.17053_10É M_24h	-0.184977	0.00646074	180	0.883555
GTEx_Liver_PHH_estriol_10É M_24h.1	-0.206156	0.00274748	180	0.883555
GTEx_Liver_PHH_meclofenamic.acid_10É M_24h	-0.183795	0.00676014	180	0.883555
GTEx_Liver_PHH_BRD.A13020530_3É M_6h	-0.191791	0.00495128	180	0.883555
GTEx_Liver_PHH_tyrphostin.AG.879_10É M_6h	-0.188436	0.0056504	180	0.883555
GTEx_Liver_PHH_STK.249718_3É M_6h	-0.177261	0.00864407	180	0.883555
GTEx_Lung_A549_altizide_10É M_24h	-0.111794	0.00760437	471	0.883555
GTEx_Lung_A549_dihydroptaeroxylin_10É M_24h	-0.128773	0.0025636	471	0.883555
GTEx_Lung_A549_BRD.K98297262_10É M_6h	-0.121695	0.00409787	471	0.883555
GTEx_Lung_A549_sirolimus_10É M_24h	-0.116071	0.00585329	471	0.883555
GTEx_Lung_A549_dorsomorphin_10É M_24h	-0.10943	0.00875704	471	0.883555
GTEx_Lung_A549_BX.795_10É M_6h	-0.109473	0.00873458	471	0.883555
GTEx_Lung_A549_NSC.632839_10É M_6h	-0.111708	0.00764361	471	0.883555
GTEx_Lung_A549_BRD.A05680309_10É M_6h	-0.12643	0.00300163	471	0.883555
GTEx_Lung_A549_BRD.K87657228_10É M_6h	-0.117403	0.00538632	471	0.883555
GTEx_Lung_A549_VU.0418946.1_10É M_6h	-0.11106	0.00794718	471	0.883555
GTEx_Lung_A549_BRD.K63308290_10É M_6h	-0.127491	0.00279562	471	0.883555
GTEx_Lung_A549_ethambutol_10É M_24h	-0.109024	0.00896979	471	0.883555
GTEx_Lung_A549_KU.C104248_10É M_6h	-0.111153	0.00790298	471	0.883555
GTEx_Lung_A549_BRD.K18749194_10É M_24h	-0.124543	0.00340219	471	0.883555
GTEx_Lung_A549_cefdinir_10É M_24h	-0.126976	0.00289401	471	0.883555
GTEx_Lung_A549_BRD.K92107474_10É M_24h	-0.126244	0.00303927	471	0.883555
GTEx_Lung_A549_nialamide_10É M_6h	-0.110955	0.00799721	471	0.883555
GTEx_Lung_A549_BRD.K65258912_10É M_6h	-0.11458	0.0064184	471	0.883555
GTEx_Lung_A549_pentoxifylline_10É M_24h	-0.113688	0.00677901	471	0.883555
GTEx_Lung_A549_vorinostat_10É M_24h.8	-0.109401	0.00877189	471	0.883555
GTEx_Lung_A549_BRD.K51683034_10É M_6h	-0.11585	0.00593425	471	0.883555
GTEx_Lung_A549_BRD.K80346834_10É M_6h	-0.11657	0.00567433	471	0.883555
GTEx_Lung_A549_BRD.K94493764_10É M_6h	-0.113991	0.00665455	471	0.883555
GTEx_Lung_A549_radicicol_10É M_24h	-0.111197	0.00788188	471	0.883555
GTEx_Lung_A549_linifanib_10É M_24h	-0.117379	0.00539445	471	0.883555
GTEx_Lung_A549_HC.toxin_10É M_6h	-0.113652	0.00679377	471	0.883555
GTEx_Lung_A549_lypressin_10É M_6h	-0.13061	0.00226129	471	0.883555
GTEx_Lung_A549_epicatechin.gallate...._10É M_6h	-0.11253	0.00727374	471	0.883555
GTEx_Lung_A549_PSB.069_10É M_6h	-0.122484	0.0038934	471	0.883555
GTEx_Lung_A549_ZM.306416_10É M_6h	-0.12694	0.00290102	471	0.883555
GTEx_Lung_A549_z.prolyl.prolinal_10É M_24h	-0.116499	0.00569933	471	0.883555
GTEx_Lung_A549_T.98475_10É M_24h	-0.120567	0.00440668	471	0.883555
GTEx_Lung_A549_dosulepin_10É M_6h	-0.120418	0.0044489	471	0.883555
GTEx_Lung_A549_ioxaglic.acid_10É M_6h	-0.109024	0.00896945	471	0.883555
GTEx_Lung_A549_1.monopalmitin_10É M_24h	-0.118886	0.00490519	471	0.883555
GTEx_Lung_A549_AM.580_10É M_24h.1	-0.11396	0.00666717	471	0.883555
GTEx_Lung_A549_fenbendazole_10É M_24h	-0.110137	0.00839705	471	0.883555
GTEx_Lung_A549_dorsomorphin_10É M_6h.1	-0.109065	0.00894798	471	0.883555
GTEx_Lung_A549_dihydrorobustic.acid_10É M_6h	-0.119404	0.00474642	471	0.883555
GTEx_Lung_A549_BRD.K23978082_10É M_24h	-0.109258	0.00884645	471	0.883555
GTEx_Lung_A549_BRD.K25719068_10É M_6h	-0.108675	0.0091558	471	0.883555
GTEx_Lung_A549_BRD.K18913711_5É M_24h	-0.113207	0.00698048	471	0.883555
GTEx_Lung_A549_BRD.K53120552_5É M_24h	-0.122418	0.00391019	471	0.883555
GTEx_Lung_A549_BRD.K01497355_5É M_24h	-0.131686	0.00209952	471	0.883555
GTEx_Lung_A549_BRD.K19642661_5É M_24h.1	-0.112166	0.00743533	471	0.883555
GTEx_Lung_A549_BRD.K37340147_5É M_24h	-0.11935	0.00476291	471	0.883555
GTEx_Lung_A549_BRD.K51530321_5É M_24h	-0.128341	0.0026398	471	0.883555
GTEx_Lung_A549_BRD.K56646986_5É M_24h	-0.111695	0.00764953	471	0.883555
GTEx_Lung_A549_BRD.K56904155_5É M_24h	-0.108248	0.00938872	471	0.883555
GTEx_Lung_A549_BRD.K66586010_5É M_24h	-0.118534	0.00501592	471	0.883555
GTEx_Lung_A549_BRD.K68253248_5É M_24h	-0.119771	0.00463688	471	0.883555
GTEx_Lung_A549_BRD.K63733272_5É M_24h	-0.119458	0.00473027	471	0.883555
GTEx_Lung_A549_BRD.K76703685_5É M_24h	-0.108759	0.00911097	471	0.883555
GTEx_Lung_A549_BRD.K34692511_5É M_24h	-0.108485	0.00925876	471	0.883555
GTEx_Lung_A549_BRD.K70633610_5É M_24h	-0.115418	0.00609505	471	0.883555
GTEx_Lung_A549_BRD.K66633149_5É M_24h	-0.113871	0.00670352	471	0.883555
GTEx_Lung_A549_BRD.K92925409_5É M_24h	-0.113037	0.00705321	471	0.883555
GTEx_Lung_A549_BRD.K01568615_5É M_24h	-0.117319	0.00541462	471	0.883555
GTEx_Lung_A549_BRD.K51041684_5É M_24h	-0.132088	0.00204193	471	0.883555
GTEx_Lung_A549_BRD.K68085828_5É M_24h	-0.108428	0.00929022	471	0.883555
GTEx_Lung_A549_BRD.K09329774_5É M_24h	-0.119195	0.00480992	471	0.883555
GTEx_Lung_A549_BRD.K31000214_5É M_24h	-0.111554	0.00771458	471	0.883555
GTEx_Lung_A549_BRD.K40311869_5É M_24h	-0.129237	0.00248391	471	0.883555
GTEx_Lung_A549_BRD.K56366698_5É M_24h	-0.108174	0.00942946	471	0.883555
GTEx_Lung_A549_BRD.K20281332_5É M_24h	-0.118464	0.00503817	471	0.883555
GTEx_Lung_A549_BRD.K29326853_5É M_24h	-0.118132	0.00514472	471	0.883555
GTEx_Lung_A549_SA.1458306_5É M_24h	-0.11056	0.0081879	471	0.883555
GTEx_Lung_A549_BRD.K67697926_5É M_24h	-0.127963	0.002708	471	0.883555
GTEx_Lung_A549_BRD.K71540580_5É M_24h	-0.116741	0.00561421	471	0.883555
GTEx_Lung_A549_vorinostat_100nM_24h.12	-0.115075	0.00622557	471	0.883555
GTEx_Lung_A549_BRD.K60759206_5É M_24h	-0.109658	0.00863975	471	0.883555
GTEx_Lung_A549_BRD.K86842803_5É M_24h	-0.120154	0.00452476	471	0.883555
GTEx_Lung_A549_BRD.K26350615_5É M_24h	-0.111303	0.00783188	471	0.883555
GTEx_Lung_A549_BRD.K36796217_5É M_24h	-0.112899	0.00711239	471	0.883555
GTEx_Lung_A549_BRD.K49909254_5É M_24h	-0.121947	0.00403142	471	0.883555
GTEx_Lung_A549_BRD.K51181663_5É M_24h	-0.108372	0.00932079	471	0.883555
GTEx_Lung_A549_BRD.K85099724_5É M_24h	-0.124973	0.00330708	471	0.883555
GTEx_Lung_A549_BRD.K00668050_5É M_24h	-0.120751	0.00435485	471	0.883555
GTEx_Lung_A549_BRD.K56301236_5É M_24h	-0.11364	0.00679897	471	0.883555
GTEx_Lung_A549_BRD.K15111910_5É M_24h	-0.107965	0.00954592	471	0.883555
GTEx_Lung_A549_BRD.K69510236_5É M_24h	-0.11692	0.00555155	471	0.883555
GTEx_Lung_A549_BRD.K77790153_5É M_24h	-0.109706	0.00861479	471	0.883555
GTEx_Lung_A549_BRD.K84687999_5É M_24h	-0.132853	0.00193609	471	0.883555
GTEx_Lung_A549_BRD.K87648209_5É M_24h	-0.12135	0.00419024	471	0.883555
GTEx_Lung_A549_BRD.K02162441_5É M_24h	-0.112799	0.00715589	471	0.883555
GTEx_Lung_A549_BRD.K09552525_5É M_24h	-0.126924	0.00290402	471	0.883555
GTEx_Lung_A549_BRD.K31969867_5É M_24h	-0.109905	0.00851384	471	0.883555
GTEx_Lung_A549_BRD.K85573444_5É M_24h	-0.113102	0.00702537	471	0.883555
GTEx_Lung_A549_BRD.K24243182_5É M_24h	-0.110359	0.00828693	471	0.883555
GTEx_Lung_A549_BRD.K51753035_5É M_24h	-0.127846	0.00272947	471	0.883555
GTEx_Lung_A549_BRD.K54877231_5É M_24h	-0.131743	0.00209134	471	0.883555
GTEx_Lung_A549_BRD.K95553255_5É M_24h	-0.110017	0.00845717	471	0.883555
GTEx_Lung_A549_BRD.K36928794_10É M_24h	-0.114557	0.00642738	471	0.883555
GTEx_Lung_A549_BRD.K54294645_10É M_24h	-0.115563	0.00604073	471	0.883555
GTEx_Lung_A549_BRD.K55878534_10É M_24h	-0.118555	0.00500916	471	0.883555
GTEx_Lung_A549_BRD.K83631404_10É M_24h	-0.117711	0.00528307	471	0.883555
GTEx_Lung_A549_BRD.K85650383_10É M_24h	-0.109145	0.00890587	471	0.883555
GTEx_Lung_A549_methylene.blue_100nM_24h	-0.130275	0.00231392	471	0.883555
GTEx_Lung_A549_perhexiline_1nM_6h.1	-0.116171	0.005817	471	0.883555
GTEx_Lung_A549_sildenafil_1nM_6h	-0.115977	0.00588745	471	0.883555
GTEx_Lung_A549_vorinostat_3É M_24h.3	-0.122976	0.00377068	471	0.883555
GTEx_Lung_A549_trichostatin.a_500nM_6h.1	-0.108903	0.0090338	471	0.883555
GTEx_Lung_A549_vorinostat_1É M_6h.1	-0.113459	0.00687426	471	0.883555
GTEx_Lung_A549_BRD.K50776152_100nM_24h	-0.109942	0.00849489	471	0.883555
GTEx_Lung_A549_trichostatin.a_500nM_24h.4	-0.121703	0.00409564	471	0.883555
GTEx_Lung_A549_trichostatin.a_100nM_6h.2	-0.117003	0.005523	471	0.883555
GTEx_Lung_A549_vorinostat_3É M_6h.2	-0.126923	0.00290424	471	0.883555
GTEx_Lung_A549_vorinostat_10É M_24h.44	-0.111162	0.00789853	471	0.883555
GTEx_Lung_A549_PCI.34051_1.11É M_24h	-0.113545	0.00683838	471	0.883555
GTEx_Lung_A549_erastin_0.04É M_24h	-0.119791	0.00463099	471	0.883555
GTEx_Lung_A549_BRD.K56411643_1.11É M_24h	-0.10827	0.00937665	471	0.883555
GTEx_Lung_A549_PF.543_0.04É M_24h	-0.108809	0.00908396	471	0.883555
GTEx_Lung_A549_CP.724714_0.12um_24h	-0.119211	0.00480526	471	0.883555
GTEx_Lung_A549_geldanamycin_10.0um_24h	-0.117309	0.00541799	471	0.883555
GTEx_Lung_A549_AS.601245_10.0um_24h	-0.128444	0.00262132	471	0.883555
GTEx_Lung_A549_mocetinostat_10.0um_24h	-0.118345	0.00507624	471	0.883555
GTEx_Lung_A549_rigosertib_1.11um_24h	-0.11953	0.00470853	471	0.883555
GTEx_Lung_A549_KN.62_10.0um_6h.1	-0.115704	0.00598809	471	0.883555
GTEx_Lung_CORL23_trichostatin.a_10É M_6h	-0.117421	0.00538003	471	0.883555
GTEx_Lung_CORL23_CT.200783_10É M_6h	-0.122905	0.00378801	471	0.883555
GTEx_Lung_CORL23_VER.155008_10É M_6h	-0.116587	0.00566822	471	0.883555
GTEx_Lung_CORL23_kinetin.riboside_10É M_6h	-0.111085	0.0079351	471	0.883555
GTEx_Lung_DV90_verapamil_10É M_6h	-0.11143	0.00777233	471	0.883555
GTEx_Lung_DV90_parthenolide_20É M_6h	-0.121388	0.00417989	471	0.883555
GTEx_Lung_HCC15_cyanoquinoline.11_40É M_6h	-0.127414	0.00281005	471	0.883555
GTEx_Lung_HCC515_BMY.14802_10É M_6h	-0.109131	0.00891323	471	0.883555
GTEx_Lung_HCC515_JAK3.inhibitor.VI_10É M_6h	-0.109704	0.00861583	471	0.883555
GTEx_Lung_HCC515_piperacetazine_10É M_6h	-0.116708	0.00562553	471	0.883555
GTEx_Lung_HCC515_tubaic.acid_10É M_6h	-0.109066	0.00894737	471	0.883555
GTEx_Lung_HCC515_GBR.12935_10É M_24h	-0.111831	0.00758708	471	0.883555
GTEx_Lung_HCC515_trichostatin.a_10É M_6h.1	-0.108728	0.00912741	471	0.883555
GTEx_Lung_HCC515_parachlorophenol_10É M_6h	-0.109866	0.00853333	471	0.883555
GTEx_Lung_HCC515_prostaglandin.b2_10É M_6h	-0.111528	0.00772693	471	0.883555
GTEx_Lung_HCC515_terconazole_10É M_6h	-0.11002	0.00845557	471	0.883555
GTEx_Lung_HCC515_pentoxifylline_10É M_24h	-0.129481	0.00244302	471	0.883555
GTEx_Lung_HCC515_SDZ.WAG.994_10É M_6h	-0.111344	0.0078129	471	0.883555
GTEx_Lung_HCC515_chlorphenamine_10É M_24h	-0.118321	0.00508371	471	0.883555
GTEx_Lung_HCC515_anagrelide_10É M_24h	-0.128245	0.0026569	471	0.883555
GTEx_Lung_HCC515_perhexiline_10É M_24h	-0.112523	0.00727681	471	0.883555
GTEx_Lung_HCC515_CT.200783_10É M_24h	-0.116901	0.00555823	471	0.883555
GTEx_Lung_HCC515_piperlongumine_10É M_24h.1	-0.112464	0.00730284	471	0.883555
GTEx_Lung_HCC515_CT.200783_10É M_6h	-0.113449	0.00687862	471	0.883555
GTEx_Lung_HCC515_NSC.632839_10É M_6h.1	-0.121642	0.00411184	471	0.883555
GTEx_Lung_HCC515_vorinostat_10É M_6h.6	-0.10981	0.00856193	471	0.883555
GTEx_Lung_HCC515_BRD.K61679744_10É M_6h	-0.111804	0.00759963	471	0.883555
GTEx_Lung_HCC515_BRD.K23412959_10É M_6h	-0.116203	0.00580529	471	0.883555
GTEx_Lung_HCC515_BRD.K03829970_10É M_6h	-0.120834	0.00433157	471	0.883555
GTEx_Lung_HCC515_trichostatin.a_10É M_6h.9	-0.110194	0.00836878	471	0.883555
GTEx_Lung_HCC515_BRD.K82024442_10É M_6h	-0.119998	0.00457003	471	0.883555
GTEx_Lung_HCC515_trichostatin.a_10É M_6h.10	-0.108421	0.00929371	471	0.883555
GTEx_Lung_HCC515_MW.A1.18_10É M_6h	-0.118992	0.00487244	471	0.883555
GTEx_Lung_HCC515_vorinostat_10É M_6h.12	-0.131764	0.00208827	471	0.883555
GTEx_Lung_HCC515_BRD.A81530502_10É M_6h	-0.108571	0.00921204	471	0.883555
GTEx_Lung_HCC515_MD.II.008.P_10É M_6h	-0.112605	0.00724048	471	0.883555
GTEx_Lung_HCC515_thiostrepton_10É M_6h.1	-0.12725	0.00284122	471	0.883555
GTEx_Lung_HCC515_HMN.214_10É M_6h	-0.115486	0.00606945	471	0.883555
GTEx_Lung_HCC515_Merck60_10É M_6h	-0.132325	0.00200856	471	0.883555
GTEx_Lung_HCC515_BRD.K40846327_10É M_6h	-0.120637	0.00438686	471	0.883555
GTEx_Lung_HCC515_BRD.K48036219_10É M_6h	-0.113484	0.00686364	471	0.883555
GTEx_Lung_HCC515_benzatropine_10É M_6h	-0.115424	0.00609288	471	0.883555
GTEx_Lung_HCC515_rifampicin_10É M_6h.1	-0.108216	0.00940632	471	0.883555
GTEx_Lung_HCC515_norethindrone_10É M_6h.1	-0.11998	0.00457523	471	0.883555
GTEx_Lung_HCC515_trichostatin.a_500nM_6h	-0.114499	0.0064502	471	0.883555
GTEx_Lung_HCC515_trichostatin.a_3É M_6h	-0.12414	0.00349382	471	0.883555
GTEx_Lung_HCC515_tacedinaline_10É M_24h	-0.114006	0.00664823	471	0.883555
GTEx_Lung_HCC515_avrainvillamide.analog.1_0.37É M_24h	-0.119056	0.00485277	471	0.883555
GTEx_Lung_HCC515_cabozantinib_0.37um_24h	-0.12026	0.00449408	471	0.883555
GTEx_Lung_HCC515_WZ.7043_0.37um_24h	-0.117757	0.00526773	471	0.883555
GTEx_Lung_HCC515_epigallocatechin.gallate...._1.11um_24h	-0.117777	0.00526128	471	0.883555
GTEx_Lung_HCC515_RG.108_3.33um_24h	-0.124635	0.00338167	471	0.883555
GTEx_Lung_HCC515_QL.XI.92_1.11um_24h	-0.117181	0.00546163	471	0.883555
GTEx_Lung_NCIH1836_CT.200783_10É M_6h	-0.122502	0.00388874	471	0.883555
GTEx_Lung_NCIH1836_T.5345967_100É M_6h	-0.113835	0.00671844	471	0.883555
GTEx_Lung_NCIH1836_quinoclamine_10É M_6h	-0.119378	0.00475428	471	0.883555
GTEx_Lung_NCIH596_trichostatin.a_10É M_6h	-0.116053	0.00585986	471	0.883555
GTEx_Lung_NCIH596_manumycin.a_10É M_6h	-0.122438	0.00390518	471	0.883555
GTEx_Lung_NCIH596_piperlongumine_10É M_6h	-0.112451	0.00730846	471	0.883555
GTEx_Lung_NCIH596_cerulenin_40É M_6h	-0.11035	0.00829113	471	0.883555
GTEx_Lung_NCIH596_ixazomib_10É M_6h	-0.109691	0.00862274	471	0.883555
GTEx_Lung_NCIH596_BRD.K78716413_10É M_6h	-0.110558	0.00818893	471	0.883555
GTEx_Lung_SKLU1_2..5..dideoxyadenosine_10É M_6h	-0.119336	0.00476709	471	0.883555
GTEx_Lung_SKLU1_manumycin.a_10É M_6h	-0.108592	0.00920093	471	0.883555
GTEx_Lung_SKLU1_CT.200783_10É M_6h	-0.12259	0.00386659	471	0.883555
GTEx_Lung_SKLU1_GSK.2334470_100nM_6h	-0.120625	0.0043902	471	0.883555
GTEx_Lung_SKLU1_ARP.101_10É M_6h	-0.108193	0.00941881	471	0.883555
GTEx_Lung_SKLU1_vorinostat_10É M_6h.1	-0.111913	0.00754973	471	0.883555
GTEx_Lung_T3M10_niguldipine_10É M_6h	-0.116974	0.00553301	471	0.883555
GTEx_Lung_T3M10_dalcetrapib_80É M_6h	-0.125017	0.00329731	471	0.883555
GTEx_Lung_T3M10_BRD.K78716413_10É M_6h	-0.123328	0.00368497	471	0.883555
GTEx_Cells_Transformed_fibroblasts_A673_MK.1775_10É M_6h	-0.117104	0.00441768	499	0.883555
GTEx_Cells_Transformed_fibroblasts_A673_rucaparib_10É M_6h	-0.126228	0.00237181	499	0.883555
GTEx_Muscle_Skeletal_A673_parthenolide_20É M_6h	-0.11482	0.0050918	500	0.883555
GTEx_Cells_Transformed_fibroblasts_SKB_EMF.sumo1.10_10É M_24h	-0.109675	0.00711868	499	0.883555
GTEx_Cells_Transformed_fibroblasts_SKB_BRD.K15475572_10É M_24h	-0.129027	0.00194414	499	0.883555
GTEx_Cells_Transformed_fibroblasts_SKB_BRD.K42568865_10É M_24h	-0.115265	0.00498362	499	0.883555
GTEx_Cells_Transformed_fibroblasts_SKB_BRD.A57107094_10É M_24h	-0.116214	0.00468389	499	0.883555
GTEx_Cells_Transformed_fibroblasts_SKB_BRD.K64525051_10É M_24h	-0.111659	0.00628311	499	0.883555
GTEx_Cells_Transformed_fibroblasts_SKB_BRD.K69569876_10É M_24h	-0.122031	0.00317305	499	0.883555
GTEx_Cells_Transformed_fibroblasts_SKB_UGISS.451_10É M_24h	-0.107736	0.00802875	499	0.883555
GTEx_Cells_Transformed_fibroblasts_SKB_bisoprolol_10É M_24h	-0.106243	0.0087968	499	0.883555
GTEx_Cells_Transformed_fibroblasts_SKB_anagrelide_10É M_24h	-0.10878	0.00752701	499	0.883555
GTEx_Cells_Transformed_fibroblasts_SKB_TER.14687_10É M_24h	-0.118643	0.00398871	499	0.883555
GTEx_Cells_Transformed_fibroblasts_SKB_estradiol.benzoate_10É M_24h	-0.105166	0.00939036	499	0.883555
GTEx_Cells_Transformed_fibroblasts_SKB_seneciphylline_10É M_24h	-0.127533	0.00216277	499	0.883555
GTEx_Cells_Transformed_fibroblasts_SKB_ergometrine_10É M_24h	-0.115051	0.00505351	499	0.883555
GTEx_Cells_Transformed_fibroblasts_SKB_ungerine_10É M_24h	-0.106415	0.0087051	499	0.883555
GTEx_Cells_Transformed_fibroblasts_SKB_zaprinast_10É M_24h	-0.122043	0.0031705	499	0.883555
GTEx_Cells_Transformed_fibroblasts_SKB_dienestrol_10É M_24h	-0.105371	0.00927453	499	0.883555
GTEx_Cells_Transformed_fibroblasts_SKB_verapamil_10É M_24h	-0.115163	0.00501677	499	0.883555
GTEx_Cells_Transformed_fibroblasts_SKB_nalbuphine_10É M_24h	-0.115792	0.00481517	499	0.883555
GTEx_Cells_Transformed_fibroblasts_SKB_RU.24969_10É M_24h	-0.106675	0.00856836	499	0.883555
GTEx_Cells_Transformed_fibroblasts_SKB_JWH.015_10É M_24h	-0.107192	0.00830154	499	0.883555
GTEx_Muscle_Skeletal_SKB_F.1566.0341_10É M_24h	-0.118152	0.00408927	500	0.883555
GTEx_Muscle_Skeletal_SKB_BG.FA.0953_10É M_24h	-0.124121	0.00272435	500	0.883555
GTEx_Muscle_Skeletal_SKB_tubaic.acid_10É M_24h	-0.115425	0.00489491	500	0.883555
GTEx_Muscle_Skeletal_SKB_pyrimethamine_10É M_24h	-0.108785	0.00747376	500	0.883555
GTEx_Muscle_Skeletal_SKB_NSC.693868_10É M_24h	-0.117295	0.00432867	500	0.883555
GTEx_Cells_Transformed_fibroblasts_SKL_olaparib_0.04um_24h	-0.107881	0.007957	499	0.883555
GTEx_Muscle_Skeletal_SKL_XMD.885_1.11um_24h	-0.107432	0.008126	500	0.883555
GTEx_Muscle_Skeletal_SKL_SAR.245409_1.11um_24h	-0.118574	0.00397572	500	0.883555
GTEx_Muscle_Skeletal_SKL_iniparib_3.33um_24h	-0.10886	0.00743897	500	0.883555
GTEx_Muscle_Skeletal_SKL_TAK.715_0.12um_24h	-0.106436	0.00863778	500	0.883555
GTEx_Muscle_Skeletal_SKL_GDC.0879_0.04um_24h	-0.107509	0.00808788	500	0.883555
GTEx_Cells_Transformed_fibroblasts_SKL.C_cabozantinib_3.33um_24h	-0.107204	0.00829513	499	0.883555
GTEx_Cells_Transformed_fibroblasts_SKL.C_masitinib_0.12um_24h	-0.106344	0.00874277	499	0.883555
GTEx_Cells_Transformed_fibroblasts_SKL.C_GSK.J1_10.0um_24h	-0.118703	0.00397296	499	0.883555
GTEx_Muscle_Skeletal_SKL.C_A.66_0.12um_24h	-0.121039	0.00336713	500	0.883555
GTEx_Muscle_Skeletal_SKL.C_dacomitinib_10.0um_24h	-0.114308	0.00526381	500	0.883555
GTEx_Muscle_Skeletal_SKL.C_JQ1...._0.04um_24h.1	-0.106807	0.00844377	500	0.883555
GTEx_Muscle_Skeletal_SKL.C_aurora.a.inhibitor.i_0.04um_24h	-0.105493	0.00914772	500	0.883555
GTEx_Ovary_COV644_triptolide_100nM_6h	-0.200793	0.00703631	149	0.883555
GTEx_Ovary_COV644_brefeldin.a_100nM_6h	-0.224981	0.00290271	149	0.883555
GTEx_Ovary_COV644_SU.11652_10É M_6h	-0.192042	0.00948023	149	0.883555
GTEx_Ovary_EFO27_niguldipine_10É M_6h	-0.202137	0.00671443	149	0.883555
GTEx_Ovary_EFO27_BRD.A81936046_10É M_6h	-0.210639	0.0049612	149	0.883555
GTEx_Ovary_EFO27_7.nitroindazole_80É M_6h	-0.216637	0.00398065	149	0.883555
GTEx_Ovary_EFO27_VER.155008_10É M_6h	-0.214355	0.00433143	149	0.883555
GTEx_Ovary_EFO27_CHEMBL.374350_10É M_6h	-0.195554	0.00842291	149	0.883555
GTEx_Ovary_OV7_2..5..dideoxyadenosine_10É M_6h	-0.191738	0.00957684	149	0.883555
GTEx_Ovary_OV7_pemetrexed_90É M_6h	-0.223196	0.00310848	149	0.883555
GTEx_Ovary_OV7_MK.2206_10É M_6h	-0.200923	0.00700459	149	0.883555
GTEx_Ovary_RMGI_manumycin.a_10É M_6h	-0.206296	0.00579854	149	0.883555
GTEx_Ovary_RMGI_sparfosic.acid_80É M_6h	-0.202417	0.00664888	149	0.883555
GTEx_Ovary_RMGI_phenothiazine_10É M_6h	-0.230179	0.002371	149	0.883555
GTEx_Ovary_RMGI_KO.143_40É M_6h	-0.208653	0.00532997	149	0.883555
GTEx_Ovary_RMGI_MW.A1.12_10É M_6h	-0.213566	0.00445879	149	0.883555
GTEx_Ovary_RMUGS_perhexiline_10É M_6h	-0.219289	0.00360481	149	0.883555
GTEx_Ovary_RMUGS_MST.312_10É M_6h	-0.192628	0.00929623	149	0.883555
GTEx_Ovary_TYKNU_BRD.A81936046_10É M_6h	-0.194988	0.008586	149	0.883555
GTEx_Ovary_TYKNU_chaetocin_100nM_6h	-0.194382	0.00876372	149	0.883555
GTEx_Ovary_TYKNU_menadione_10É M_6h	-0.192497	0.00933692	149	0.883555
GTEx_Pancreas_YAPC_lomeguatrib_1.11um_24h	-0.153481	0.00285412	323	0.883555
GTEx_Pancreas_YAPC_sotrastaurin_0.04um_24h	-0.134396	0.00782441	323	0.883555
GTEx_Pancreas_YAPC_pelitinib_0.04um_24h	-0.147395	0.00398606	323	0.883555
GTEx_Pancreas_YAPC_VP.20629_0.12um_24h	-0.144456	0.00466413	323	0.883555
GTEx_Pancreas_YAPC_dalfampridine_1.11um_24h	-0.134299	0.00786234	323	0.883555
GTEx_Pancreas_YAPC_hydroflumethiazide_0.12um_24h	-0.137776	0.00659922	323	0.883555
GTEx_Pancreas_YAPC_GSK.923295_1.11um_24h	-0.145156	0.00449391	323	0.883555
GTEx_Pancreas_YAPC_salirasib_0.12um_24h	-0.131517	0.00902082	323	0.883555
GTEx_Pancreas_YAPC_MBX.2982_3.33um_24h	-0.143104	0.00500923	323	0.883555
GTEx_Pancreas_YAPC_norgestrel_0.37um_24h	-0.158281	0.00217479	323	0.883555
GTEx_Pancreas_YAPC_alaproclate_0.12um_24h	-0.149817	0.00349481	323	0.883555
GTEx_Pancreas_YAPC_emedastine_0.37um_24h	-0.135439	0.00742685	323	0.883555
GTEx_Pancreas_YAPC_tirofiban_0.37um_24h	-0.144576	0.00463458	323	0.883555
GTEx_Pancreas_YAPC_dabigatran.etexilate_3.33um_24h	-0.136396	0.00707727	323	0.883555
GTEx_Pancreas_YAPC_loperamide_0.12um_24h	-0.131314	0.00911063	323	0.883555
GTEx_Pancreas_YAPC_sulfafurazole_0.12um_24h	-0.13385	0.00803995	323	0.883555
GTEx_Pancreas_YAPC_oxybutynin_0.12um_24h	-0.132847	0.00844959	323	0.883555
GTEx_Pancreas_YAPC_Y.26763_0.12um_24h	-0.134065	0.00795455	323	0.883555
GTEx_Pancreas_YAPC_ercalcitriol_3.33um_24h	-0.153468	0.00285621	323	0.883555
GTEx_Pancreas_YAPC_nicaraven_0.04um_24h	-0.154569	0.00268527	323	0.883555
GTEx_Pancreas_YAPC_erlotinib_1.11um_24h	-0.146285	0.00423099	323	0.883555
GTEx_Pancreas_YAPC_flumatinib_3.33um_24h	-0.155694	0.00252023	323	0.883555
GTEx_Pancreas_YAPC_theophylline_1.11um_24h	-0.151062	0.00326385	323	0.883555
GTEx_Pancreas_YAPC_indiplon_3.33um_24h	-0.140126	0.00585005	323	0.883555
GTEx_Pancreas_YAPC_epinastine_10.0um_24h	-0.147244	0.00401866	323	0.883555
GTEx_Pancreas_YAPC_chlormezanone_0.12um_24h	-0.134532	0.0077717	323	0.883555
GTEx_Pancreas_YAPC_darifenacin_0.37um_24h	-0.146553	0.00417082	323	0.883555
GTEx_Pancreas_YAPC_indapamide_1.11um_24h	-0.142173	0.00525986	323	0.883555
GTEx_Pancreas_YAPC_diminazene.aceturate_0.37um_24h	-0.130642	0.00941453	323	0.883555
GTEx_Prostate_LNCAP_nintedanib_10.0um_24h	-0.210459	0.00714133	135	0.883555
GTEx_Prostate_LNCAP_afatinib_10.0um_3h	-0.221402	0.00493078	135	0.883555
GTEx_Prostate_LNCAP_radicicol_3.33um_3h	-0.20791	0.00776601	135	0.883555
GTEx_Prostate_PC3_olvanil_10É M_24h	-0.227882	0.00392795	135	0.883555
GTEx_Prostate_PC3_ML.3163_10É M_24h	-0.205393	0.0084289	135	0.883555
GTEx_Prostate_PC3_PD.166793_10É M_6h	-0.213152	0.00652922	135	0.883555
GTEx_Prostate_PC3_AQ.RA741_10É M_6h	-0.211314	0.00694165	135	0.883555
GTEx_Prostate_PC3_medrysone_10É M_6h	-0.209708	0.00732064	135	0.883555
GTEx_Prostate_PC3_vorinostat_10É M_24h.3	-0.215824	0.00596798	135	0.883555
GTEx_Prostate_PC3_zolantidine_10É M_6h	-0.208336	0.0076582	135	0.883555
GTEx_Prostate_PC3_bepridil_10É M_6h	-0.242915	0.00226402	135	0.883555
GTEx_Prostate_PC3_berbamine_10É M_24h	-0.221156	0.00497299	135	0.883555
GTEx_Prostate_PC3_rhodomyrtoxin.b_10É M_6h	-0.232204	0.00336388	135	0.883555
GTEx_Prostate_PC3_arachidonyl.trifluoro.methane_80É M_24h	-0.204285	0.00873584	135	0.883555
GTEx_Prostate_PC3_BI.2536_10É M_24h	-0.209245	0.00743301	135	0.883555
GTEx_Prostate_PC3_fluspirilene_5É M_24h	-0.24557	0.00204702	135	0.883555
GTEx_Prostate_PC3_vorinostat_10É M_24h.6	-0.207624	0.00783875	135	0.883555
GTEx_Prostate_PC3_salermide_100É M_6h	-0.216763	0.00578101	135	0.883555
GTEx_Prostate_PC3_BRD.K44366801_10É M_6h	-0.20568	0.00835076	135	0.883555
GTEx_Prostate_PC3_BRD.K77547920_10É M_6h	-0.219568	0.00525279	135	0.883555
GTEx_Prostate_PC3_CHEMBL.374350_10É M_6h.1	-0.227121	0.0040355	135	0.883555
GTEx_Prostate_PC3_idebenone_10É M_24h	-0.210222	0.00719746	135	0.883555
GTEx_Prostate_PC3_AF.DX.116_10É M_6h	-0.207829	0.00778648	135	0.883555
GTEx_Prostate_PC3_racecadotril_10É M_6h.1	-0.201293	0.00961411	135	0.883555
GTEx_Prostate_PC3_atracurium_10É M_6h	-0.20769	0.00782196	135	0.883555
GTEx_Prostate_PC3_ezetimibe_10É M_6h.1	-0.207922	0.00776291	135	0.883555
GTEx_Prostate_PC3_BRD.K56196992_10É M_24h	-0.244743	0.00211252	135	0.883555
GTEx_Prostate_PC3_ST.056792_10É M_6h	-0.237211	0.00280135	135	0.883555
GTEx_Prostate_PC3_BRD.K55715339_10É M_6h	-0.218643	0.00542198	135	0.883555
GTEx_Prostate_PC3_BRD.K92863101_10É M_6h	-0.208966	0.00750159	135	0.883555
GTEx_Prostate_PC3_TH02453.036.P1_10É M_24h.1	-0.214105	0.00632412	135	0.883555
GTEx_Prostate_PC3_BRD.K81609421_10É M_24h	-0.231879	0.00340371	135	0.883555
GTEx_Prostate_PC3_RS.I.002.6_10É M_6h	-0.235197	0.00301673	135	0.883555
GTEx_Prostate_PC3_BRD.K82685933_10É M_6h	-0.22078	0.00503797	135	0.883555
GTEx_Prostate_PC3_radicicol_10É M_6h.1	-0.227446	0.00398934	135	0.883555
GTEx_Prostate_PC3_XMD.892_10É M_6h	-0.213212	0.00651624	135	0.883555
GTEx_Prostate_PC3_dacinostat_10É M_6h	-0.225653	0.00425042	135	0.883555
GTEx_Prostate_PC3_AZD.6482_10É M_6h	-0.204242	0.00874813	135	0.883555
GTEx_Prostate_PC3_BRD.K67258146_10É M_6h	-0.240083	0.00251801	135	0.883555
GTEx_Prostate_PC3_KM.00927_10É M_6h	-0.23665	0.0028599	135	0.883555
GTEx_Prostate_PC3_BRD.K55116708_10É M_24h	-0.201648	0.00950605	135	0.883555
GTEx_Prostate_PC3_BRD.K17773477_10É M_6h	-0.202686	0.00919626	135	0.883555
GTEx_Prostate_PC3_BRD.K81514393_10É M_6h	-0.20959	0.00734907	135	0.883555
GTEx_Prostate_PC3_fulvestrant_10É M_24h.2	-0.219053	0.0053464	135	0.883555
GTEx_Prostate_PC3_edrophonium_10É M_24h.1	-0.234782	0.00306281	135	0.883555
GTEx_Prostate_PC3_lofexidine_10É M_24h.1	-0.207276	0.00792854	135	0.883555
GTEx_Prostate_PC3_propafenone_10É M_24h.2	-0.211868	0.00681509	135	0.883555
GTEx_Prostate_PC3_mepenzolate_10É M_24h	-0.22717	0.00402853	135	0.883555
GTEx_Prostate_PC3_pepstatin_10É M_24h.1	-0.203217	0.00904102	135	0.883555
GTEx_Prostate_PC3_bisacodyl_10É M_24h.1	-0.221324	0.00494412	135	0.883555
GTEx_Prostate_PC3_flunixin_10É M_24h	-0.221048	0.00499148	135	0.883555
GTEx_Prostate_PC3_propidium_10É M_6h	-0.203929	0.00883656	135	0.883555
GTEx_Prostate_PC3_dienestrol_10É M_6h.1	-0.209675	0.00732842	135	0.883555
GTEx_Prostate_PC3_flunixin_10É M_6h	-0.209013	0.00748987	135	0.883555
GTEx_Prostate_PC3_bicalutamide_10É M_6h.2	-0.21578	0.00597685	135	0.883555
GTEx_Prostate_PC3_proguanil_10É M_6h.1	-0.218753	0.00540165	135	0.883555
GTEx_Prostate_PC3_pentetic.acid_10É M_6h	-0.220902	0.00501679	135	0.883555
GTEx_Prostate_PC3_bretylium_10É M_6h	-0.213581	0.00643614	135	0.883555
GTEx_Prostate_PC3_saquinavir_10É M_6h.2	-0.201866	0.00944022	135	0.883555
GTEx_Prostate_PC3_trichostatin.a_100nM_24h.2	-0.2013	0.00961187	135	0.883555
GTEx_Prostate_PC3_BRD.K68061938_5É M_24h	-0.221787	0.00486538	135	0.883555
GTEx_Prostate_PC3_BRD.K76559855_5É M_24h	-0.20789	0.00777097	135	0.883555
GTEx_Prostate_PC3_vorinostat_10É M_24h.24	-0.204966	0.00854613	135	0.883555
GTEx_Prostate_PC3_BRD.K86845397_5É M_24h	-0.244057	0.00216823	135	0.883555
GTEx_Prostate_PC3_BRD.K97888290_5É M_24h	-0.203873	0.00885245	135	0.883555
GTEx_Prostate_PC3_BRD.K18323006_5É M_24h	-0.226282	0.0041571	135	0.883555
GTEx_Prostate_PC3_BRD.K58808184_5É M_24h	-0.234902	0.00304949	135	0.883555
GTEx_Prostate_PC3_BRD.K79758054_5É M_24h	-0.209131	0.00746085	135	0.883555
GTEx_Prostate_PC3_BRD.K52220918_5É M_24h	-0.218546	0.00544012	135	0.883555
GTEx_Prostate_PC3_BRD.K80138901_5É M_24h	-0.219182	0.00532275	135	0.883555
GTEx_Prostate_PC3_BRD.K00547540_5É M_24h	-0.205944	0.00827973	135	0.883555
GTEx_Prostate_PC3_BRD.K13308287_5É M_24h	-0.222407	0.00476184	135	0.883555
GTEx_Prostate_PC3_BRD.K28743085_5É M_24h	-0.206178	0.00821703	135	0.883555
GTEx_Prostate_PC3_BRD.K30373477_5É M_24h	-0.235516	0.00298162	135	0.883555
GTEx_Prostate_PC3_BRD.K56450018_5É M_24h	-0.223168	0.00463732	135	0.883555
GTEx_Prostate_PC3_BRD.K01055635_5É M_24h	-0.20329	0.00901983	135	0.883555
GTEx_Prostate_PC3_BRD.K48624606_5É M_24h	-0.23359	0.00319897	135	0.883555
GTEx_Prostate_PC3_BRD.K75416754_5É M_24h	-0.21718	0.00569963	135	0.883555
GTEx_Prostate_PC3_BRD.K77786391_5É M_24h	-0.226797	0.0040821	135	0.883555
GTEx_Prostate_PC3_BRD.K17003857_5É M_24h	-0.21865	0.0054208	135	0.883555
GTEx_Prostate_PC3_BRD.K29834680_5É M_24h	-0.212024	0.00677977	135	0.883555
GTEx_Prostate_PC3_BRD.K49005570_5É M_24h	-0.211388	0.00692469	135	0.883555
GTEx_Prostate_PC3_BRD.K89624539_5É M_24h	-0.243762	0.00219262	135	0.883555
GTEx_Prostate_PC3_BRD.K92824836_5É M_24h	-0.212639	0.00664227	135	0.883555
GTEx_Prostate_PC3_geldanamycin_10É M_24h.28	-0.213839	0.00638081	135	0.883555
GTEx_Prostate_PC3_BRD.K05323441_5É M_24h	-0.208082	0.00772236	135	0.883555
GTEx_Prostate_PC3_BRD.K20555710_5É M_24h	-0.212617	0.00664708	135	0.883555
GTEx_Prostate_PC3_BRD.K20790586_5É M_24h	-0.205023	0.00853025	135	0.883555
GTEx_Prostate_PC3_BRD.K42758410_5É M_24h	-0.217214	0.00569296	135	0.883555
GTEx_Prostate_PC3_BRD.K64302818_5É M_24h	-0.247677	0.00188824	135	0.883555
GTEx_Prostate_PC3_BRD.K93679872_5É M_24h	-0.221068	0.00498812	135	0.883555
GTEx_Prostate_PC3_BRD.K45924279_5É M_24h	-0.215717	0.00598968	135	0.883555
GTEx_Prostate_PC3_BRD.K63731274_5É M_24h	-0.24757	0.00189605	135	0.883555
GTEx_Prostate_PC3_BRD.K88282487_5É M_24h	-0.221944	0.00483906	135	0.883555
GTEx_Prostate_PC3_BRD.K20429911_5É M_24h	-0.207178	0.00795388	135	0.883555
GTEx_Prostate_PC3_BRD.K34856675_5É M_24h	-0.201312	0.00960815	135	0.883555
GTEx_Prostate_PC3_BRD.K62153980_5É M_24h	-0.210907	0.00703607	135	0.883555
GTEx_Prostate_PC3_BRD.K73451477_5É M_24h	-0.211985	0.00678859	135	0.883555
GTEx_Prostate_PC3_BRD.K78757578_5É M_24h	-0.224329	0.00445288	135	0.883555
GTEx_Prostate_PC3_BRD.K00859238_5É M_24h	-0.234641	0.00307869	135	0.883555
GTEx_Prostate_PC3_BRD.K07466598_5É M_24h	-0.244946	0.00209628	135	0.883555
GTEx_Prostate_PC3_BRD.K17731272_5É M_24h	-0.242206	0.00232535	135	0.883555
GTEx_Prostate_PC3_BRD.K33493537_5É M_24h	-0.229948	0.00364866	135	0.883555
GTEx_Prostate_PC3_BRD.K11145711_5É M_24h	-0.237816	0.00273942	135	0.883555
GTEx_Prostate_PC3_BRD.K13982317_5É M_24h	-0.231814	0.00341171	135	0.883555
GTEx_Prostate_PC3_BRD.K32197572_5É M_24h	-0.212658	0.00663794	135	0.883555
GTEx_Prostate_PC3_BRD.K32893176_5É M_24h	-0.245877	0.00202312	135	0.883555
GTEx_Prostate_PC3_BRD.K48424967_5É M_24h	-0.210951	0.00702584	135	0.883555
GTEx_Prostate_PC3_BRD.K99102143_5É M_24h	-0.201315	0.0096074	135	0.883555
GTEx_Prostate_PC3_BRD.K00036326_5É M_24h	-0.241929	0.00234978	135	0.883555
GTEx_Prostate_PC3_BRD.K20351658_5É M_24h	-0.204144	0.00877573	135	0.883555
GTEx_Prostate_PC3_BRD.K52536034_5É M_24h	-0.216639	0.00580548	135	0.883555
GTEx_Prostate_PC3_BRD.K60474245_5É M_24h	-0.213295	0.00649818	135	0.883555
GTEx_Prostate_PC3_BRD.K75964506_5É M_24h	-0.207792	0.0077958	135	0.883555
GTEx_Prostate_PC3_SA.1459020_10É M_24h	-0.202374	0.00928845	135	0.883555
GTEx_Prostate_PC3_BRD.K41700431_10É M_24h	-0.212205	0.00673914	135	0.883555
GTEx_Prostate_PC3_SA.1921617_10É M_24h	-0.201505	0.00954927	135	0.883555
GTEx_Prostate_PC3_BRD.K70345064_10É M_24h	-0.216783	0.00577718	135	0.883555
GTEx_Prostate_PC3_BRD.K51329831_10É M_24h	-0.204634	0.00863815	135	0.883555
GTEx_Prostate_PC3_BRD.K82462389_10É M_24h	-0.202373	0.00928859	135	0.883555
GTEx_Prostate_PC3_BRD.A02836799_10É M_24h	-0.202797	0.00916337	135	0.883555
GTEx_Prostate_PC3_trichostatin.a_100nM_24h.3	-0.216361	0.0058605	135	0.883555
GTEx_Prostate_PC3_BRD.K06574200_3É M_24h	-0.22589	0.00421512	135	0.883555
GTEx_Prostate_PC3_BRD.K49870009_10É M_24h	-0.2319	0.00340116	135	0.883555
GTEx_Prostate_PC3_BRD.K07577534_10É M_6h	-0.204124	0.00878125	135	0.883555
GTEx_Prostate_PC3_BRD.K35701136_10É M_6h	-0.223978	0.00450794	135	0.883555
GTEx_Prostate_PC3_BRD.K45386827_10É M_6h	-0.205819	0.0083132	135	0.883555
GTEx_Prostate_PC3_BRD.K55385841_10É M_6h	-0.207275	0.00792861	135	0.883555
GTEx_Prostate_PC3_BRD.K93291593_10É M_6h	-0.209713	0.00731923	135	0.883555
GTEx_Prostate_PC3_BRD.K94725447_10É M_6h	-0.235755	0.00295559	135	0.883555
GTEx_Prostate_PC3_BRD.K23786503_10É M_24h	-0.21177	0.00683725	135	0.883555
GTEx_Prostate_PC3_BRD.K65243627_10É M_24h	-0.213529	0.00644742	135	0.883555
GTEx_Prostate_PC3_BRD.K65290386_10É M_24h	-0.203161	0.0090573	135	0.883555
GTEx_Prostate_PC3_BRD.K24217168_10É M_6h	-0.212344	0.00670798	135	0.883555
GTEx_Prostate_PC3_BRD.K91735860_10É M_6h	-0.205193	0.00848369	135	0.883555
GTEx_Prostate_PC3_BRD.K97863769_10É M_6h	-0.212041	0.00677592	135	0.883555
GTEx_Prostate_PC3_apicidin_100nM_24h	-0.202689	0.00919518	135	0.883555
GTEx_Prostate_PC3_vorinostat_100nM_24h.20	-0.247809	0.0018787	135	0.883555
GTEx_Prostate_PC3_panobinostat_100nM_6h.2	-0.227826	0.00393579	135	0.883555
GTEx_Prostate_PC3_entinostat_5É M_6h	-0.229511	0.00370617	135	0.883555
GTEx_Prostate_PC3_BRD.K35832492_10É M_24h.1	-0.205385	0.00843096	135	0.883555
GTEx_Prostate_PC3_tozasertib_500nM_6h.1	-0.209083	0.00747283	135	0.883555
GTEx_Prostate_PC3_vorinostat_10É M_6h.29	-0.204583	0.00865244	135	0.883555
GTEx_Prostate_PC3_bortezomib_3É M_24h	-0.211517	0.00689514	135	0.883555
GTEx_Prostate_PC3_sirolimus_3É M_24h	-0.242728	0.00228005	135	0.883555
GTEx_Prostate_PC3_fluorouracil_10nM_6h.1	-0.205905	0.00829022	135	0.883555
GTEx_Prostate_PC3_flutamide_100nM_6h	-0.207322	0.00791662	135	0.883555
GTEx_Prostate_PC3_resveratrol_3É M_6h	-0.215633	0.00600669	135	0.883555
GTEx_Prostate_PC3_glutamine_1nM_6h	-0.21588	0.00595661	135	0.883555
GTEx_Prostate_PC3_HG.5.113.01_0.04um_24h	-0.239355	0.00258729	135	0.883555
GTEx_Prostate_PC3_PF.477736_1.11um_24h	-0.202963	0.00911483	135	0.883555
GTEx_Prostate_PC3_geldanamycin_3.33um_24h.1	-0.243606	0.00220562	135	0.883555
GTEx_Prostate_PC3_AS.605240_3.33um_24h	-0.239597	0.00256413	135	0.883555
GTEx_Prostate_PC3_AZD.4547_0.37um_24h	-0.204273	0.00873927	135	0.883555
GTEx_Prostate_PC3_dacomitinib_10.0um_24h	-0.221206	0.00496435	135	0.883555
GTEx_Prostate_PC3_GSK.1059615_0.04um_24h.2	-0.216785	0.0057767	135	0.883555
GTEx_Prostate_PC3_HG.14.10.04_0.37um_24h	-0.224709	0.00439386	135	0.883555
GTEx_Prostate_PC3_NVP.BGJ398_0.04um_24h	-0.238998	0.00262192	135	0.883555
GTEx_Prostate_PC3_GSK.J1_1.11um_24h	-0.205556	0.00838448	135	0.883555
GTEx_Prostate_PC3_JQ1...._10.0um_24h.1	-0.201802	0.00945933	135	0.883555
GTEx_Prostate_PC3_UNC.1215_0.12um_24h	-0.206678	0.00808453	135	0.883555
GTEx_Prostate_PC3_JW55_3.33um_24h	-0.233455	0.00321465	135	0.883555
GTEx_Prostate_PC3_entinostat_10.0um_24h	-0.230036	0.00363719	135	0.883555
GTEx_Prostate_PC3_entinostat_1.11um_24h	-0.208193	0.00769434	135	0.883555
GTEx_Prostate_PC3_BRD.K68548958_3.33um_24h	-0.215073	0.00612134	135	0.883555
GTEx_Prostate_PC3_mocetinostat_3.33um_24h	-0.220105	0.00515668	135	0.883555
GTEx_Prostate_PC3_mocetinostat_0.12um_24h	-0.203827	0.00886572	135	0.883555
GTEx_Prostate_PC3_SB.939_3.33um_24h	-0.232794	0.00329275	135	0.883555
GTEx_Prostate_PC3_garcinol_0.04um_24h	-0.212909	0.00658247	135	0.883555
GTEx_Prostate_PC3_NU.7026_0.37um_24h	-0.22169	0.00488186	135	0.883555
GTEx_Prostate_PC3_BIX.01294_1.11um_24h	-0.233011	0.00326692	135	0.883555
GTEx_Prostate_PC3_JNJ.38877605_1.11um_24h	-0.204873	0.00857176	135	0.883555
GTEx_Prostate_PC3_rondual.kinase.inhibitor_0.04um_24h	-0.204861	0.00857513	135	0.883555
GTEx_Prostate_PC3_VX.745_0.04um_24h	-0.205819	0.0083132	135	0.883555
GTEx_Prostate_PC3_alectinib_0.12um_24h	-0.214534	0.00623351	135	0.883555
GTEx_Prostate_PC3_CC.401_1.11um_24h	-0.212214	0.00673695	135	0.883555
GTEx_Prostate_PC3_BRD.K68548958_25.0um_6h.1	-0.206305	0.00818324	135	0.883555
GTEx_Prostate_PC3_vorinostat_1.0um_6h.4	-0.237814	0.00273962	135	0.883555
GTEx_Prostate_PC3_tranilast_0.04um_24h	-0.228724	0.00381198	135	0.883555
GTEx_Prostate_PC3_LY.2886721_0.04um_24h	-0.210288	0.00718181	135	0.883555
GTEx_Prostate_PC3_dextromethorphan_0.37um_24h	-0.217485	0.00564078	135	0.883555
GTEx_Prostate_PC3_yohimbine_0.37um_24h	-0.215718	0.00598938	135	0.883555
GTEx_Prostate_PC3_dacarbazine_1.11um_24h	-0.203673	0.00890955	135	0.883555
GTEx_Prostate_PC3_ramatroban_1.11um_24h	-0.236623	0.00286273	135	0.883555
GTEx_Prostate_PC3_merimepodib_0.12um_24h	-0.215597	0.00601393	135	0.883555
GTEx_Prostate_PC3_argatroban_3.33um_24h	-0.209954	0.00726145	135	0.883555
GTEx_Prostate_PC3_alectinib_3.33um_24h.1	-0.242138	0.00233133	135	0.883555
GTEx_Prostate_PC3_SGX523_3.33um_24h.1	-0.217704	0.00559874	135	0.883555
GTEx_Prostate_PC3_vernakalant_0.37um_24h	-0.206161	0.00822159	135	0.883555
GTEx_Prostate_PC3_elvitegravir_0.04um_24h	-0.206285	0.00818843	135	0.883555
GTEx_Prostate_PC3_dosulepin_0.12um_24h	-0.226548	0.00411823	135	0.883555
GTEx_Prostate_PC3_zileuton_0.12um_24h	-0.237838	0.0027372	135	0.883555
GTEx_Prostate_PC3_irbesartan_3.33um_24h	-0.202227	0.00933204	135	0.883555
GTEx_Prostate_PC3_alprostadil_0.12um_24h	-0.236484	0.00287742	135	0.883555
GTEx_Prostate_PC3_piretanide_1.11um_24h	-0.205585	0.00837647	135	0.883555
GTEx_Prostate_PC3_methiopril_10.0um_24h	-0.227473	0.00398554	135	0.883555
GTEx_Prostate_PC3_acivicin_0.14um_24h	-0.215094	0.00611701	135	0.883555
GTEx_Prostate_PC3_guanadrel_0.37um_24h	-0.246267	0.00199323	135	0.883555
GTEx_Prostate_PC3_tasquinimod_0.37um_24h	-0.224017	0.00450179	135	0.883555
GTEx_Prostate_PC3_nafamostat_0.12um_24h	-0.219319	0.00529786	135	0.883555
GTEx_Prostate_PC3_estramustine.phosphate_0.12um_24h	-0.213536	0.00644584	135	0.883555
GTEx_Prostate_PC3_3.3..diindolylmethane_0.01um_24h	-0.206675	0.00808517	135	0.883555
GTEx_Prostate_PC3_PK.11195_0.12um_24h	-0.213357	0.0064846	135	0.883555
GTEx_Prostate_PC3_maribavir_3.33um_24h	-0.242289	0.0023181	135	0.883555
GTEx_Prostate_PC3_ketoconazole_10.0um_24h	-0.201551	0.00953534	135	0.883555
GTEx_Prostate_PC3_amonafide_0.12um_24h	-0.238366	0.00268414	135	0.883555
GTEx_Prostate_PC3_econazole_0.37um_24h	-0.209868	0.007282	135	0.883555
GTEx_Prostate_PC3_tacedinaline_1.11um_24h	-0.217061	0.00572279	135	0.883555
GTEx_Prostate_PC3_ALX.5407_3.33um_24h	-0.235416	0.00299257	135	0.883555
GTEx_Prostate_PC3_tipifarnib.P2_10.0um_24h	-0.21076	0.00707049	135	0.883555
GTEx_Prostate_PC3_ZK.200775_0.37um_24h	-0.247533	0.00189872	135	0.883555
GTEx_Prostate_PC3_NSC.4644_4.52um_24h	-0.22528	0.00430662	135	0.883555
GTEx_Prostate_PC3_milrinone_0.37um_24h	-0.242007	0.00234289	135	0.883555
GTEx_Prostate_PC3_TG.100115_0.37um_24h	-0.203388	0.00899164	135	0.883555
GTEx_Prostate_PC3_talnetant_0.04um_24h	-0.22656	0.00411645	135	0.883555
GTEx_Prostate_PC3_mitomycin.c_10.0um_24h	-0.226853	0.00407404	135	0.883555
GTEx_Prostate_PC3_TTNPB_3.33um_24h	-0.220909	0.00501552	135	0.883555
GTEx_Prostate_PC3_AZD.3514_0.12um_24h	-0.23505	0.00303293	135	0.883555
GTEx_Prostate_PC3_cytochalasin.b_0.02um_24h	-0.202594	0.00922321	135	0.883555
GTEx_Prostate_PC3_repaglinide_10.0um_24h	-0.235689	0.00296274	135	0.883555
GTEx_Prostate_PC3_doxifluridine_3.33um_24h	-0.204732	0.00861093	135	0.883555
GTEx_Prostate_PC3_entinostat_10.0um_24h.1	-0.235309	0.00300436	135	0.883555
GTEx_Prostate_PC3_entinostat_3.33um_24h.1	-0.221622	0.00489339	135	0.883555
GTEx_Prostate_PC3_entinostat_1.11um_24h.1	-0.231499	0.00345068	135	0.883555
GTEx_Prostate_PC3_SGI.1776_0.12um_24h.1	-0.242314	0.00231597	135	0.883555
GTEx_Prostate_PC3_IKK.2.inhibitor.V_10.0um_24h	-0.218531	0.00544284	135	0.883555
GTEx_Prostate_PC3_crizotinib_10.0um_24h.1	-0.220792	0.00503585	135	0.883555
GTEx_Prostate_PC3_honokiol_0.04um_24h	-0.203234	0.00903607	135	0.883555
GTEx_Prostate_PC3_clonidine_10.0um_24h	-0.209914	0.00727087	135	0.883555
GTEx_Prostate_PC3_homoharringtonine_10.0um_24h	-0.216704	0.00579251	135	0.883555
GTEx_Prostate_PC3_indiplon_3.33um_24h	-0.230975	0.00351651	135	0.883555
GTEx_Prostate_PC3_thiomersal_10.0um_24h	-0.208534	0.00760875	135	0.883555
GTEx_Prostate_PC3_ketoprofen_0.37um_24h	-0.206233	0.00820226	135	0.883555
GTEx_Prostate_PC3_ciglitazone_3.33um_24h	-0.233297	0.00323323	135	0.883555
GTEx_Prostate_PC3_ipriflavone_10.0um_24h	-0.213995	0.00634747	135	0.883555
GTEx_Prostate_PC3_tadalafil_10.0um_24h	-0.212105	0.00676157	135	0.883555
GTEx_Prostate_PC3_ribavirin_1.11um_24h	-0.208822	0.0075372	135	0.883555
GTEx_Prostate_PC3_PA.824_10.0um_24h	-0.213485	0.00645691	135	0.883555
GTEx_Prostate_PC3_rosiglitazone_1.11um_24h	-0.221807	0.00486209	135	0.883555
GTEx_Prostate_VCAP_cucurbitacin.i_10É M_6h	-0.209639	0.00733726	135	0.883555
GTEx_Prostate_VCAP_PD.160170_10É M_6h	-0.213349	0.00648646	135	0.883555
GTEx_Prostate_VCAP_securinine_10É M_24h	-0.213205	0.00651778	135	0.883555
GTEx_Prostate_VCAP_GW.6471_10É M_24h	-0.213024	0.0065573	135	0.883555
GTEx_Prostate_VCAP_fluconazole_10É M_24h	-0.237202	0.00280236	135	0.883555
GTEx_Prostate_VCAP_BRD.K08438429_10É M_24h	-0.22707	0.00404284	135	0.883555
GTEx_Prostate_VCAP_noreleagnine_10É M_24h	-0.218612	0.00542787	135	0.883555
GTEx_Prostate_VCAP_dextromethorphan_10É M_24h	-0.217041	0.00572664	135	0.883555
GTEx_Prostate_VCAP_L.692585_10É M_6h	-0.236246	0.00290274	135	0.883555
GTEx_Prostate_VCAP_selamectin_10É M_24h	-0.201376	0.00958878	135	0.883555
GTEx_Prostate_VCAP_amodiaquine_10É M_24h	-0.210502	0.00713102	135	0.883555
GTEx_Prostate_VCAP_pifithrin.mu_10É M_6h	-0.234016	0.00314967	135	0.883555
GTEx_Prostate_VCAP_salsolinol_10É M_6h	-0.219843	0.00520325	135	0.883555
GTEx_Prostate_VCAP_manumycin.a_10É M_6h.1	-0.228991	0.00377578	135	0.883555
GTEx_Prostate_VCAP_SD.169_10É M_6h	-0.235728	0.0029585	135	0.883555
GTEx_Prostate_VCAP_cucurbitacin.i_10É M_24h.1	-0.226814	0.00407967	135	0.883555
GTEx_Prostate_VCAP_niclosamide_10É M_24h.1	-0.2017	0.00949018	135	0.883555
GTEx_Prostate_VCAP_BRD.K86574132_50É M_24h	-0.242813	0.00227279	135	0.883555
GTEx_Prostate_VCAP_darinaparsin_10É M_6h	-0.225499	0.00427348	135	0.883555
GTEx_Prostate_VCAP_niclosamide_10É M_6h.1	-0.240589	0.00247085	135	0.883555
GTEx_Prostate_VCAP_ixazomib_10É M_6h	-0.2138	0.00638917	135	0.883555
GTEx_Prostate_VCAP_BRD.K07259155_10É M_6h	-0.228065	0.00390248	135	0.883555
GTEx_Prostate_VCAP_BRD.K24156250_10É M_6h	-0.243089	0.00224918	135	0.883555
GTEx_Prostate_VCAP_BRD.K66037923_10É M_6h	-0.205827	0.00831123	135	0.883555
GTEx_Prostate_VCAP_BRD.K66884694_10É M_6h	-0.230302	0.00360266	135	0.883555
GTEx_Prostate_VCAP_BRD.K99530743_10É M_6h	-0.238667	0.00265434	135	0.883555
GTEx_Prostate_VCAP_BRD.K01834163_10É M_24h	-0.203317	0.009012	135	0.883555
GTEx_Prostate_VCAP_BRD.K36354764_10É M_24h	-0.214121	0.00632069	135	0.883555
GTEx_Prostate_VCAP_BRD.K42499654_10É M_24h	-0.246082	0.00200736	135	0.883555
GTEx_Prostate_VCAP_BRD.K56593336_10É M_24h	-0.225614	0.00425626	135	0.883555
GTEx_Prostate_VCAP_BRD.K79381128_10É M_24h	-0.23952	0.00257145	135	0.883555
GTEx_Prostate_VCAP_ondansetron_10É M_6h.1	-0.203061	0.00908631	135	0.883555
GTEx_Prostate_VCAP_BRD.K55722623_10É M_6h	-0.238048	0.00271602	135	0.883555
GTEx_Prostate_VCAP_BRD.K89224880_10É M_6h	-0.228275	0.00387345	135	0.883555
GTEx_Prostate_VCAP_BRD.A32449311_10É M_24h	-0.217175	0.00570058	135	0.883555
GTEx_Prostate_VCAP_BRD.K92317137_10É M_6h.1	-0.218102	0.0055233	135	0.883555
GTEx_Prostate_VCAP_geldanamycin_10É M_24h.10	-0.217451	0.00564734	135	0.883555
GTEx_Prostate_VCAP_BRD.K31553917_10É M_24h.1	-0.240489	0.00248011	135	0.883555
GTEx_Prostate_VCAP_BRD.K41652870_10É M_24h	-0.22179	0.00486488	135	0.883555
GTEx_Prostate_VCAP_BRD.A60386802_10É M_24h	-0.214513	0.0062378	135	0.883555
GTEx_Prostate_VCAP_Broad.Sai.071_10É M_24h	-0.213551	0.00644268	135	0.883555
GTEx_Prostate_VCAP_oligomycin.a_10É M_24h.1	-0.222299	0.00477979	135	0.883555
GTEx_Prostate_VCAP_ST.209453_10É M_6h	-0.202993	0.00910629	135	0.883555
GTEx_Prostate_VCAP_MD.II.008.P_10É M_6h	-0.212016	0.00678164	135	0.883555
GTEx_Prostate_VCAP_ST.4029573_10É M_6h	-0.205729	0.00833756	135	0.883555
GTEx_Prostate_VCAP_BIIB.021_10É M_6h	-0.217156	0.00570436	135	0.883555
GTEx_Prostate_VCAP_2.aminopurine_10É M_24h	-0.244287	0.00214942	135	0.883555
GTEx_Prostate_VCAP_BRD.K07877311_10É M_6h	-0.226536	0.00412	135	0.883555
GTEx_Prostate_VCAP_SA.247714_10É M_24h	-0.23185	0.0034072	135	0.883555
GTEx_Prostate_VCAP_BRD.K49010888_10É M_24h	-0.217424	0.00565251	135	0.883555
GTEx_Prostate_VCAP_BRD.K55116708_10É M_24h	-0.247426	0.00190657	135	0.883555
GTEx_Prostate_VCAP_BRD.K85818861_10É M_24h	-0.235659	0.00296602	135	0.883555
GTEx_Prostate_VCAP_SA.1017940_10É M_24h	-0.231268	0.00347963	135	0.883555
GTEx_Prostate_VCAP_YL.54_10É M_6h	-0.215466	0.0060407	135	0.883555
GTEx_Prostate_VCAP_BRD.K00991320_5É M_24h	-0.234955	0.00304351	135	0.883555
GTEx_Prostate_VCAP_BRD.K12601591_5É M_24h	-0.23447	0.00309798	135	0.883555
GTEx_Prostate_VCAP_BRD.K24045217_5É M_24h	-0.21027	0.00718587	135	0.883555
GTEx_Prostate_VCAP_BRD.K78276903_5É M_24h	-0.247038	0.00193518	135	0.883555
GTEx_Prostate_VCAP_BRD.K97888290_5É M_24h	-0.211863	0.0068162	135	0.883555
GTEx_Prostate_VCAP_BRD.K14833463_5É M_6h	-0.204877	0.00857067	135	0.883555
GTEx_Prostate_VCAP_BRD.K26362026_5É M_6h	-0.203029	0.00909562	135	0.883555
GTEx_Prostate_VCAP_BRD.K37160016_5É M_6h	-0.213507	0.00645216	135	0.883555
GTEx_Prostate_VCAP_BRD.K51849212_5É M_6h	-0.219156	0.00532765	135	0.883555
GTEx_Prostate_VCAP_BRD.K57900436_5É M_6h	-0.209266	0.00742787	135	0.883555
GTEx_Prostate_VCAP_SA.243913_5É M_6h	-0.204341	0.00872006	135	0.883555
GTEx_Prostate_VCAP_BRD.K82004360_5É M_6h	-0.203539	0.00894809	135	0.883555
GTEx_Prostate_VCAP_BRD.K03313681_5É M_6h	-0.22129	0.00494997	135	0.883555
GTEx_Prostate_VCAP_BRD.K19414061_5É M_6h	-0.202654	0.00920559	135	0.883555
GTEx_Prostate_VCAP_BRD.K60997369_5É M_6h	-0.216539	0.00582521	135	0.883555
GTEx_Prostate_VCAP_BRD.K96198015_5É M_6h	-0.219517	0.00526204	135	0.883555
GTEx_Prostate_VCAP_BRD.K01604266_5É M_24h	-0.20511	0.00850647	135	0.883555
GTEx_Prostate_VCAP_BRD.K12091863_5É M_24h	-0.244794	0.0021084	135	0.883555
GTEx_Prostate_VCAP_BRD.K76547245_5É M_24h	-0.232733	0.00330004	135	0.883555
GTEx_Prostate_VCAP_BRD.K77987559_5É M_24h	-0.219836	0.00520451	135	0.883555
GTEx_Prostate_VCAP_BRD.K93165404_5É M_24h	-0.218039	0.00553527	135	0.883555
GTEx_Prostate_VCAP_BRD.K69672299_5É M_6h	-0.22096	0.00500665	135	0.883555
GTEx_Prostate_VCAP_BRD.K02341409_5É M_24h	-0.224253	0.00446469	135	0.883555
GTEx_Prostate_VCAP_BRD.K83879237_5É M_24h	-0.213756	0.00639858	135	0.883555
GTEx_Prostate_VCAP_BRD.K02806746_5É M_6h	-0.216225	0.0058874	135	0.883555
GTEx_Prostate_VCAP_BRD.K19189563_5É M_6h	-0.206812	0.00804929	135	0.883555
GTEx_Prostate_VCAP_BRD.K46489288_5É M_6h	-0.20399	0.00881924	135	0.883555
GTEx_Prostate_VCAP_BRD.K75393430_5É M_6h	-0.23133	0.0034718	135	0.883555
GTEx_Prostate_VCAP_BRD.K14214369_5É M_6h	-0.205936	0.00828169	135	0.883555
GTEx_Prostate_VCAP_BRD.K18273607_5É M_6h	-0.207532	0.00786259	135	0.883555
GTEx_Prostate_VCAP_BRD.K21125707_5É M_6h	-0.238484	0.00267242	135	0.883555
GTEx_Prostate_VCAP_BRD.K42800143_5É M_6h	-0.212446	0.00668511	135	0.883555
GTEx_Prostate_VCAP_BRD.K54395291_5É M_6h	-0.220336	0.00511572	135	0.883555
GTEx_Prostate_VCAP_BRD.K58377762_5É M_6h	-0.212936	0.00657657	135	0.883555
GTEx_Prostate_VCAP_BRD.K63180587_5É M_24h	-0.226629	0.00410652	135	0.883555
GTEx_Prostate_VCAP_BRD.K69511939_5É M_24h	-0.204254	0.00874477	135	0.883555
GTEx_Prostate_VCAP_BRD.K83756286_5É M_24h	-0.214314	0.0062797	135	0.883555
GTEx_Prostate_VCAP_BRD.K62753164_5É M_6h	-0.223748	0.00454427	135	0.883555
GTEx_Prostate_VCAP_BRD.K28431554_5É M_24h	-0.213175	0.00652422	135	0.883555
GTEx_Prostate_VCAP_BRD.K69414416_5É M_24h	-0.238933	0.00262822	135	0.883555
GTEx_Prostate_VCAP_BRD.K70260471_5É M_24h	-0.204307	0.00872966	135	0.883555
GTEx_Prostate_VCAP_BRD.K80630466_5É M_24h	-0.209751	0.00731017	135	0.883555
GTEx_Prostate_VCAP_BRD.K11194815_5É M_6h	-0.210917	0.00703379	135	0.883555
GTEx_Prostate_VCAP_BRD.K18817373_5É M_6h	-0.233665	0.00319022	135	0.883555
GTEx_Prostate_VCAP_BRD.K64939621_5É M_6h	-0.206549	0.0081186	135	0.883555
GTEx_Prostate_VCAP_BRD.K97359152_5É M_6h	-0.233856	0.00316813	135	0.883555
GTEx_Prostate_VCAP_BRD.K14558018_5É M_24h	-0.227733	0.00394878	135	0.883555
GTEx_Prostate_VCAP_BRD.K29532955_5É M_24h	-0.208888	0.00752091	135	0.883555
GTEx_Prostate_VCAP_BRD.K61596998_5É M_24h	-0.220592	0.00507069	135	0.883555
GTEx_Prostate_VCAP_BRD.K36651002_5É M_6h	-0.204514	0.00867172	135	0.883555
GTEx_Prostate_VCAP_BRD.K77629773_5É M_6h	-0.209288	0.00742263	135	0.883555
GTEx_Prostate_VCAP_BRD.K77888550_5É M_6h	-0.242699	0.00228257	135	0.883555
GTEx_Prostate_VCAP_BRD.K06199632_5É M_6h	-0.207649	0.00783257	135	0.883555
GTEx_Prostate_VCAP_BRD.K34799054_5É M_6h	-0.215839	0.00596502	135	0.883555
GTEx_Prostate_VCAP_BRD.K80174954_5É M_6h	-0.213644	0.00642253	135	0.883555
GTEx_Prostate_VCAP_BRD.K42968051_5É M_24h	-0.204832	0.00858324	135	0.883555
GTEx_Prostate_VCAP_BRD.K29312193_5É M_24h	-0.224196	0.00447362	135	0.883555
GTEx_Prostate_VCAP_BRD.K79302166_5É M_24h	-0.242258	0.00232084	135	0.883555
GTEx_Prostate_VCAP_BRD.K12826563_5É M_6h	-0.202222	0.00933357	135	0.883555
GTEx_Prostate_VCAP_BRD.K42679345_5É M_6h	-0.20211	0.00936706	135	0.883555
GTEx_Prostate_VCAP_BRD.K43374517_5É M_6h	-0.202259	0.0093226	135	0.883555
GTEx_Prostate_VCAP_BRD.K44867089_5É M_6h	-0.204151	0.00877366	135	0.883555
GTEx_Prostate_VCAP_geldanamycin_10É M_24h.19	-0.21619	0.00589451	135	0.883555
GTEx_Prostate_VCAP_BRD.K16195900_5É M_24h	-0.227312	0.00400837	135	0.883555
GTEx_Prostate_VCAP_BRD.K24890551_5É M_24h	-0.225248	0.00431143	135	0.883555
GTEx_Prostate_VCAP_BRD.K09130601_5É M_6h	-0.212173	0.00674626	135	0.883555
GTEx_Prostate_VCAP_BRD.K24890551_5É M_6h	-0.238875	0.00263398	135	0.883555
GTEx_Prostate_VCAP_BRD.K93140279_5É M_6h	-0.225648	0.00425115	135	0.883555
GTEx_Prostate_VCAP_BRD.K07601300_5É M_24h	-0.206135	0.00822836	135	0.883555
GTEx_Prostate_VCAP_BRD.K45358679_5É M_24h	-0.201622	0.00951388	135	0.883555
GTEx_Prostate_VCAP_BRD.K88045846_5É M_24h	-0.20501	0.00853401	135	0.883555
GTEx_Prostate_VCAP_BRD.K19325173_5É M_6h	-0.246299	0.00199076	135	0.883555
GTEx_Prostate_VCAP_BRD.K57275439_5É M_24h	-0.216689	0.00579558	135	0.883555
GTEx_Prostate_VCAP_BRD.K45723650_5É M_6h	-0.214834	0.00617086	135	0.883555
GTEx_Prostate_VCAP_BRD.K17450769_5É M_24h	-0.243767	0.00219221	135	0.883555
GTEx_Prostate_VCAP_BRD.K46319090_5É M_24h	-0.214256	0.00629207	135	0.883555
GTEx_Prostate_VCAP_BRD.K76257309_5É M_24h	-0.232043	0.00338355	135	0.883555
GTEx_Prostate_VCAP_BRD.K36888933_5É M_6h	-0.232228	0.00336094	135	0.883555
GTEx_Prostate_VCAP_BRD.K44781836_5É M_6h	-0.214252	0.00629278	135	0.883555
GTEx_Prostate_VCAP_BRD.K48714854_5É M_6h	-0.210744	0.00707426	135	0.883555
GTEx_Prostate_VCAP_BRD.K02732091_5É M_24h	-0.203312	0.00901348	135	0.883555
GTEx_Prostate_VCAP_BRD.K03016409_5É M_24h	-0.219775	0.00521549	135	0.883555
GTEx_Prostate_VCAP_BRD.K19616315_5É M_24h	-0.245113	0.00208299	135	0.883555
GTEx_Prostate_VCAP_BRD.K23628394_5É M_24h	-0.217161	0.00570341	135	0.883555
GTEx_Prostate_VCAP_BRD.K56211108_5É M_24h	-0.221538	0.00490767	135	0.883555
GTEx_Prostate_VCAP_BRD.K00223956_5É M_6h	-0.204432	0.00869473	135	0.883555
GTEx_Prostate_VCAP_BRD.K22595386_5É M_6h	-0.237945	0.00272635	135	0.883555
GTEx_Prostate_VCAP_BRD.K28276103_5É M_6h	-0.211166	0.00697601	135	0.883555
GTEx_Prostate_VCAP_BRD.K61620767_5É M_6h	-0.222831	0.00469204	135	0.883555
GTEx_Prostate_VCAP_BRD.K69954048_5É M_6h	-0.206691	0.00808119	135	0.883555
GTEx_Prostate_VCAP_BRD.K89388769_5É M_6h	-0.205049	0.00852319	135	0.883555
GTEx_Prostate_VCAP_BRD.K87621813_5É M_24h	-0.20559	0.00837521	135	0.883555
GTEx_Prostate_VCAP_BRD.K33204746_5É M_24h	-0.201441	0.00956871	135	0.883555
GTEx_Prostate_VCAP_BRD.K34382714_5É M_24h	-0.235794	0.00295136	135	0.883555
GTEx_Prostate_VCAP_BRD.K60539617_5É M_24h	-0.219943	0.00518538	135	0.883555
GTEx_Prostate_VCAP_BRD.K07431800_5É M_6h	-0.205785	0.00832241	135	0.883555
GTEx_Prostate_VCAP_BRD.K37197256_5É M_6h	-0.206802	0.00805185	135	0.883555
GTEx_Prostate_VCAP_BRD.K25765811_5É M_24h	-0.223514	0.00458161	135	0.883555
GTEx_Prostate_VCAP_BRD.K67087978_5É M_24h	-0.209222	0.00743874	135	0.883555
GTEx_Prostate_VCAP_BRD.K90842913_5É M_24h	-0.206788	0.00805569	135	0.883555
GTEx_Prostate_VCAP_BRD.K50974880_5É M_24h	-0.238428	0.00267799	135	0.883555
GTEx_Prostate_VCAP_BRD.K87730884_5É M_24h	-0.202761	0.00917411	135	0.883555
GTEx_Prostate_VCAP_BRD.K06039860_5É M_6h.1	-0.210219	0.00719821	135	0.883555
GTEx_Prostate_VCAP_BRD.K71571889_5É M_6h	-0.226199	0.00416929	135	0.883555
GTEx_Prostate_VCAP_geldanamycin_10É M_24h.28	-0.204287	0.00873535	135	0.883555
GTEx_Prostate_VCAP_BRD.K05543055_5É M_24h	-0.203804	0.00887226	135	0.883555
GTEx_Prostate_VCAP_BRD.K42142217_5É M_24h	-0.219609	0.00524531	135	0.883555
GTEx_Prostate_VCAP_BRD.K75455321_5É M_24h	-0.205002	0.00853603	135	0.883555
GTEx_Prostate_VCAP_BRD.K98945308_5É M_24h	-0.215695	0.00599413	135	0.883555
GTEx_Prostate_VCAP_BRD.K49070267_5É M_6h	-0.211958	0.00679465	135	0.883555
GTEx_Prostate_VCAP_BRD.K72352929_5É M_24h	-0.244896	0.0021002	135	0.883555
GTEx_Prostate_VCAP_BRD.K80559952_5É M_24h	-0.202366	0.00929076	135	0.883555
GTEx_Prostate_VCAP_BRD.K39988373_5É M_6h	-0.203515	0.00895503	135	0.883555
GTEx_Prostate_VCAP_BRD.K70617194_5É M_6h	-0.224263	0.00446317	135	0.883555
GTEx_Prostate_VCAP_BRD.K46393778_5É M_24h	-0.2061	0.00823788	135	0.883555
GTEx_Prostate_VCAP_BRD.K52719892_5É M_24h	-0.242253	0.00232129	135	0.883555
GTEx_Prostate_VCAP_BRD.K56327795_5É M_24h	-0.21299	0.00656473	135	0.883555
GTEx_Prostate_VCAP_BRD.K78121324_5É M_24h	-0.23115	0.00349434	135	0.883555
GTEx_Prostate_VCAP_BRD.K07923524_5É M_6h	-0.211227	0.00696191	135	0.883555
GTEx_Prostate_VCAP_BRD.K47070211_5É M_6h	-0.220819	0.00503114	135	0.883555
GTEx_Prostate_VCAP_BRD.K10600561_5É M_24h	-0.202756	0.00917554	135	0.883555
GTEx_Prostate_VCAP_BRD.K43771394_5É M_24h	-0.207641	0.00783444	135	0.883555
GTEx_Prostate_VCAP_BRD.K86578973_5É M_24h	-0.238194	0.00270134	135	0.883555
GTEx_Prostate_VCAP_BRD.K99786514_5É M_24h	-0.239143	0.00260783	135	0.883555
GTEx_Prostate_VCAP_geldanamycin_10É M_6h.41	-0.212656	0.00663842	135	0.883555
GTEx_Prostate_VCAP_BRD.K19534956_5É M_24h	-0.239177	0.00260452	135	0.883555
GTEx_Prostate_VCAP_BRD.K28431278_5É M_24h	-0.237421	0.00277974	135	0.883555
GTEx_Prostate_VCAP_BRD.K60756411_5É M_24h	-0.227541	0.00397589	135	0.883555
GTEx_Prostate_VCAP_BRD.K21994180_10É M_24h	-0.207257	0.00793327	135	0.883555
GTEx_Prostate_VCAP_alvespimycin_5É M_24h	-0.240728	0.00245803	135	0.883555
GTEx_Prostate_VCAP_geldanamycin_20É M_24h	-0.211196	0.0069689	135	0.883555
GTEx_Prostate_VCAP_alvespimycin_5É M_48h	-0.208678	0.0075729	135	0.883555
GTEx_Prostate_VCAP_geldanamycin_10É M_24h.33	-0.231321	0.00347291	135	0.883555
GTEx_Prostate_VCAP_BRD.K18863894_10É M_6h	-0.219529	0.00525984	135	0.883555
GTEx_Prostate_VCAP_BRD.K04540960_10É M_24h	-0.205949	0.00827842	135	0.883555
GTEx_Prostate_VCAP_BRD.K30231186_10É M_24h	-0.21829	0.00548797	135	0.883555
GTEx_Prostate_VCAP_BRD.K04540960_10É M_6h	-0.217124	0.00571052	135	0.883555
GTEx_Prostate_VCAP_BRD.K81665681_10É M_6h	-0.237206	0.00280186	135	0.883555
GTEx_Prostate_VCAP_BRD.K26119753_10É M_24h	-0.21239	0.00669763	135	0.883555
GTEx_Prostate_VCAP_BRD.K27638907_10É M_6h	-0.205083	0.00851385	135	0.883555
GTEx_Prostate_VCAP_BRD.K38851002_10É M_6h	-0.244018	0.00217144	135	0.883555
GTEx_Prostate_VCAP_BRD.K40258090_10É M_6h	-0.217458	0.00564594	135	0.883555
GTEx_Prostate_VCAP_BRD.K53923090_10É M_6h	-0.217987	0.00554496	135	0.883555
GTEx_Prostate_VCAP_BRD.K05322955_10É M_24h	-0.208557	0.0076029	135	0.883555
GTEx_Prostate_VCAP_BRD.K09613355_10É M_24h	-0.226215	0.00416706	135	0.883555
GTEx_Prostate_VCAP_BRD.K70397964_10É M_24h	-0.205993	0.00826663	135	0.883555
GTEx_Prostate_VCAP_BRD.K98832591_10É M_24h	-0.202966	0.00911405	135	0.883555
GTEx_Prostate_VCAP_BRD.K52955163_10É M_6h	-0.233453	0.00321494	135	0.883555
GTEx_Prostate_VCAP_BRD.K23786503_10É M_24h	-0.211629	0.00686948	135	0.883555
GTEx_Prostate_VCAP_BRD.K34314104_10É M_24h	-0.238467	0.00267411	135	0.883555
GTEx_Prostate_VCAP_BRD.K84450674_10É M_24h.1	-0.203068	0.00908425	135	0.883555
GTEx_Prostate_VCAP_BRD.K86217343_10É M_24h	-0.2151	0.00611581	135	0.883555
GTEx_Prostate_VCAP_troglitazone_1É M_6h.4	-0.214392	0.00626324	135	0.883555
GTEx_Prostate_VCAP_BRD.K00645031_10É M_6h	-0.23516	0.00302077	135	0.883555
GTEx_Prostate_VCAP_BRD.K11624501_10É M_6h	-0.208334	0.00765875	135	0.883555
GTEx_Prostate_VCAP_BRD.K13960193_10É M_6h	-0.228646	0.00382261	135	0.883555
GTEx_Prostate_VCAP_BRD.K45156967_10É M_6h	-0.24207	0.00233731	135	0.883555
GTEx_Prostate_VCAP_BRD.K48723823_10É M_6h	-0.222844	0.00469	135	0.883555
GTEx_Prostate_VCAP_BRD.K71188711_10É M_6h	-0.220366	0.00511047	135	0.883555
GTEx_Prostate_VCAP_BRD.K14611588_10É M_24h.1	-0.213056	0.00655029	135	0.883555
GTEx_Prostate_VCAP_BRD.K46532981_10É M_24h.1	-0.209795	0.0072996	135	0.883555
GTEx_Prostate_VCAP_BRD.K78014537_3É M_24h	-0.243836	0.00218655	135	0.883555
GTEx_Prostate_VCAP_BRD.K87440499_3É M_24h	-0.210102	0.00722593	135	0.883555
GTEx_Prostate_VCAP_BRD.K24752075_3É M_24h	-0.235575	0.00297522	135	0.883555
GTEx_Prostate_VCAP_BRD.K29702325_1É M_24h	-0.20185	0.00944492	135	0.883555
GTEx_Prostate_VCAP_BRD.K53923090_10É M_24h.1	-0.213351	0.00648598	135	0.883555
GTEx_Prostate_VCAP_BRD.K73434853_500nM_24h	-0.216639	0.00580548	135	0.883555
GTEx_Skin_Not_Sun_Exposed_Suprapubic_A375_vorinostat_500nM_24h	-0.130343	0.00278388	451	0.883555
GTEx_Skin_Not_Sun_Exposed_Suprapubic_A375_vorinostat_3É M_24h	-0.133756	0.00221746	451	0.883555
GTEx_Skin_Not_Sun_Exposed_Suprapubic_A375_L.stepholidine_10É M_24h	-0.110944	0.00921586	451	0.883555
GTEx_Skin_Not_Sun_Exposed_Suprapubic_A375_GSK.3.inhibitor.II_10É M_24h	-0.125849	0.00372687	451	0.883555
GTEx_Skin_Not_Sun_Exposed_Suprapubic_A375_CA.074.Me_10É M_6h	-0.128451	0.00315093	451	0.883555
GTEx_Skin_Not_Sun_Exposed_Suprapubic_A375_NSC.119889_10É M_6h	-0.120189	0.00531536	451	0.883555
GTEx_Skin_Not_Sun_Exposed_Suprapubic_A375_BRD.K15467014_10É M_24h	-0.110246	0.00959261	451	0.883555
GTEx_Skin_Not_Sun_Exposed_Suprapubic_A375_BRD.K82140622_10É M_24h	-0.122086	0.00472625	451	0.883555
GTEx_Skin_Not_Sun_Exposed_Suprapubic_A375_BRD.A06641369_10É M_6h	-0.119261	0.00562664	451	0.883555
GTEx_Skin_Not_Sun_Exposed_Suprapubic_A375_BRD.K84203638_10É M_6h.1	-0.118859	0.00576608	451	0.883555
GTEx_Skin_Not_Sun_Exposed_Suprapubic_A375_piceatannol_10É M_6h	-0.112409	0.00846669	451	0.883555
GTEx_Skin_Not_Sun_Exposed_Suprapubic_A375_F.1566.0341_10É M_6h	-0.125277	0.00386547	451	0.883555
GTEx_Skin_Not_Sun_Exposed_Suprapubic_A375_thiostrepton_10É M_6h.1	-0.122177	0.00469951	451	0.883555
GTEx_Skin_Not_Sun_Exposed_Suprapubic_A375_sirolimus_10É M_6h.5	-0.122837	0.00450964	451	0.883555
GTEx_Skin_Not_Sun_Exposed_Suprapubic_A375_BRD.K31830662_5É M_24h	-0.117766	0.0061617	451	0.883555
GTEx_Skin_Not_Sun_Exposed_Suprapubic_A375_BRD.K45231555_5É M_24h	-0.124376	0.0040931	451	0.883555
GTEx_Skin_Not_Sun_Exposed_Suprapubic_A375_BRD.K97722864_5É M_24h	-0.124768	0.00399275	451	0.883555
GTEx_Skin_Not_Sun_Exposed_Suprapubic_A375_BRD.K65608865_5É M_24h	-0.123284	0.00438503	451	0.883555
GTEx_Skin_Not_Sun_Exposed_Suprapubic_A375_BRD.K06804050_5É M_24h	-0.126433	0.00359012	451	0.883555
GTEx_Skin_Not_Sun_Exposed_Suprapubic_A375_BRD.K32681593_5É M_24h	-0.111241	0.00905944	451	0.883555
GTEx_Skin_Not_Sun_Exposed_Suprapubic_A375_BRD.K35868313_5É M_24h	-0.119756	0.00545862	451	0.883555
GTEx_Skin_Not_Sun_Exposed_Suprapubic_A375_vorinostat_500nM_24h.6	-0.122854	0.00450495	451	0.883555
GTEx_Skin_Not_Sun_Exposed_Suprapubic_A375_BRD.K89076662_5É M_24h	-0.121444	0.00491877	451	0.883555
GTEx_Skin_Not_Sun_Exposed_Suprapubic_A375_BRD.K29736077_5É M_24h	-0.122919	0.00448647	451	0.883555
GTEx_Skin_Not_Sun_Exposed_Suprapubic_A375_BRD.K72780683_5É M_24h	-0.135953	0.00191011	451	0.883555
GTEx_Skin_Not_Sun_Exposed_Suprapubic_A375_BRD.A99702332_5É M_24h	-0.111076	0.00914599	451	0.883555
GTEx_Skin_Not_Sun_Exposed_Suprapubic_A375_BRD.K68200852_5É M_24h	-0.118602	0.00585719	451	0.883555
GTEx_Skin_Not_Sun_Exposed_Suprapubic_A375_BRD.K82121314_5É M_24h	-0.110387	0.00951513	451	0.883555
GTEx_Skin_Not_Sun_Exposed_Suprapubic_A375_BRD.K90410459_5É M_24h	-0.112709	0.00831983	451	0.883555
GTEx_Skin_Not_Sun_Exposed_Suprapubic_A375_BRD.K03272554_5É M_24h	-0.112915	0.0082204	451	0.883555
GTEx_Skin_Not_Sun_Exposed_Suprapubic_A375_BRD.K83441480_5É M_24h	-0.127961	0.00325295	451	0.883555
GTEx_Skin_Not_Sun_Exposed_Suprapubic_A375_BRD.K02593152_5É M_24h	-0.120556	0.00519662	451	0.883555
GTEx_Skin_Not_Sun_Exposed_Suprapubic_A375_BRD.K18026907_5É M_24h	-0.120243	0.00529775	451	0.883555
GTEx_Skin_Not_Sun_Exposed_Suprapubic_A375_BRD.K81031294_5É M_24h	-0.112	0.00867031	451	0.883555
GTEx_Skin_Not_Sun_Exposed_Suprapubic_A375_BRD.K57420195_5É M_24h	-0.126378	0.00360268	451	0.883555
GTEx_Skin_Not_Sun_Exposed_Suprapubic_A375_BRD.K05004643_5É M_24h	-0.120054	0.00535972	451	0.883555
GTEx_Skin_Not_Sun_Exposed_Suprapubic_A375_vorinostat_1É M_24h	-0.121824	0.00480407	451	0.883555
GTEx_Skin_Not_Sun_Exposed_Suprapubic_A375_vorinostat_3É M_24h.2	-0.126095	0.00366877	451	0.883555
GTEx_Skin_Not_Sun_Exposed_Suprapubic_A375_barasertib.HQPA_1.11É M_24h	-0.110999	0.00918686	451	0.883555
GTEx_Skin_Not_Sun_Exposed_Suprapubic_A375_BRD.K16410418_3.33É M_24h	-0.112896	0.00822964	451	0.883555
GTEx_Skin_Not_Sun_Exposed_Suprapubic_A375_BRD.K22321414_10É M_24h	-0.123904	0.00421706	451	0.883555
GTEx_Skin_Not_Sun_Exposed_Suprapubic_A375_avrainvillamide.analog.4_0.37É M_24h	-0.110606	0.00939642	451	0.883555
GTEx_Skin_Not_Sun_Exposed_Suprapubic_A375_entinostat_0.04É M_24h	-0.115625	0.00700632	451	0.883555
GTEx_Skin_Sun_Exposed_Lower_leg_A375_trimipramine_10É M_6h	-0.10077	0.00853021	560	0.883555
GTEx_Skin_Sun_Exposed_Lower_leg_A375_ouabain_10É M_6h.1	-0.121754	0.0019538	560	0.883555
GTEx_Skin_Sun_Exposed_Lower_leg_A375_cyclopentolate_10É M_6h	-0.10826	0.00517794	560	0.883555
GTEx_Skin_Sun_Exposed_Lower_leg_A375_trichostatin.a_10É M_24h.1	-0.106013	0.00603335	560	0.883555
GTEx_Skin_Sun_Exposed_Lower_leg_A375_tamoxifen_10É M_24h	-0.11224	0.00392391	560	0.883555
GTEx_Skin_Sun_Exposed_Lower_leg_A375_BIBU.1361_10É M_24h	-0.115557	0.00309398	560	0.883555
GTEx_Skin_Sun_Exposed_Lower_leg_A375_fluoxetine_10É M_6h	-0.111188	0.00422582	560	0.883555
GTEx_Skin_Sun_Exposed_Lower_leg_A375_ABT.751_10É M_24h	-0.103589	0.00709361	560	0.883555
GTEx_Skin_Sun_Exposed_Lower_leg_A375_BRD.K24426149_10É M_24h	-0.10691	0.00567784	560	0.883555
GTEx_Skin_Sun_Exposed_Lower_leg_A375_BRD.K60870698_10É M_24h	-0.113342	0.00362851	560	0.883555
GTEx_Skin_Sun_Exposed_Lower_leg_A375_vorinostat_10É M_24h.5	-0.106173	0.00596832	560	0.883555
GTEx_Skin_Sun_Exposed_Lower_leg_A375_BRD.K95352812_10É M_24h	-0.102155	0.00779533	560	0.883555
GTEx_Skin_Sun_Exposed_Lower_leg_A375_FU.JMBII105B_10É M_6h	-0.119829	0.00225878	560	0.883555
GTEx_Skin_Sun_Exposed_Lower_leg_A375_BRD.K85275009_10É M_6h	-0.106564	0.00581272	560	0.883555
GTEx_Skin_Sun_Exposed_Lower_leg_A375_BRD.K55487965_10É M_24h	-0.119923	0.00224286	560	0.883555
GTEx_Skin_Sun_Exposed_Lower_leg_A375_BRD.K30351863_10É M_6h	-0.105984	0.00604498	560	0.883555
GTEx_Skin_Sun_Exposed_Lower_leg_A375_BRD.K03829970_10É M_6h	-0.120081	0.00221653	560	0.883555
GTEx_Skin_Sun_Exposed_Lower_leg_A375_BRD.K06765193_10É M_6h.1	-0.100159	0.00887326	560	0.883555
GTEx_Skin_Sun_Exposed_Lower_leg_A375_BRD.K19166598_10É M_6h	-0.110443	0.00445199	560	0.883555
GTEx_Skin_Sun_Exposed_Lower_leg_A375_BRD.K93215584_10É M_6h	-0.107874	0.00531681	560	0.883555
GTEx_Skin_Sun_Exposed_Lower_leg_A375_BRD.K16331660_10É M_6h	-0.111845	0.00403484	560	0.883555
GTEx_Skin_Sun_Exposed_Lower_leg_A375_finasteride_10É M_6h.1	-0.102841	0.00745265	560	0.883555
GTEx_Skin_Sun_Exposed_Lower_leg_A375_dicycloverine_10É M_6h.1	-0.121655	0.00196852	560	0.883555
GTEx_Skin_Sun_Exposed_Lower_leg_A375_BRD.K82092559_10É M_6h	-0.104458	0.00669616	560	0.883555
GTEx_Skin_Sun_Exposed_Lower_leg_A375_SA.25547_10É M_6h	-0.117866	0.00261325	560	0.883555
GTEx_Skin_Sun_Exposed_Lower_leg_A375_CVF.SUMO.14_10É M_6h	-0.101651	0.00805632	560	0.883555
GTEx_Skin_Sun_Exposed_Lower_leg_A375_BRD.K08198655_5É M_24h	-0.109657	0.00470214	560	0.883555
GTEx_Skin_Sun_Exposed_Lower_leg_A375_BRD.K90734091_5É M_24h	-0.111185	0.00422676	560	0.883555
GTEx_Skin_Sun_Exposed_Lower_leg_A375_BRD.K02772785_5É M_24h	-0.10517	0.0063849	560	0.883555
GTEx_Skin_Sun_Exposed_Lower_leg_A375_BRD.K75035820_5É M_24h	-0.110405	0.00446384	560	0.883555
GTEx_Skin_Sun_Exposed_Lower_leg_A375_BRD.K23373611_5É M_24h	-0.110058	0.00457304	560	0.883555
GTEx_Skin_Sun_Exposed_Lower_leg_A375_BRD.K02117849_5É M_24h	-0.103135	0.00730935	560	0.883555
GTEx_Skin_Sun_Exposed_Lower_leg_A375_BRD.K08403039_5É M_24h	-0.113759	0.00352188	560	0.883555
GTEx_Skin_Sun_Exposed_Lower_leg_A375_BRD.K05726929_5É M_24h	-0.102927	0.00741034	560	0.883555
GTEx_Skin_Sun_Exposed_Lower_leg_A375_BRD.K04682465_5É M_24h	-0.107521	0.00544644	560	0.883555
GTEx_Skin_Sun_Exposed_Lower_leg_A375_BRD.K06804050_5É M_24h	-0.109441	0.00477297	560	0.883555
GTEx_Skin_Sun_Exposed_Lower_leg_A375_BRD.K73171326_5É M_24h	-0.111906	0.00401766	560	0.883555
GTEx_Skin_Sun_Exposed_Lower_leg_A375_BRD.K34462187_5É M_24h	-0.100388	0.00874354	560	0.883555
GTEx_Skin_Sun_Exposed_Lower_leg_A375_BRD.K48263651_5É M_24h	-0.101426	0.0081749	560	0.883555
GTEx_Skin_Sun_Exposed_Lower_leg_A375_BRD.K57308809_5É M_24h	-0.105209	0.0063684	560	0.883555
GTEx_Skin_Sun_Exposed_Lower_leg_A375_BRD.K51457407_5É M_24h	-0.102586	0.00757852	560	0.883555
GTEx_Skin_Sun_Exposed_Lower_leg_A375_SA.1459008_5É M_24h	-0.115924	0.00301278	560	0.883555
GTEx_Skin_Sun_Exposed_Lower_leg_A375_BRD.K76358141_5É M_24h	-0.117547	0.00267547	560	0.883555
GTEx_Skin_Sun_Exposed_Lower_leg_A375_BRD.K89960860_5É M_24h	-0.108891	0.00495808	560	0.883555
GTEx_Skin_Sun_Exposed_Lower_leg_A375_BRD.K00967758_5É M_24h	-0.105637	0.00618801	560	0.883555
GTEx_Skin_Sun_Exposed_Lower_leg_A375_BRD.K09068728_5É M_24h	-0.101558	0.00810496	560	0.883555
GTEx_Skin_Sun_Exposed_Lower_leg_A375_BRD.K90132168_5É M_24h	-0.0993989	0.00931683	560	0.883555
GTEx_Skin_Sun_Exposed_Lower_leg_A375_BRD.K93653328_5É M_24h	-0.0995348	0.0092361	560	0.883555
GTEx_Skin_Sun_Exposed_Lower_leg_A375_BRD.K53740124_5É M_24h	-0.117815	0.00262323	560	0.883555
GTEx_Skin_Sun_Exposed_Lower_leg_A375_BRD.K82927587_5É M_24h	-0.106016	0.00603182	560	0.883555
GTEx_Skin_Sun_Exposed_Lower_leg_A375_BRD.K95716640_5É M_24h	-0.100508	0.00867588	560	0.883555
GTEx_Skin_Sun_Exposed_Lower_leg_A375_BRD.K01037390_5É M_24h	-0.103408	0.00717923	560	0.883555
GTEx_Skin_Sun_Exposed_Lower_leg_A375_BRD.K27133763_5É M_24h	-0.115131	0.00319105	560	0.883555
GTEx_Skin_Sun_Exposed_Lower_leg_A375_BRD.K28121452_5É M_24h	-0.109542	0.00473969	560	0.883555
GTEx_Skin_Sun_Exposed_Lower_leg_A375_BRD.K38024502_5É M_24h	-0.107675	0.0053894	560	0.883555
GTEx_Skin_Sun_Exposed_Lower_leg_A375_BRD.K45392462_5É M_24h	-0.0989071	0.00961397	560	0.883555
GTEx_Skin_Sun_Exposed_Lower_leg_A375_BRD.K78486523_5É M_24h	-0.0996602	0.00916223	560	0.883555
GTEx_Skin_Sun_Exposed_Lower_leg_A375_BRD.K96694631_5É M_24h	-0.101326	0.00822839	560	0.883555
GTEx_Skin_Sun_Exposed_Lower_leg_A375_BRD.K14951088_5É M_24h	-0.119374	0.00233679	560	0.883555
GTEx_Skin_Sun_Exposed_Lower_leg_A375_BRD.K41705395_5É M_24h	-0.108098	0.00523578	560	0.883555
GTEx_Skin_Sun_Exposed_Lower_leg_A375_BRD.K00540336_10É M_24h	-0.109898	0.00462397	560	0.883555
GTEx_Skin_Sun_Exposed_Lower_leg_A375_BRD.K08251038_10É M_24h	-0.106515	0.00583182	560	0.883555
GTEx_Skin_Sun_Exposed_Lower_leg_A375_BRD.K31295191_10É M_24h	-0.105468	0.0062584	560	0.883555
GTEx_Skin_Sun_Exposed_Lower_leg_A375_BRD.K63158888_10É M_24h	-0.10918	0.00486008	560	0.883555
GTEx_Skin_Sun_Exposed_Lower_leg_A375_BRD.K83694683_10É M_24h	-0.110664	0.0043838	560	0.883555
GTEx_Skin_Sun_Exposed_Lower_leg_A375_FL.HDAC.025_0.12É M_24h	-0.106197	0.00595889	560	0.883555
GTEx_Skin_Sun_Exposed_Lower_leg_A375_raloxifene_10É M_24h.2	-0.117718	0.00264193	560	0.883555
GTEx_Skin_Not_Sun_Exposed_Suprapubic_A375_CP.724714_10.0um_24h	-0.113206	0.00808173	451	0.883555
GTEx_Skin_Not_Sun_Exposed_Suprapubic_A375_tozasertib_10.0um_24h	-0.111191	0.0090854	451	0.883555
GTEx_Skin_Not_Sun_Exposed_Suprapubic_A375_buparlisib_10.0um_24h	-0.134337	0.00213214	451	0.883555
GTEx_Skin_Not_Sun_Exposed_Suprapubic_A375_PF.477736_10.0um_24h	-0.11469	0.00740611	451	0.883555
GTEx_Skin_Not_Sun_Exposed_Suprapubic_A375_GW.843682X_0.37um_24h	-0.121501	0.00490157	451	0.883555
GTEx_Skin_Not_Sun_Exposed_Suprapubic_A375_HG.6.64.01_10.0um_24h	-0.116361	0.00670526	451	0.883555
GTEx_Skin_Not_Sun_Exposed_Suprapubic_A375_XMD11.85H_10.0um_24h	-0.118825	0.00577829	451	0.883555
GTEx_Skin_Not_Sun_Exposed_Suprapubic_A375_sirolimus_10.0um_24h.1	-0.112251	0.00854463	451	0.883555
GTEx_Skin_Not_Sun_Exposed_Suprapubic_A375_mocetinostat_1.11um_24h	-0.124404	0.00408577	451	0.883555
GTEx_Skin_Not_Sun_Exposed_Suprapubic_A375_I.BET.151_3.33um_24h	-0.121557	0.0048845	451	0.883555
GTEx_Skin_Not_Sun_Exposed_Suprapubic_A375_belinostat_0.37um_24h	-0.112979	0.00819009	451	0.883555
GTEx_Skin_Not_Sun_Exposed_Suprapubic_A375_CGK.733_10.0um_24h	-0.114868	0.00732862	451	0.883555
GTEx_Skin_Not_Sun_Exposed_Suprapubic_A375_GSK.2334470_10.0um_24h	-0.110487	0.00946097	451	0.883555
GTEx_Skin_Not_Sun_Exposed_Suprapubic_A375_vorinostat_1.0um_6h	-0.120976	0.00506367	451	0.883555
GTEx_Skin_Not_Sun_Exposed_Suprapubic_A375_roscovitine_10.0um_6h	-0.122791	0.00452276	451	0.883555
GTEx_Skin_Not_Sun_Exposed_Suprapubic_A375_papaverine_10.0um_24h	-0.122794	0.0045219	451	0.883555
GTEx_Skin_Not_Sun_Exposed_Suprapubic_A375_bifemelane_10.0um_24h	-0.112747	0.00830181	451	0.883555
GTEx_Skin_Not_Sun_Exposed_Suprapubic_A375_CYT.997_0.12um_24h	-0.129322	0.0029769	451	0.883555
GTEx_Skin_Not_Sun_Exposed_Suprapubic_A375_maprotiline_0.12um_24h	-0.122538	0.00459493	451	0.883555
GTEx_Skin_Not_Sun_Exposed_Suprapubic_A375_formestane_1.11um_24h	-0.118322	0.00595767	451	0.883555
GTEx_Skin_Not_Sun_Exposed_Suprapubic_A375_felbamate_3.33um_24h	-0.122824	0.00451332	451	0.883555
GTEx_Skin_Not_Sun_Exposed_Suprapubic_A375_resminostat_10.0um_24h	-0.12196	0.00476348	451	0.883555
GTEx_Skin_Not_Sun_Exposed_Suprapubic_A375_seocalcitol_0.12um_24h	-0.11884	0.00577287	451	0.883555
GTEx_Skin_Not_Sun_Exposed_Suprapubic_A375_paclitaxel_10.0um_24h	-0.111075	0.00914649	451	0.883555
GTEx_Skin_Not_Sun_Exposed_Suprapubic_A375_PCI.24781_10.0um_24h	-0.115718	0.00696785	451	0.883555
GTEx_Skin_Not_Sun_Exposed_Suprapubic_A375_fluconazole_0.37um_24h	-0.112119	0.00861049	451	0.883555
GTEx_Skin_Not_Sun_Exposed_Suprapubic_A375_indole.3.carbinol_1.11um_24h	-0.119194	0.00564958	451	0.883555
GTEx_Skin_Not_Sun_Exposed_Suprapubic_A375_MK.2461_0.04um_24h	-0.122381	0.00464033	451	0.883555
GTEx_Skin_Not_Sun_Exposed_Suprapubic_A375_ilomastat_0.37um_24h	-0.114675	0.00741275	451	0.883555
GTEx_Skin_Not_Sun_Exposed_Suprapubic_A375_azacitidine_3.33um_24h.1	-0.120398	0.00524735	451	0.883555
GTEx_Skin_Not_Sun_Exposed_Suprapubic_A375_meclizine_0.04um_24h	-0.110996	0.00918814	451	0.883555
GTEx_Skin_Not_Sun_Exposed_Suprapubic_A375_basimglurant_3.33um_24h	-0.121754	0.00482512	451	0.883555
GTEx_Skin_Not_Sun_Exposed_Suprapubic_A375_dapsone_0.37um_24h	-0.110488	0.00946032	451	0.883555
GTEx_Skin_Not_Sun_Exposed_Suprapubic_A375_miglitol_10.0um_24h	-0.111846	0.00874788	451	0.883555
GTEx_Skin_Not_Sun_Exposed_Suprapubic_A375_timofibrate_0.37um_24h	-0.110391	0.00951317	451	0.883555
GTEx_Skin_Not_Sun_Exposed_Suprapubic_A375_valsartan_0.04um_24h	-0.120136	0.0053326	451	0.883555
GTEx_Skin_Not_Sun_Exposed_Suprapubic_A375_tetracaine_0.04um_24h	-0.116488	0.00665449	451	0.883555
GTEx_Skin_Not_Sun_Exposed_Suprapubic_A375_maxacalcitol_0.04um_24h	-0.119528	0.00553547	451	0.883555
GTEx_Skin_Not_Sun_Exposed_Suprapubic_A375_entinostat_0.37um_24h.1	-0.124937	0.00395004	451	0.883555
GTEx_Skin_Not_Sun_Exposed_Suprapubic_A375_erlotinib_10.0um_24h.1	-0.133651	0.00223312	451	0.883555
GTEx_Skin_Not_Sun_Exposed_Suprapubic_A375_BAY.87.2243_10.0um_24h	-0.112563	0.00839106	451	0.883555
GTEx_Skin_Not_Sun_Exposed_Suprapubic_A375_lisinopril_0.37um_24h	-0.126431	0.00359061	451	0.883555
GTEx_Skin_Not_Sun_Exposed_Suprapubic_A375_rizatriptan_0.04um_24h	-0.1155	0.00705887	451	0.883555
GTEx_Skin_Not_Sun_Exposed_Suprapubic_A375_enoxacin_1.11um_24h	-0.116499	0.00665008	451	0.883555
GTEx_Skin_Not_Sun_Exposed_Suprapubic_A375_midodrine_3.33um_24h	-0.132543	0.00240555	451	0.883555
GTEx_Skin_Not_Sun_Exposed_Suprapubic_A375_trimetazidine_3.33um_24h	-0.134477	0.00211196	451	0.883555
GTEx_Skin_Not_Sun_Exposed_Suprapubic_A375_linifanib_0.12um_24h.1	-0.116174	0.00678084	451	0.883555
GTEx_Skin_Not_Sun_Exposed_Suprapubic_A375_quinine_0.37um_24h	-0.12767	0.00331496	451	0.883555
GTEx_Skin_Not_Sun_Exposed_Suprapubic_A375_GSK.461364_10.0um_24h.1	-0.124743	0.00399905	451	0.883555
GTEx_Skin_Not_Sun_Exposed_Suprapubic_A375_XL.147_10.0um_24h	-0.114395	0.00753664	451	0.883555
GTEx_Skin_Sun_Exposed_Lower_leg_A375_CP.724714_3.33um_24h	-0.105529	0.00623309	560	0.883555
GTEx_Skin_Sun_Exposed_Lower_leg_A375_enzastaurin_10.0um_24h	-0.10029	0.00879885	560	0.883555
GTEx_Skin_Sun_Exposed_Lower_leg_A375_radicicol_3.33um_24h	-0.101977	0.00788655	560	0.883555
GTEx_Skin_Sun_Exposed_Lower_leg_A375_saracatinib_10.0um_24h	-0.111369	0.00417226	560	0.883555
GTEx_Skin_Sun_Exposed_Lower_leg_A375_BI.2536_1.11um_24h	-0.107222	0.00555849	560	0.883555
GTEx_Skin_Sun_Exposed_Lower_leg_A375_SGI.1776_10.0um_24h	-0.116422	0.00290538	560	0.883555
GTEx_Skin_Sun_Exposed_Lower_leg_A375_MK.1775_3.33um_24h	-0.103796	0.0069973	560	0.883555
GTEx_Skin_Sun_Exposed_Lower_leg_A375_mocetinostat_10.0um_24h	-0.100435	0.00871694	560	0.883555
GTEx_Skin_Sun_Exposed_Lower_leg_A375_rigosertib_0.12um_24h	-0.11172	0.00407045	560	0.883555
GTEx_Skin_Sun_Exposed_Lower_leg_A375_serdemetan_10.0um_24h	-0.110144	0.00454583	560	0.883555
GTEx_Skin_Sun_Exposed_Lower_leg_A375_aminoglutethimide_10.0um_24h	-0.120075	0.0022175	560	0.883555
GTEx_Skin_Sun_Exposed_Lower_leg_A375_ASA.404_0.04um_24h	-0.0990169	0.00954691	560	0.883555
GTEx_Skin_Sun_Exposed_Lower_leg_A375_ellagic.acid_0.37um_24h	-0.10705	0.00562402	560	0.883555
GTEx_Skin_Sun_Exposed_Lower_leg_A375_fluoxetine_0.04um_24h	-0.106515	0.00583198	560	0.883555
GTEx_Skin_Sun_Exposed_Lower_leg_A375_oxfendazole_3.33um_24h	-0.105404	0.00628572	560	0.883555
GTEx_Skin_Sun_Exposed_Lower_leg_A375_clofarabine_1.11um_24h	-0.105245	0.00635271	560	0.883555
GTEx_Skin_Sun_Exposed_Lower_leg_A375_omecamtiv.mecarbil_0.37um_24h	-0.0990196	0.00954525	560	0.883555
GTEx_Skin_Sun_Exposed_Lower_leg_A375_alectinib_3.33um_24h.1	-0.111343	0.00418009	560	0.883555
GTEx_Skin_Sun_Exposed_Lower_leg_A375_vernakalant_10.0um_24h	-0.113106	0.00369001	560	0.883555
GTEx_Skin_Sun_Exposed_Lower_leg_A375_moracizine_10.0um_24h	-0.122307	0.00187331	560	0.883555
GTEx_Skin_Sun_Exposed_Lower_leg_A375_amodiaquine_0.12um_24h	-0.109829	0.00464633	560	0.883555
GTEx_Skin_Sun_Exposed_Lower_leg_A375_gaboxadol_3.33um_24h	-0.0990035	0.0095551	560	0.883555
GTEx_Skin_Sun_Exposed_Lower_leg_A375_seocalcitol_0.12um_24h	-0.117617	0.00266159	560	0.883555
GTEx_Skin_Sun_Exposed_Lower_leg_A375_clomifene_10.0um_24h	-0.10809	0.00523875	560	0.883555
GTEx_Skin_Sun_Exposed_Lower_leg_A375_ICI.185.282_3.33um_24h	-0.0991172	0.00948601	560	0.883555
GTEx_Skin_Sun_Exposed_Lower_leg_A375_PF.04620110_0.37um_24h	-0.0999364	0.00900124	560	0.883555
GTEx_Skin_Sun_Exposed_Lower_leg_A375_LY.215490_1.11um_24h	-0.108155	0.00521526	560	0.883555
GTEx_Skin_Sun_Exposed_Lower_leg_A375_dapivirine_3.33um_24h	-0.11461	0.00331327	560	0.883555
GTEx_Skin_Sun_Exposed_Lower_leg_A375_meisoindigo_0.12um_24h	-0.116727	0.00284125	560	0.883555
GTEx_Skin_Sun_Exposed_Lower_leg_A375_labetalol_10.0um_24h	-0.114687	0.00329477	560	0.883555
GTEx_Skin_Sun_Exposed_Lower_leg_A375_ATN.161_10.0um_24h	-0.110803	0.00434126	560	0.883555
GTEx_Skin_Sun_Exposed_Lower_leg_A375_adenosine_3.33um_24h	-0.103482	0.00714423	560	0.883555
GTEx_Skin_Sun_Exposed_Lower_leg_A375_lenvatinib_0.12um_24h	-0.100811	0.00850796	560	0.883555
GTEx_Skin_Sun_Exposed_Lower_leg_A375_STA.5326_10.0um_24h	-0.119468	0.00232045	560	0.883555
GTEx_Skin_Sun_Exposed_Lower_leg_A375_dexniguldipine_10.0um_24h	-0.118494	0.0024948	560	0.883555
GTEx_Skin_Sun_Exposed_Lower_leg_A375_penicillin.v.potassium_3.33um_24h	-0.118852	0.00242935	560	0.883555
GTEx_Skin_Sun_Exposed_Lower_leg_A375_sulforaphane_1.11um_24h	-0.118554	0.00248364	560	0.883555
GTEx_Skin_Sun_Exposed_Lower_leg_A375_SC.12267_10.0um_24h	-0.105557	0.00622134	560	0.883555
GTEx_Skin_Sun_Exposed_Lower_leg_A375_oxiconazole_1.11um_24h	-0.11357	0.00356976	560	0.883555
GTEx_Skin_Sun_Exposed_Lower_leg_A375_dacinostat_3.33um_24h	-0.110003	0.00459035	560	0.883555
GTEx_Skin_Sun_Exposed_Lower_leg_A375_niacin_1.11um_24h	-0.105528	0.00623337	560	0.883555
GTEx_Skin_Sun_Exposed_Lower_leg_A375_tirasemtiv_3.33um_24h	-0.110205	0.00452654	560	0.883555
GTEx_Skin_Sun_Exposed_Lower_leg_A375_tacedinaline_10.0um_24h	-0.106536	0.00582361	560	0.883555
GTEx_Skin_Sun_Exposed_Lower_leg_A375_levomequitazine_10.0um_24h	-0.105084	0.00642182	560	0.883555
GTEx_Skin_Sun_Exposed_Lower_leg_A375_RU.58841_0.37um_24h	-0.1089	0.00495508	560	0.883555
GTEx_Skin_Sun_Exposed_Lower_leg_A375_telotristat_1.11um_24h	-0.104058	0.00687658	560	0.883555
GTEx_Skin_Sun_Exposed_Lower_leg_A375_AMG.232_0.37um_24h	-0.0997026	0.00913734	560	0.883555
GTEx_Skin_Sun_Exposed_Lower_leg_A375_afatinib_10.0um_24h.1	-0.108566	0.00507029	560	0.883555
GTEx_Skin_Sun_Exposed_Lower_leg_A375_fipronil_0.37um_24h	-0.11357	0.00356978	560	0.883555
GTEx_Skin_Sun_Exposed_Lower_leg_A375_dilazep_10.0um_24h	-0.115633	0.00307711	560	0.883555
GTEx_Skin_Sun_Exposed_Lower_leg_A375_masitinib_10.0um_24h.1	-0.105615	0.00619703	560	0.883555
GTEx_Skin_Sun_Exposed_Lower_leg_A375_sertraline_10.0um_24h	-0.109097	0.00488792	560	0.883555
GTEx_Skin_Sun_Exposed_Lower_leg_A375_honokiol_3.33um_24h	-0.103535	0.00711891	560	0.883555
GTEx_Skin_Sun_Exposed_Lower_leg_A375_cepharanthine_10.0um_24h	-0.113814	0.00350794	560	0.883555
GTEx_Skin_Sun_Exposed_Lower_leg_A375_pazopanib_10.0um_24h.1	-0.108918	0.00494888	560	0.883555
GTEx_Skin_Sun_Exposed_Lower_leg_A375_bazedoxifene_3.33um_24h	-0.104464	0.00669335	560	0.883555
GTEx_Skin_Sun_Exposed_Lower_leg_A375_quinine_3.33um_24h	-0.107567	0.00542943	560	0.883555
GTEx_Skin_Sun_Exposed_Lower_leg_A375_imatinib_1.11um_24h.1	-0.100752	0.00854024	560	0.883555
GTEx_Skin_Sun_Exposed_Lower_leg_A375_thalidomide_0.12um_24h	-0.11529	0.00315446	560	0.883555
GTEx_Skin_Sun_Exposed_Lower_leg_A375_tyrphostin.1_10.0um_24h	-0.118131	0.00256269	560	0.883555
GTEx_Skin_Sun_Exposed_Lower_leg_A375_GSK.461364_3.33um_24h.1	-0.105371	0.00629928	560	0.883555
GTEx_Skin_Sun_Exposed_Lower_leg_A375_MD.920_0.21um_24h	-0.0995553	0.00922402	560	0.883555
GTEx_Skin_Sun_Exposed_Lower_leg_A375_tadalafil_0.37um_24h	-0.101021	0.00839254	560	0.883555
GTEx_Skin_Sun_Exposed_Lower_leg_A375_ribavirin_0.04um_24h	-0.112768	0.00377968	560	0.883555
GTEx_Skin_Sun_Exposed_Lower_leg_A375_brequinar_10.0um_24h	-0.101258	0.0082645	560	0.883555
GTEx_Skin_Sun_Exposed_Lower_leg_A375_brequinar_1.11um_24h	-0.108283	0.0051698	560	0.883555
GTEx_Skin_Not_Sun_Exposed_Suprapubic_SKMEL1_oligomycin.a_10É M_6h	-0.110914	0.00923148	451	0.883555
GTEx_Skin_Sun_Exposed_Lower_leg_SKMEL1_BRD.K28100108_20É M_6h	-0.102409	0.00766686	560	0.883555
GTEx_Skin_Sun_Exposed_Lower_leg_SKMEL28_7.nitroindazole_80É M_6h	-0.116728	0.00284105	560	0.883555
GTEx_Skin_Sun_Exposed_Lower_leg_SKMEL28_BRD.K90999434_10É M_6h	-0.107378	0.00550002	560	0.883555
GTEx_Uterus_HEC108_BRD.K86682249_10É M_6h	-0.236603	0.00600833	112	0.883555
GTEx_Uterus_HELA_licochalcone.a_1.11um_24h	-0.242535	0.00498971	112	0.883555
GTEx_Uterus_HELA_VX.765_0.12um_24h	-0.249815	0.00394906	112	0.883555
GTEx_Uterus_HELA_fdcyd_0.37um_24h	-0.250045	0.00391956	112	0.883555
GTEx_Uterus_HELA_dimethyl.fumarate_3.33um_24h	-0.26138	0.00268698	112	0.883555
GTEx_Uterus_HELA_AMG.208_0.04um_24h	-0.244685	0.00465975	112	0.883555
GTEx_Uterus_HELA_metixene_0.04um_24h	-0.270373	0.00196855	112	0.883555
GTEx_Uterus_HELA_CP.945598_1.11um_24h	-0.2288	0.00762256	112	0.883555
GTEx_Uterus_HELA_tipranavir_1.11um_24h	-0.248861	0.00407357	112	0.883555
GTEx_Uterus_HELA_darapladib_0.12um_24h	-0.24542	0.00455159	112	0.883555
GTEx_Uterus_HELA_castanospermine_0.04um_24h	-0.220992	0.00960201	112	0.883555
GTEx_Uterus_HELA_medetomidine_0.04um_24h	-0.258204	0.00299171	112	0.883555
GTEx_Uterus_HELA_licarbazepine_10.0um_24h	-0.228202	0.0077605	112	0.883555
GTEx_Uterus_HELA_benfluorex_0.04um_24h	-0.238496	0.00566522	112	0.883555
GTEx_Uterus_HELA_glafenine_0.37um_24h	-0.245129	0.00459412	112	0.883555
GTEx_Uterus_HELA_acyclovir_0.37um_24h	-0.244958	0.00461929	112	0.883555
GTEx_Uterus_HELA_vincamine_0.37um_24h	-0.253314	0.00352106	112	0.883555
GTEx_Uterus_HELA_rilpivirine_0.37um_24h	-0.233857	0.00653864	112	0.883555
GTEx_Uterus_HELA_pramipexole_3.33um_24h	-0.234056	0.00649886	112	0.883555
GTEx_Uterus_HELA_pramipexole_0.04um_24h	-0.260506	0.00276795	112	0.883555
GTEx_Uterus_HELA_olaparib_0.37um_24h	-0.25027	0.00389092	112	0.883555
GTEx_Uterus_HELA_olaparib_0.04um_24h	-0.227706	0.00787644	112	0.883555
GTEx_Uterus_HELA_GSK.1292263_3.33um_24h	-0.244535	0.00468213	112	0.883555
GTEx_Uterus_HELA_TAK.715_3.33um_24h	-0.236766	0.00597821	112	0.883555
GTEx_Uterus_HELA_fluvoxamine_0.37um_24h	-0.227121	0.00801518	112	0.883555
GTEx_Uterus_HELA_fidarestat_0.12um_24h	-0.245757	0.00450263	112	0.883555
GTEx_Uterus_HELA_nefiracetam_0.04um_24h	-0.235864	0.00614718	112	0.883555
GTEx_Uterus_HELA_AZD.1480_3.33um_24h	-0.231636	0.00699681	112	0.883555
GTEx_Uterus_HELA_GSK.2636771_3.33um_24h	-0.221705	0.00940442	112	0.883555
GTEx_Uterus_HELA_donepezil_3.33um_24h	-0.240708	0.00528588	112	0.883555
GTEx_Uterus_HELA_Y.26763_3.33um_24h	-0.229756	0.00740627	112	0.883555
GTEx_Uterus_HELA_methyldopa_0.12um_24h	-0.22181	0.00937559	112	0.883555
GTEx_Uterus_HELA_methyldopa_0.04um_24h	-0.227177	0.00800203	112	0.883555
GTEx_Uterus_HELA_teneligliptin_0.04um_24h	-0.246282	0.00442731	112	0.883555
GTEx_Uterus_HELA_dilazep_0.04um_24h	-0.263778	0.00247557	112	0.883555
GTEx_Uterus_HELA_macitentan_1.11um_24h	-0.222965	0.00906393	112	0.883555
GTEx_Uterus_HELA_SB.939_0.37um_24h	-0.243694	0.0048094	112	0.883555
GTEx_Uterus_HELA_cepharanthine_0.37um_24h	-0.257251	0.0030889	112	0.883555
GTEx_Uterus_HELA_tandutinib_0.04um_24h	-0.232601	0.00679441	112	0.883555
GTEx_Uterus_HELA_thiomersal_0.12um_24h	-0.222739	0.00912418	112	0.883555
GTEx_Uterus_HELA_cladribine_1.11um_24h	-0.235151	0.00628386	112	0.883555
GTEx_Uterus_HELA_diminazene.aceturate_0.37um_24h	-0.238675	0.0056336	112	0.883555
GTEx_Uterus_HELA_tadalafil_10.0um_24h	-0.263035	0.00253945	112	0.883555
GTEx_Uterus_HELA_nisoxetine_10.0um_24h	-0.249721	0.00396123	112	0.883555
GTEx_Uterus_HELA_eflornithine_1.11um_24h	-0.253441	0.00350626	112	0.883555
GTEx_Uterus_JHUEM2_dexamethasone_10É M_6h	-0.23207	0.00690512	112	0.883555
GTEx_Uterus_JHUEM2_phloretin_100É M_6h	-0.228755	0.00763272	112	0.883555
GTEx_Uterus_JHUEM2_BRD.K89329876_40É M_6h	-0.228764	0.00763076	112	0.883555
GTEx_Brain_Nucleus_accumbens_basal_ganglia_NPC_mifepristone_10É M_24h.1	-0.175313	0.00962521	178	0.883757
GTEx_Colon_Sigmoid_HT29_BRD.K99536035_5É M_24h	-0.137392	0.00962379	290	0.883757
GTEx_Colon_Sigmoid_HT29_chlorpropamide_0.37um_24h	-0.137399	0.00962056	290	0.883757
GTEx_Brain_Hippocampus_NPC_estropipate_10É M_24h	-0.208271	0.00963526	126	0.884416
GTEx_Brain_Hippocampus_NEU_CGP.37157_10É M_24h	-0.208211	0.00965306	126	0.884593
GTEx_Brain_Hippocampus_NEU_BRD.M28563253_10É M_6h	-0.207986	0.00972006	126	0.884593
GTEx_Brain_Hypothalamus_NEU_BRD.A57107094_10É M_24h	-0.21403	0.00971184	119	0.884593
GTEx_Brain_Putamen_basal_ganglia_NEU_geldanamycin_10É M_24h.6	-0.185404	0.00964883	159	0.884593
GTEx_Brain_Nucleus_accumbens_basal_ganglia_NPC_QL.XII.47_10É M_24h	-0.175102	0.0096991	178	0.884593
GTEx_Brain_Nucleus_accumbens_basal_ganglia_NPC_BRD.K87125912_10É M_24h	-0.175066	0.00971184	178	0.884593
GTEx_Colon_Sigmoid_CL34_ARG.CSC.91_10É M_6h	-0.137235	0.00969323	290	0.884593
GTEx_Colon_Transverse_HT29_AV.412_0.12um_24h	-0.134927	0.00969484	300	0.884593
GTEx_Colon_Transverse_HT29_CI.966_0.12um_24h	-0.134961	0.00967962	300	0.884593
GTEx_Colon_Transverse_HT29_isoconazole_0.04um_24h	-0.13497	0.0096753	300	0.884593
GTEx_Small_Intestine_Terminal_Ileum_HT29_alectinib_10.0um_24h.1	-0.189398	0.00972024	152	0.884593
GTEx_Small_Intestine_Terminal_Ileum_HT29_esmolol_10.0um_24h	-0.189599	0.00965493	152	0.884593
GTEx_Colon_Sigmoid_RKO_YM.155_500nM_6h	-0.13722	0.00970019	290	0.884593
GTEx_Cells_EBV-transformed_lymphocytes_PL21_TGX.115_100É M_6h	-0.188307	0.00967402	154	0.884593
GTEx_Lung_A549_demeclocycline_10É M_6h	-0.107715	0.00968601	471	0.884593
GTEx_Lung_A549_BRD.K88327759_5É M_24h	-0.107779	0.00965022	471	0.884593
GTEx_Lung_HCC515_MD.041_10É M_6h	-0.107656	0.0097196	471	0.884593
GTEx_Cells_Transformed_fibroblasts_SKL_JQ1...._3.33um_24h	-0.104623	0.00970273	499	0.884593
GTEx_Ovary_EFO27_troglitazone_10É M_6h	-0.191449	0.00966967	149	0.884593
GTEx_Pancreas_YAPC_trovafloxacin_0.04um_24h	-0.130059	0.00968521	323	0.884593
GTEx_Prostate_PC3_mycophenolic.acid_0.12um_24h	-0.200956	0.00971751	135	0.884593
GTEx_Prostate_VCAP_BRD.K59862677_5É M_6h	-0.20099	0.00970697	135	0.884593
GTEx_Prostate_VCAP_BRD.K91581849_5É M_6h	-0.201156	0.00965595	135	0.884593
GTEx_Prostate_VCAP_BRD.K86191692_10É M_24h	-0.200968	0.00971374	135	0.884593
GTEx_Skin_Not_Sun_Exposed_Suprapubic_A375_anabasine_10É M_6h	-0.110154	0.00964322	451	0.884593
GTEx_Skin_Not_Sun_Exposed_Suprapubic_A375_BRD.K04025047_10É M_24h	-0.110083	0.00968258	451	0.884593
GTEx_Skin_Sun_Exposed_Lower_leg_A375_lofexidine_10É M_6h	-0.0987782	0.00969321	560	0.884593
GTEx_Skin_Sun_Exposed_Lower_leg_A375_PF.562271_0.37um_24h	-0.0988292	0.00966176	560	0.884593
GTEx_Uterus_HELA_zalcitabine_0.12um_24h	-0.220744	0.00967147	112	0.884593
GTEx_Breast_Mammary_Tissue_MCF7_carbimazole_0.12um_24h	-0.13669	0.00972698	292	0.884729
GTEx_Colon_Transverse_HT29_penicillin.v.potassium_3.33um_24h	-0.134855	0.00972745	300	0.884729
GTEx_Adipose_Visceral_Omentum_ASC_MC1568_0.12um_24h	-0.120247	0.00984023	376	0.884938
GTEx_Breast_Mammary_Tissue_MCF10A_AKT.inhibitor.1.2_1.11um_3h	-0.136447	0.00983637	292	0.884938
GTEx_Breast_Mammary_Tissue_MCF7_KIN001.242_0.37um_24h	-0.136454	0.00983326	292	0.884938
GTEx_Breast_Mammary_Tissue_MDAMB231_WH.4025_1É M_24h	-0.13649	0.00981704	292	0.884938
GTEx_Brain_Frontal_Cortex_BA9_NEU_BRD.K53331454_10É M_24h	-0.178939	0.00977862	170	0.884938
GTEx_Brain_Hippocampus_NEU_thiostrepton_10É M_24h	-0.207629	0.0098271	126	0.884938
GTEx_Brain_Caudate_basal_ganglia_NEU_KIN001.055_3.33um_24h	-0.162974	0.00977718	205	0.884938
GTEx_Brain_Nucleus_accumbens_basal_ganglia_NPC_BRD.A82913781_10É M_24h	-0.174992	0.00973811	178	0.884938
GTEx_Brain_Nucleus_accumbens_basal_ganglia_NPC_BRD.A81530502_10É M_24h	-0.174684	0.00984722	178	0.884938
GTEx_Brain_Hypothalamus_NPC.CAS9_olaparib_3.33um_24h.1	-0.213677	0.00981482	119	0.884938
GTEx_Brain_Caudate_basal_ganglia_NPC.TAK_GSK.3.inhibitor.II_0.37um_24h	-0.163029	0.00975629	205	0.884938
GTEx_Brain_Cerebellar_Hemisphere_NPC.TAK_NVP.TAE226_0.04um_24h	-0.145288	0.00977868	258	0.884938
GTEx_Colon_Transverse_HT29_ERK.inhibitor.11E_500nM_24h	-0.134754	0.00977351	300	0.884938
GTEx_Colon_Transverse_HT29_BRD.K36008374_5É M_24h	-0.134669	0.00981261	300	0.884938
GTEx_Small_Intestine_Terminal_Ileum_HT29_picrotoxin_10É M_6h.1	-0.189016	0.00984588	152	0.884938
GTEx_Small_Intestine_Terminal_Ileum_HT29_BRD.K63944563_5É M_24h	-0.189295	0.00975389	152	0.884938
GTEx_Colon_Sigmoid_HT29_epigallocatechin.gallate...._0.37um_24h	-0.136907	0.00984088	290	0.884938
GTEx_Colon_Sigmoid_HT29_torasemide_0.37um_24h	-0.136935	0.00982821	290	0.884938
GTEx_Colon_Sigmoid_HT29_AICA.ribonucleotide_1.11um_24h	-0.137004	0.00979687	290	0.884938
GTEx_Colon_Sigmoid_HT29_GSK.1292263_0.04um_24h	-0.136987	0.00980485	290	0.884938
GTEx_Colon_Sigmoid_HT29_dabigatran.etexilate_0.04um_24h	-0.136936	0.00982752	290	0.884938
GTEx_Colon_Transverse_HT29_fenticonazole_0.04um_24h	-0.134659	0.00981719	300	0.884938
GTEx_Small_Intestine_Terminal_Ileum_HT29_deoxycholic.acid_0.37um_24h	-0.189224	0.00977721	152	0.884938
GTEx_Small_Intestine_Terminal_Ileum_HT29_sertraline_1.11um_24h	-0.189168	0.00979574	152	0.884938
GTEx_Colon_Sigmoid_LOVO_PIK.75_100nM_6h	-0.137027	0.00978663	290	0.884938
GTEx_Small_Intestine_Terminal_Ileum_SW480_JZL.184_10É M_6h	-0.189116	0.00981284	152	0.884938
GTEx_Spleen_SKM1_TH02453.036.P1_10É M_6h	-0.144865	0.00983914	259	0.884938
GTEx_Cells_EBV-transformed_lymphocytes_WSUDLCL2_bucladesine_10É M_6h	-0.187898	0.00980901	154	0.884938
GTEx_Liver_HEPG2_BRD.K25719068_10É M_6h	-0.173735	0.00983925	180	0.884938
GTEx_Lung_H1299_idarubicin_100nM_6h	-0.107533	0.00978985	471	0.884938
GTEx_Prostate_PC3_BRD.K21537090_5É M_24h	-0.200717	0.00979151	135	0.884938
GTEx_Prostate_PC3_bortezomib_500nM_24h	-0.200571	0.00983699	135	0.884938
GTEx_Prostate_PC3_mocetinostat_0.37um_24h	-0.200568	0.00983783	135	0.884938
GTEx_Prostate_PC3_KBG_10.0um_24h	-0.200898	0.00973559	135	0.884938
GTEx_Prostate_VCAP_testosterone_10É M_6h.3	-0.200869	0.00974456	135	0.884938
GTEx_Prostate_VCAP_BRD.K06973013_10É M_6h	-0.200649	0.00981275	135	0.884938
GTEx_Skin_Not_Sun_Exposed_Suprapubic_A375_MW.STK33.1C_10É M_6h	-0.109893	0.0097883	451	0.884938
GTEx_Skin_Sun_Exposed_Lower_leg_A375_BRD.K91868345_5É M_24h	-0.0986027	0.00980202	560	0.884938
GTEx_Skin_Sun_Exposed_Lower_leg_A375_BRD.K07660364_5É M_24h	-0.098564	0.00982613	560	0.884938
GTEx_Uterus_HELA_PA.824_1.11um_24h	-0.220479	0.0097462	112	0.884938
GTEx_Uterus_HELA_pirfenidone_0.12um_24h	-0.220142	0.00984213	112	0.884938
GTEx_Skin_Sun_Exposed_Lower_leg_A375_CT.200783_10É M_24h	-0.0985208	0.00985313	560	0.885211
GTEx_Breast_Mammary_Tissue_MDAMB231_WH.4025_10É M_24h	-0.136304	0.00990167	292	0.885496
GTEx_Brain_Caudate_basal_ganglia_NEU_riluzole_10É M_6h	-0.162672	0.0098922	205	0.885496
GTEx_Brain_Caudate_basal_ganglia_NEU_diclofenac_10É M_24h	-0.162662	0.00989592	205	0.885496
GTEx_Brain_Cortex_NEU_BRD.A55565369_10É M_24h	-0.153564	0.00990134	230	0.885496
GTEx_Brain_Cerebellar_Hemisphere_NEU_dabrafenib_10.0um_24h	-0.145059	0.00987592	258	0.885496
GTEx_Brain_Cerebellar_Hemisphere_NPC_PD.184352_10É M_24h	-0.144949	0.00992326	258	0.885496
GTEx_Brain_Cerebellar_Hemisphere_NPC_PCI.34051_10É M_6h	-0.145059	0.00987621	258	0.885496
GTEx_Brain_Cortex_NPC_BRD.K61627029_10É M_24h	-0.153561	0.00990275	230	0.885496
GTEx_Brain_Anterior_cingulate_cortex_BA24_NPC_VE.822_0.1um_6h.1	-0.190654	0.00992874	149	0.885496
GTEx_Colon_Sigmoid_HT29_BRD.K62689646_5É M_24h	-0.136758	0.00990824	290	0.885496
GTEx_Colon_Transverse_HT29_BRD.K91338578_100nM_24h	-0.134537	0.00987318	300	0.885496
GTEx_Small_Intestine_Terminal_Ileum_HT29_BRD.K01221769_5É M_24h	-0.188832	0.0099069	152	0.885496
GTEx_Colon_Sigmoid_HT29_NVP.TAE226_10.0um_24h	-0.136727	0.00992256	290	0.885496
GTEx_Colon_Sigmoid_HT29_triamcinolone.acetonide_0.04um_24h	-0.136734	0.00991905	290	0.885496
GTEx_Colon_Sigmoid_HT29_finasteride_3.33um_24h	-0.136846	0.00986832	290	0.885496
GTEx_Colon_Transverse_HT29_bosentan_0.04um_24h	-0.134435	0.00992025	300	0.885496
GTEx_Colon_Transverse_LOVO_nifedipine_10É M_6h	-0.134435	0.0099204	300	0.885496
GTEx_Spleen_PL21_M2.PK.activator_90É M_6h	-0.144685	0.00991633	259	0.885496
GTEx_Cells_EBV-transformed_lymphocytes_SKM1_YM.155_500nM_6h	-0.187608	0.00990547	154	0.885496
GTEx_Liver_HEPG2_BRD.A85891951_10É M_6h	-0.173558	0.00990268	180	0.885496
GTEx_Prostate_PC3_emetine_10É M_6h	-0.200351	0.00990574	135	0.885496
GTEx_Prostate_PC3_BRD.K19499941_10É M_6h.1	-0.200273	0.00993025	135	0.885496
GTEx_Prostate_PC3_bortezomib_1É M_24h	-0.200362	0.00990222	135	0.885496
GTEx_Skin_Not_Sun_Exposed_Suprapubic_A375_BRD.K70117295_5É M_24h	-0.109639	0.00993083	451	0.885496
GTEx_Skin_Sun_Exposed_Lower_leg_A375_BRD.K94493764_10É M_6h	-0.0984137	0.00992033	560	0.885496
GTEx_Uterus_HELA_solifenacin.succinate_1.11um_24h	-0.219954	0.00989592	112	0.885496
GTEx_Colon_Sigmoid_HT29_imatinib_0.37um_24h	-0.136696	0.00993636	290	0.885557
GTEx_Cells_Transformed_fibroblasts_SKL.C_olaparib_0.04um_24h	-0.104225	0.00993726	499	0.885557
GTEx_Brain_Putamen_basal_ganglia_MNEU.E_idelalisib_3.33um_24h	-0.18448	0.00995971	159	0.885769
GTEx_Brain_Hippocampus_NPC_cymarin_10É M_24h	-0.207194	0.00995911	126	0.885769
GTEx_Colon_Sigmoid_HT29_BRD.K33486590_5É M_24h	-0.136678	0.00994483	290	0.885769
GTEx_Small_Intestine_Terminal_Ileum_HT29_fluocinolone.acetonide_3.33um_24h	-0.188684	0.00995592	152	0.885769
GTEx_Colon_Sigmoid_SW480_BML.259_80É M_6h	-0.136654	0.00995588	290	0.885769
GTEx_Cells_EBV-transformed_lymphocytes_SKM1_rottlerin_10É M_6h	-0.187484	0.00994683	154	0.885769
GTEx_Cells_Transformed_fibroblasts_SKL_veliparib_0.12um_24h	-0.104196	0.00995461	499	0.885769
GTEx_Breast_Mammary_Tissue_MCF7_BRD.K85312201_5É M_24h	-0.136145	0.00997427	292	0.885802
GTEx_Brain_Anterior_cingulate_cortex_BA24_MNEU.E_quizartinib_10.0um_24h	-0.19051	0.00997614	149	0.885802
GTEx_Brain_Nucleus_accumbens_basal_ganglia_NEU_BRD.A40163033_10É M_6h	-0.174321	0.0099773	178	0.885802
GTEx_Colon_Sigmoid_HT29_zaldaride_10.0um_24h	-0.1366	0.00998016	290	0.885802
GTEx_Prostate_PC3_BRD.K76786157_5É M_24h	-0.200166	0.00996404	135	0.885802
GTEx_Prostate_PC3_BRD.K94544211_10É M_6h.1	-0.200139	0.00997251	135	0.885802
GTEx_Prostate_VCAP_withaferin.a_10É M_6h.1	-0.200141	0.00997174	135	0.885802
GTEx_Adipose_Visceral_Omentum_ASC_CGP.60474_1.11um_24h.2	-0.11991	0.0100149	376	0.886085
GTEx_Colon_Sigmoid_CL34_L.690488_10É M_6h	-0.136541	0.0100075	290	0.886085
GTEx_Colon_Sigmoid_RKO_dexamethasone_10É M_6h	-0.136538	0.0100088	290	0.886085
GTEx_Lung_A549_BRD.K08938154_5É M_24h	-0.107175	0.00999599	471	0.886085
GTEx_Lung_HCC515_carprofen_10É M_6h	-0.107181	0.0099925	471	0.886085
GTEx_Lung_HCC515_trichostatin.a_10É M_6h.18	-0.107165	0.0100022	471	0.886085
GTEx_Prostate_PC3_BRD.K16157799_5É M_24h	-0.200017	0.0100111	135	0.886085
GTEx_Prostate_VCAP_BRD.K81403739_5É M_6h	-0.200032	0.0100064	135	0.886085
GTEx_Prostate_VCAP_BRD.K72798501_5É M_24h	-0.200011	0.0100129	135	0.886085
GTEx_Skin_Sun_Exposed_Lower_leg_A375_BRD.K73008154_10É M_24h	-0.0983084	0.00998684	560	0.886085
GTEx_Uterus_HELA_zosuquidar_0.12um_24h	-0.219548	0.0100128	112	0.886085
GTEx_Adipose_Subcutaneous_ASC_bosutinib_10.0um_24h	-0.103754	0.0101581	500	0.886287
GTEx_Breast_Mammary_Tissue_MCF7_tolazoline_10É M_24h	-0.135807	0.0101303	292	0.886287
GTEx_Breast_Mammary_Tissue_MCF7_L.stepholidine_10É M_6h	-0.135718	0.0101718	292	0.886287
GTEx_Brain_Anterior_cingulate_cortex_BA24_NEU_BRD.K30934336_10É M_24h	-0.190367	0.0100236	149	0.886287
GTEx_Brain_Cortex_NEU_BRD.K74436011_10É M_24h	-0.153115	0.0100849	230	0.886287
GTEx_Brain_Nucleus_accumbens_basal_ganglia_NEU_BRD.K86048057_10É M_24h	-0.173998	0.0100946	178	0.886287
GTEx_Brain_Nucleus_accumbens_basal_ganglia_NEU_CITCO_10É M_24h	-0.173866	0.0101429	178	0.886287
GTEx_Brain_Putamen_basal_ganglia_NEU_BRD.K94493764_10É M_24h	-0.183978	0.0101319	159	0.886287
GTEx_Brain_Putamen_basal_ganglia_NEU_DAU.5884_10É M_24h	-0.183862	0.0101723	159	0.886287
GTEx_Brain_Cerebellar_Hemisphere_NEU_ischemin_1.11um_24h	-0.144449	0.0101404	258	0.886287
GTEx_Brain_Caudate_basal_ganglia_NPC_BRD.K71387353_10É M_24h	-0.162159	0.0100904	205	0.886287
GTEx_Brain_Hypothalamus_NPC_isosalsoline_10É M_24h	-0.212518	0.0101596	119	0.886287
GTEx_Brain_Putamen_basal_ganglia_NPC_ivachtin_10É M_24h	-0.183923	0.0101512	159	0.886287
GTEx_Brain_Putamen_basal_ganglia_NPC_Fluoro.SAHA_10É M_24h	-0.183884	0.0101646	159	0.886287
GTEx_Brain_Caudate_basal_ganglia_NPC_CGP.60474_0.37um_24h	-0.162109	0.0101103	205	0.886287
GTEx_Brain_Putamen_basal_ganglia_NPC_IOX2_3.33um_24h	-0.18386	0.0101729	159	0.886287
GTEx_Brain_Putamen_basal_ganglia_NPC.CAS9_amuvatinib_1.11um_24h	-0.184035	0.0101124	159	0.886287
GTEx_Colon_Sigmoid_AGS_artesunate_10É M_6h	-0.136416	0.0100649	290	0.886287
GTEx_Colon_Sigmoid_HT29_narciclasine_10É M_24h	-0.136287	0.0101244	290	0.886287
GTEx_Colon_Sigmoid_HT29_BRD.K41871066_5É M_24h	-0.136378	0.0100826	290	0.886287
GTEx_Colon_Transverse_HT29_BRD.K98546418_5É M_24h	-0.134156	0.0100503	300	0.886287
GTEx_Colon_Transverse_HT29_BRD.K76537832_5É M_24h	-0.133979	0.0101335	300	0.886287
GTEx_Small_Intestine_Terminal_Ileum_HT29_VU.0418939.2_10É M_6h	-0.188033	0.0101751	152	0.886287
GTEx_Small_Intestine_Terminal_Ileum_HT29_kenpaullone_10É M_6h	-0.188097	0.0101537	152	0.886287
GTEx_Small_Intestine_Terminal_Ileum_HT29_BRD.K11366122_5É M_24h	-0.188028	0.0101769	152	0.886287
GTEx_Small_Intestine_Terminal_Ileum_HT29_BRD.K66123981_5É M_24h	-0.188307	0.0100825	152	0.886287
GTEx_Colon_Sigmoid_HT29_GSK.J1_0.12um_24h	-0.136456	0.0100463	290	0.886287
GTEx_Colon_Sigmoid_HT29_KIN001.260_0.04um_24h	-0.136194	0.0101678	290	0.886287
GTEx_Colon_Sigmoid_HT29_lucitanib_1.11um_24h	-0.136195	0.0101674	290	0.886287
GTEx_Colon_Transverse_HT29_KBG_3.33um_24h	-0.13413	0.0100626	300	0.886287
GTEx_Colon_Transverse_HT29_GSK.1292263_0.04um_24h	-0.134217	0.0100216	300	0.886287
GTEx_Small_Intestine_Terminal_Ileum_HT29_felbamate_3.33um_24h	-0.188314	0.0100803	152	0.886287
GTEx_Colon_Transverse_MDST8_BRD.K35716340_10É M_6h	-0.134185	0.0100367	300	0.886287
GTEx_Whole_Blood_JURKAT_BIX.02189_0.37um_24h	-0.114113	0.0101049	414	0.886287
GTEx_Cells_EBV-transformed_lymphocytes_PL21_gossypol_10É M_6h	-0.187143	0.0100617	154	0.886287
GTEx_Liver_HEPG2_geldanamycin_10É M_6h.2	-0.173204	0.0100309	180	0.886287
GTEx_Liver_HEPG2_BRD.K62970326_10É M_6h	-0.1729	0.0101424	180	0.886287
GTEx_Lung_A549_BRD.K05331696_10É M_6h	-0.107111	0.0100336	471	0.886287
GTEx_Lung_HCC515_lypressin_10É M_6h	-0.106876	0.0101713	471	0.886287
GTEx_Pancreas_YAPC_proguanil_0.12um_24h	-0.129292	0.0100515	323	0.886287
GTEx_Prostate_PC3_scopolamine_10É M_6h.1	-0.199563	0.0101556	135	0.886287
GTEx_Prostate_PC3_BRD.K32162676_5É M_24h	-0.199678	0.0101189	135	0.886287
GTEx_Prostate_PC3_BRD.K86786416_10É M_24h	-0.199802	0.0100792	135	0.886287
GTEx_Prostate_PC3_BRD.K04309313_10É M_24h	-0.199908	0.0100458	135	0.886287
GTEx_Prostate_VCAP_BRD.K76582515_5É M_24h	-0.199817	0.0100746	135	0.886287
GTEx_Prostate_VCAP_BRD.K09366813_5É M_24h	-0.199854	0.0100629	135	0.886287
GTEx_Prostate_VCAP_BRD.K60132930_5É M_6h	-0.199956	0.0100304	135	0.886287
GTEx_Prostate_VCAP_BRD.K70200040_5É M_6h	-0.199512	0.010172	135	0.886287
GTEx_Prostate_VCAP_BRD.K88903268_5É M_6h	-0.19966	0.0101246	135	0.886287
GTEx_Skin_Sun_Exposed_Lower_leg_A375_BRD.K46746428_5É M_24h	-0.0980092	0.0101779	560	0.886287
GTEx_Skin_Not_Sun_Exposed_Suprapubic_A375_unc.0646_0.5um_6h.2	-0.109208	0.0101778	451	0.886287
GTEx_Skin_Not_Sun_Exposed_Suprapubic_A375_doxorubicin_0.12um_24h	-0.109281	0.0101357	451	0.886287
GTEx_Skin_Not_Sun_Exposed_Suprapubic_A375_brequinar_3.33um_24h	-0.109367	0.0100862	451	0.886287
GTEx_Uterus_HELA_anisodamine_0.04um_24h	-0.219198	0.0101148	112	0.886287
GTEx_Uterus_HELA_gallopamil_1.11um_24h	-0.219151	0.0101286	112	0.886287
GTEx_Uterus_HELA_TTNPB_0.37um_24h	-0.219093	0.0101453	112	0.886287
GTEx_Brain_Cortex_NPC_harmine_10É M_6h	-0.152881	0.0101819	230	0.886386
GTEx_Breast_Mammary_Tissue_MCF7_ursodiol_0.04um_24h	-0.135544	0.0102533	292	0.886498
GTEx_Brain_Hippocampus_NEU_BRD.K51164721_10É M_24h	-0.206042	0.0103159	126	0.886498
GTEx_Brain_Hypothalamus_NEU_vorinostat_3É M_24h	-0.212423	0.0101882	119	0.886498
GTEx_Brain_Cerebellar_Hemisphere_NEU_JQ1...._0.04um_24h.1	-0.144071	0.0103072	258	0.886498
GTEx_Brain_Cerebellar_Hemisphere_NEU_GSK.2334470_10.0um_24h	-0.144127	0.0102821	258	0.886498
GTEx_Brain_Nucleus_accumbens_basal_ganglia_NPC_BRD.K12105018_10É M_24h	-0.173655	0.0102201	178	0.886498
GTEx_Brain_Cerebellar_Hemisphere_NPC_tranylcypromine_0.12um_24h	-0.14418	0.0102588	258	0.886498
GTEx_Brain_Cerebellar_Hemisphere_NPC.TAK_CG.930_1.11um_24h	-0.144264	0.0102219	258	0.886498
GTEx_Colon_Transverse_AGS_prima.1.met_10É M_6h	-0.133617	0.0103053	300	0.886498
GTEx_Colon_Sigmoid_HT29_BRD.K16956545_0.12É M_24h	-0.136056	0.0102322	290	0.886498
GTEx_Colon_Transverse_HT29_rizatriptan_10É M_6h.1	-0.133733	0.0102501	300	0.886498
GTEx_Colon_Transverse_HT29_BRD.K46932228_5É M_24h	-0.133836	0.0102009	300	0.886498
GTEx_Small_Intestine_Terminal_Ileum_HT29_BRD.K24632213_10É M_6h	-0.187927	0.0102114	152	0.886498
GTEx_Small_Intestine_Terminal_Ileum_HT29_cefoxitin_10É M_6h	-0.187777	0.0102625	152	0.886498
GTEx_Colon_Sigmoid_HT29_AS.601245_10.0um_24h	-0.136086	0.0102182	290	0.886498
GTEx_Colon_Sigmoid_HT29_BMS.345541_0.12um_24h	-0.136043	0.0102383	290	0.886498
GTEx_Colon_Sigmoid_HT29_JNK.9L_10.0um_24h	-0.135884	0.0103127	290	0.886498
GTEx_Colon_Sigmoid_HT29_RU.58841_3.33um_24h	-0.135884	0.0103129	290	0.886498
GTEx_Colon_Transverse_HT29_REV.5901_0.33um_24h	-0.133675	0.0102777	300	0.886498
GTEx_Small_Intestine_Terminal_Ileum_HT29_JQ1...._0.12um_24h.1	-0.187714	0.0102843	152	0.886498
GTEx_Small_Intestine_Terminal_Ileum_HT29_bromocriptine_3.33um_24h	-0.187926	0.0102118	152	0.886498
GTEx_Small_Intestine_Terminal_Ileum_HT29_LY.2090314_3.33um_24h	-0.187833	0.0102433	152	0.886498
GTEx_Colon_Sigmoid_SW620_kinetin.riboside_10É M_6h	-0.135924	0.0102939	290	0.886498
GTEx_Spleen_NOMO1_DL.TBOA_100É M_6h	-0.143846	0.0102833	259	0.886498
GTEx_Cells_EBV-transformed_lymphocytes_PL21_tyrphostin.AG.1478_60É M_6h	-0.186395	0.0103181	154	0.886498
GTEx_Lung_HCC515_zimelidine_10É M_6h	-0.106648	0.0103067	471	0.886498
GTEx_Lung_HCC515_BRD.K29138830_10É M_6h	-0.106713	0.0102681	471	0.886498
GTEx_Lung_NCIH2073_fluspirilene_5É M_6h	-0.106741	0.0102517	471	0.886498
GTEx_Prostate_LNCAP_NVP.TAE684_3.33um_24h	-0.199315	0.0102356	135	0.886498
GTEx_Prostate_PC3_BRD.K25199340_5É M_24h	-0.199205	0.0102709	135	0.886498
GTEx_Prostate_PC3_BRD.K31635696_5É M_24h	-0.199163	0.0102845	135	0.886498
GTEx_Prostate_PC3_BRD.K17103381_10É M_24h	-0.199073	0.0103138	135	0.886498
GTEx_Prostate_PC3_2.iminobiotin_10.0um_24h	-0.199181	0.010279	135	0.886498
GTEx_Prostate_PC3_lesinurad_10.0um_24h	-0.199232	0.0102624	135	0.886498
GTEx_Prostate_PC3_metergoline_0.37um_24h	-0.199429	0.0101987	135	0.886498
GTEx_Prostate_PC3_cepharanthine_3.33um_24h	-0.199278	0.0102474	135	0.886498
GTEx_Prostate_VCAP_levonorgestrel_10É M_6h.1	-0.199322	0.0102333	135	0.886498
GTEx_Prostate_VCAP_BRD.K18097652_5É M_24h	-0.199088	0.0103091	135	0.886498
GTEx_Prostate_VCAP_BRD.K51052187_5É M_24h	-0.199359	0.0102215	135	0.886498
GTEx_Prostate_VCAP_BRD.K88973556_5É M_6h	-0.199161	0.0102853	135	0.886498
GTEx_Prostate_VCAP_BRD.K03346868_5É M_6h	-0.199141	0.0102917	135	0.886498
GTEx_Skin_Not_Sun_Exposed_Suprapubic_A375_BRD.K06765193_10É M_6h.1	-0.10912	0.0102286	451	0.886498
GTEx_Skin_Not_Sun_Exposed_Suprapubic_A375_thioperamide_10É M_6h.1	-0.108998	0.0102998	451	0.886498
GTEx_Skin_Not_Sun_Exposed_Suprapubic_A375_BRD.K29311288_5É M_24h	-0.109188	0.0101896	451	0.886498
GTEx_Skin_Not_Sun_Exposed_Suprapubic_A375_BRD.K78957196_5É M_24h	-0.108986	0.0103067	451	0.886498
GTEx_Skin_Not_Sun_Exposed_Suprapubic_A375_JW.7.24.1_10.0um_24h	-0.109064	0.0102616	451	0.886498
GTEx_Uterus_HELA_fusidic.acid_3.33um_24h	-0.2188	0.0102315	112	0.886498
GTEx_Brain_Nucleus_accumbens_basal_ganglia_NEU_pivmecillinam_10É M_24h	-0.173303	0.0103506	178	0.886633
GTEx_Brain_Anterior_cingulate_cortex_BA24_NPC_BRD.K75418381_10É M_24h	-0.189388	0.0103537	149	0.886633
GTEx_Brain_Putamen_basal_ganglia_NPC_mibefradil_10É M_24h	-0.183423	0.0103258	159	0.886633
GTEx_Brain_Putamen_basal_ganglia_NPC_trichostatin.a_1É M_24h	-0.183346	0.0103528	159	0.886633
GTEx_Brain_Putamen_basal_ganglia_NPC_BRD.K96477379_10É M_24h	-0.183362	0.0103474	159	0.886633
GTEx_Brain_Cortex_NPC.CAS9_rebastinib_0.12um_24h	-0.15246	0.0103581	230	0.886633
GTEx_Brain_Caudate_basal_ganglia_NPC.TAK_doramapimod_0.04um_24h	-0.161512	0.0103455	205	0.886633
GTEx_Colon_Sigmoid_HT29_BRD.K50112803_5É M_24h	-0.135778	0.0103628	290	0.886633
GTEx_Colon_Sigmoid_HT29_BRD.K59683426_5É M_24h	-0.135772	0.0103656	290	0.886633
GTEx_Colon_Sigmoid_HT29_SC.12267_1.11um_24h	-0.135851	0.0103284	290	0.886633
GTEx_Colon_Transverse_HT29_econazole_1.11um_24h	-0.133493	0.0103649	300	0.886633
GTEx_Colon_Sigmoid_SNUC5_calcitriol_1É M_6h	-0.135855	0.0103265	290	0.886633
GTEx_Lung_A549_BRD.K44540157_10É M_6h	-0.106599	0.0103361	471	0.886633
GTEx_Prostate_PC3_narciclasine_10É M_6h	-0.198966	0.0103487	135	0.886633
GTEx_Prostate_VCAP_BRD.K55100062_5É M_24h	-0.199	0.0103376	135	0.886633
GTEx_Prostate_VCAP_geldanamycin_100nM_6h	-0.198939	0.0103575	135	0.886633
GTEx_Adipose_Visceral_Omentum_ASC_entinostat_10É M_24h.1	-0.116308	0.0120526	376	0.886696
GTEx_Adipose_Subcutaneous_ASC_TPCA.1_0.12um_24h	-0.103055	0.0105902	500	0.886696
GTEx_Adipose_Subcutaneous_ASC_BRD.K68548958_3.33um_24h	-0.100552	0.0122726	500	0.886696
GTEx_Adipose_Visceral_Omentum_ASC_anacardic.acid_1.11um_24h	-0.116488	0.0119429	376	0.886696
GTEx_Adipose_Visceral_Omentum_ASC_KIN001.269_3.33um_24h	-0.118209	0.0109365	376	0.886696
GTEx_Adipose_Subcutaneous_ASC.C_GSK.3.inhibitor.II_0.04um_24h	-0.103225	0.0104834	500	0.886696
GTEx_Adipose_Subcutaneous_ASC.C_osimertinib_0.37um_24h	-0.102891	0.010694	500	0.886696
GTEx_Adipose_Subcutaneous_ASC.C_PF.573228_3.33um_24h	-0.102896	0.0106907	500	0.886696
GTEx_Adipose_Subcutaneous_ASC.C_PF.03758309_10.0um_24h	-0.10123	0.0117956	500	0.886696
GTEx_Adipose_Visceral_Omentum_ASC.C_A.66_3.33um_24h	-0.116824	0.0117401	376	0.886696
GTEx_Adipose_Visceral_Omentum_ASC.C_GSK.429286A_3.33um_24h	-0.11912	0.0104338	376	0.886696
GTEx_Breast_Mammary_Tissue_BT20_aurora.a.inhibitor.i_100nM_6h	-0.133634	0.0111857	292	0.886696
GTEx_Breast_Mammary_Tissue_BT20_WZ.3105_10.0um_3h	-0.134079	0.010962	292	0.886696
GTEx_Breast_Mammary_Tissue_BT20_GW.843682X_3.33um_3h	-0.132142	0.0119647	292	0.886696
GTEx_Breast_Mammary_Tissue_HME1_gefitinib_1.11um_24h	-0.134277	0.0108642	292	0.886696
GTEx_Breast_Mammary_Tissue_MCF10A_barasertib.HQPA_10É M_6h	-0.133149	0.0114342	292	0.886696
GTEx_Breast_Mammary_Tissue_MCF10A_SYK.inhibitor_100nM_6h	-0.133386	0.011312	292	0.886696
GTEx_Breast_Mammary_Tissue_MCF10A_PD.0325901_3.33um_3h	-0.133402	0.0113038	292	0.886696
GTEx_Breast_Mammary_Tissue_MCF7_BRD.K85670329_10É M_6h	-0.134962	0.0105299	292	0.886696
GTEx_Breast_Mammary_Tissue_MCF7_fluvoxamine_10É M_24h	-0.132619	0.0117104	292	0.886696
GTEx_Breast_Mammary_Tissue_MCF7_BRD.K78062244_10É M_24h.1	-0.132916	0.0115549	292	0.886696
GTEx_Breast_Mammary_Tissue_MCF7_CGP.57380_10É M_6h.1	-0.134396	0.0108055	292	0.886696
GTEx_Breast_Mammary_Tissue_MCF7_butyl.paraben_10É M_6h.1	-0.134615	0.0106983	292	0.886696
GTEx_Breast_Mammary_Tissue_MCF7_tyrphostin.47_10É M_6h	-0.132698	0.0116692	292	0.886696
GTEx_Breast_Mammary_Tissue_MCF7_LY.303511_10É M_6h	-0.1321	0.0119871	292	0.886696
GTEx_Breast_Mammary_Tissue_MCF7_NU.1025_10É M_6h.1	-0.13143	0.0123521	292	0.886696
GTEx_Breast_Mammary_Tissue_MCF7_acetazolamide_10É M_24h	-0.135083	0.0104721	292	0.886696
GTEx_Breast_Mammary_Tissue_MCF7_nadide_10É M_24h	-0.134134	0.0109349	292	0.886696
GTEx_Breast_Mammary_Tissue_MCF7_bendroflumethiazide_10É M_6h.3	-0.134187	0.0109086	292	0.886696
GTEx_Breast_Mammary_Tissue_MCF7_butalbital_10É M_6h	-0.133883	0.0110605	292	0.886696
GTEx_Breast_Mammary_Tissue_MCF7_BRD.K14433433_5É M_24h	-0.133449	0.0112799	292	0.886696
GTEx_Breast_Mammary_Tissue_MCF7_BRD.K07609594_5É M_24h	-0.133221	0.0113968	292	0.886696
GTEx_Breast_Mammary_Tissue_MCF7_BRD.K62689646_5É M_24h	-0.134208	0.0108984	292	0.886696
GTEx_Breast_Mammary_Tissue_MCF7_BRD.K35613686_5É M_24h	-0.132622	0.0117092	292	0.886696
GTEx_Breast_Mammary_Tissue_MCF7_BRD.K22571527_5É M_24h	-0.13522	0.0104067	292	0.886696
GTEx_Breast_Mammary_Tissue_MCF7_BRD.K75872636_5É M_24h	-0.134351	0.0108273	292	0.886696
GTEx_Breast_Mammary_Tissue_MCF7_panobinostat_500nM_6h.3	-0.131335	0.0124046	292	0.886696
GTEx_Breast_Mammary_Tissue_MCF7_BRD.K26381032_1É M_24h	-0.132476	0.0117861	292	0.886696
GTEx_Breast_Mammary_Tissue_MCF7_BRD.K28282859_3É M_6h	-0.131919	0.0120848	292	0.886696
GTEx_Breast_Mammary_Tissue_MCF7_BRD.K62122103_500nM_6h	-0.132513	0.0117666	292	0.886696
GTEx_Breast_Mammary_Tissue_MCF7_cilostamide_10É M_24h.1	-0.134147	0.0109283	292	0.886696
GTEx_Breast_Mammary_Tissue_MCF7_foretinib_1.11um_3h	-0.133913	0.0110451	292	0.886696
GTEx_Breast_Mammary_Tissue_MCF7_atracurium_0.12um_24h	-0.13495	0.0105357	292	0.886696
GTEx_Breast_Mammary_Tissue_MCF7_fluoxetine_0.04um_24h	-0.134919	0.0105507	292	0.886696
GTEx_Breast_Mammary_Tissue_MCF7_amcinonide_0.04um_24h	-0.134017	0.010993	292	0.886696
GTEx_Breast_Mammary_Tissue_MCF7_esculin_0.12um_24h	-0.135266	0.0103847	292	0.886696
GTEx_Breast_Mammary_Tissue_MCF7_perindopril_10.0um_24h	-0.135025	0.0104998	292	0.886696
GTEx_Breast_Mammary_Tissue_MCF7_CT.7758_0.37um_24h	-0.132264	0.0118988	292	0.886696
GTEx_Breast_Mammary_Tissue_MCF7_fluvoxamine_0.12um_24h	-0.133124	0.0114467	292	0.886696
GTEx_Breast_Mammary_Tissue_MCF7_clomethiazole_3.33um_24h	-0.133021	0.0115	292	0.886696
GTEx_Breast_Mammary_Tissue_MCF7_telatinib_0.04um_24h	-0.132334	0.0118617	292	0.886696
GTEx_Breast_Mammary_Tissue_MCF7_aminosalicylic.acid_0.12um_24h	-0.133347	0.011332	292	0.886696
GTEx_Breast_Mammary_Tissue_MCF7_sulbactam_1.11um_24h	-0.132883	0.011572	292	0.886696
GTEx_Breast_Mammary_Tissue_MCF7_diazoxide_3.33um_24h	-0.131654	0.0122292	292	0.886696
GTEx_Breast_Mammary_Tissue_MDAMB231_WH.4023_10É M_24h	-0.131383	0.0123783	292	0.886696
GTEx_Brain_Caudate_basal_ganglia_MNEU.E_masitinib_10.0um_24h	-0.156708	0.0124203	205	0.886696
GTEx_Brain_Cerebellum_MNEU.E_SGI.1776_3.33um_24h	-0.119542	0.0117492	359	0.886696
GTEx_Brain_Frontal_Cortex_BA9_MNEU.E_GSK.3.inhibitor.II_10.0um_24h	-0.173726	0.0117364	170	0.886696
GTEx_Brain_Hypothalamus_MNEU.E_SGI.1776_3.33um_24h	-0.208962	0.0112835	119	0.886696
GTEx_Brain_Anterior_cingulate_cortex_BA24_NEU_EHNA_10É M_6h	-0.186722	0.0113001	149	0.886696
GTEx_Brain_Caudate_basal_ganglia_NEU_BRD.K04534322_10É M_24h	-0.160881	0.0105999	205	0.886696
GTEx_Brain_Caudate_basal_ganglia_NEU_BRD.K54822214_10É M_24h	-0.160244	0.0108618	205	0.886696
GTEx_Brain_Caudate_basal_ganglia_NEU_BRD.K74623475_10É M_24h	-0.157446	0.0120801	205	0.886696
GTEx_Brain_Caudate_basal_ganglia_NEU_fludarabine_10É M_24h.1	-0.16099	0.0105555	205	0.886696
GTEx_Brain_Caudate_basal_ganglia_NEU_propoxycaine_10É M_24h	-0.159025	0.0113787	205	0.886696
GTEx_Brain_Caudate_basal_ganglia_NEU_SA.1921085_10É M_24h	-0.156577	0.0124814	205	0.886696
GTEx_Brain_Caudate_basal_ganglia_NEU_1.2.3.4.tetrahydroisoquinoline_10É M_6h	-0.15786	0.0118926	205	0.886696
GTEx_Brain_Caudate_basal_ganglia_NEU_BRD.K97808269_10É M_24h	-0.156911	0.0123259	205	0.886696
GTEx_Brain_Cerebellar_Hemisphere_NEU_BRD.K74606027_10É M_24h	-0.140686	0.0119096	258	0.886696
GTEx_Brain_Cerebellar_Hemisphere_NEU_BRD.K89843224_10É M_24h	-0.141364	0.0115724	258	0.886696
GTEx_Brain_Cerebellar_Hemisphere_NEU_canrenoic.acid_10É M_24h	-0.142244	0.0111474	258	0.886696
GTEx_Brain_Cerebellar_Hemisphere_NEU_BRD.K28841686_10É M_24h	-0.142065	0.0112323	258	0.886696
GTEx_Brain_Cerebellar_Hemisphere_NEU_BRD.K48598367_10É M_24h	-0.141147	0.0116795	258	0.886696
GTEx_Brain_Cerebellar_Hemisphere_NEU_BRD.K85650383_10É M_24h	-0.14207	0.0112302	258	0.886696
GTEx_Brain_Cerebellar_Hemisphere_NEU_doconexent_10É M_24h.1	-0.141145	0.0116804	258	0.886696
GTEx_Brain_Cerebellar_Hemisphere_NEU_BRD.K61894884_10É M_6h	-0.14258	0.0109883	258	0.886696
GTEx_Brain_Cerebellum_NEU_BRD.A13346522_10É M_24h	-0.121577	0.010609	359	0.886696
GTEx_Brain_Cerebellum_NEU_rimcazole_10É M_24h	-0.118887	0.0121381	359	0.886696
GTEx_Brain_Cortex_NEU_DMP.543_10É M_24h	-0.151961	0.0105705	230	0.886696
GTEx_Brain_Cortex_NEU_BRD.K03257659_10É M_24h	-0.148394	0.0122018	230	0.886696
GTEx_Brain_Cortex_NEU_BRD.K80138901_10É M_24h	-0.148392	0.0122028	230	0.886696
GTEx_Brain_Cortex_NEU_BRD.K58808184_10É M_24h	-0.148742	0.0120334	230	0.886696
GTEx_Brain_Cortex_NEU_BRD.A74767450_10É M_24h	-0.148886	0.0119645	230	0.886696
GTEx_Brain_Frontal_Cortex_BA9_NEU_fludarabine_10É M_24h.1	-0.171998	0.0124555	170	0.886696
GTEx_Brain_Frontal_Cortex_BA9_NEU_retinol_10É M_24h	-0.173539	0.0118124	170	0.886696
GTEx_Brain_Frontal_Cortex_BA9_NEU_voriconazole_10É M_24h	-0.173212	0.0119466	170	0.886696
GTEx_Brain_Frontal_Cortex_BA9_NEU_C2.dihydroceramide_10É M_6h	-0.177119	0.0104271	170	0.886696
GTEx_Brain_Hippocampus_NEU_BRD.K10609180_10É M_24h	-0.202475	0.0114912	126	0.886696
GTEx_Brain_Hippocampus_NEU_BRD.K52831896_10É M_24h	-0.205358	0.0105329	126	0.886696
GTEx_Brain_Hippocampus_NEU_trichostatin.a_10É M_24h.1	-0.200333	0.0122508	126	0.886696
GTEx_Brain_Hippocampus_NEU_pifithrin.mu_10É M_6h	-0.201743	0.0117461	126	0.886696
GTEx_Brain_Hippocampus_NEU_BIX.01294_10É M_24h.2	-0.200078	0.012344	126	0.886696
GTEx_Brain_Hippocampus_NEU_MG.132_10É M_24h	-0.20213	0.0116107	126	0.886696
GTEx_Brain_Hypothalamus_NEU_BRD.K52099002_10É M_24h	-0.208193	0.0115401	119	0.886696
GTEx_Brain_Hypothalamus_NEU_andarine_10É M_24h	-0.205846	0.0123544	119	0.886696
GTEx_Brain_Nucleus_accumbens_basal_ganglia_NEU_andarine_10É M_24h	-0.168686	0.0121977	178	0.886696
GTEx_Brain_Nucleus_accumbens_basal_ganglia_NEU_HG.6.64.01_10É M_24h	-0.171225	0.0111494	178	0.886696
GTEx_Brain_Nucleus_accumbens_basal_ganglia_NEU_KIN001.055_10É M_24h	-0.168901	0.0121054	178	0.886696
GTEx_Brain_Nucleus_accumbens_basal_ganglia_NEU_azacyclonol_10É M_24h	-0.17039	0.0114853	178	0.886696
GTEx_Brain_Nucleus_accumbens_basal_ganglia_NEU_tubocurarine_10É M_24h	-0.168754	0.0121685	178	0.886696
GTEx_Brain_Nucleus_accumbens_basal_ganglia_NEU_BRD.K15892609_10É M_24h	-0.168577	0.0122443	178	0.886696
GTEx_Brain_Nucleus_accumbens_basal_ganglia_NEU_BRD.K49477330_10É M_24h	-0.168278	0.0123736	178	0.886696
GTEx_Brain_Nucleus_accumbens_basal_ganglia_NEU_BRD.K80779790_10É M_24h	-0.168157	0.0124263	178	0.886696
GTEx_Brain_Nucleus_accumbens_basal_ganglia_NEU_SKF.83959_10É M_24h	-0.171402	0.0110795	178	0.886696
GTEx_Brain_Nucleus_accumbens_basal_ganglia_NEU_BRD.A04332542_10É M_24h	-0.16943	0.0118819	178	0.886696
GTEx_Brain_Nucleus_accumbens_basal_ganglia_NEU_diaminoquinazoline_10É M_6h	-0.171652	0.0109812	178	0.886696
GTEx_Brain_Putamen_basal_ganglia_NEU_BAS.00594560_10É M_24h	-0.178752	0.0120863	159	0.886696
GTEx_Brain_Putamen_basal_ganglia_NEU_BRD.K95080859_10É M_24h	-0.177783	0.012482	159	0.886696
GTEx_Brain_Putamen_basal_ganglia_NEU_calmidazolium_10É M_24h.1	-0.179183	0.0119135	159	0.886696
GTEx_Brain_Putamen_basal_ganglia_NEU_trichostatin.a_3É M_24h	-0.181552	0.0110022	159	0.886696
GTEx_Brain_Putamen_basal_ganglia_NEU_BRD.K00381581_10É M_24h	-0.180395	0.0114395	159	0.886696
GTEx_Brain_Putamen_basal_ganglia_NEU_trichostatin.a_500nM_24h.1	-0.178036	0.0123776	159	0.886696
GTEx_Brain_Putamen_basal_ganglia_NEU_BRD.K31380618_10É M_24h	-0.180371	0.0114486	159	0.886696
GTEx_Brain_Putamen_basal_ganglia_NEU_BRD.K97318829_10É M_24h	-0.178334	0.0122557	159	0.886696
GTEx_Brain_Putamen_basal_ganglia_NEU_tretinoin_10É M_6h.1	-0.181899	0.0108739	159	0.886696
GTEx_Brain_Anterior_cingulate_cortex_BA24_NEU_mocetinostat_0.37um_24h	-0.18746	0.0110308	149	0.886696
GTEx_Brain_Caudate_basal_ganglia_NEU_ponatinib_0.37um_24h	-0.158715	0.0115138	205	0.886696
GTEx_Brain_Caudate_basal_ganglia_NEU_chelerythrine_0.04um_24h	-0.158532	0.0115939	205	0.886696
GTEx_Brain_Cerebellar_Hemisphere_NEU_pazopanib_10.0um_24h	-0.141924	0.0113003	258	0.886696
GTEx_Brain_Cerebellar_Hemisphere_NEU_SB.939_0.12um_24h	-0.140139	0.0121879	258	0.886696
GTEx_Brain_Cerebellar_Hemisphere_NEU_resveratrol_10.0um_24h	-0.141583	0.0114653	258	0.886696
GTEx_Brain_Cerebellar_Hemisphere_NEU_GDC.0879_10.0um_24h	-0.139595	0.0124703	258	0.886696
GTEx_Brain_Nucleus_accumbens_basal_ganglia_NEU_GNF.2_0.04um_24h	-0.16829	0.0123685	178	0.886696
GTEx_Brain_Nucleus_accumbens_basal_ganglia_NEU_aurora.a.inhibitor.i_0.04um_24h	-0.170614	0.0113942	178	0.886696
GTEx_Brain_Anterior_cingulate_cortex_BA24_NPC_BRD.K88279116_10É M_24h	-0.189113	0.0104481	149	0.886696
GTEx_Brain_Caudate_basal_ganglia_NPC_BRD.K70974948_10É M_24h	-0.16122	0.0104626	205	0.886696
GTEx_Brain_Caudate_basal_ganglia_NPC_BRD.A13914662_10É M_24h	-0.157829	0.0119065	205	0.886696
GTEx_Brain_Caudate_basal_ganglia_NPC_BRD.K67498554_10É M_24h	-0.158722	0.0115104	205	0.886696
GTEx_Brain_Cerebellar_Hemisphere_NPC_ST.022313_10É M_24h	-0.140627	0.0119394	258	0.886696
GTEx_Brain_Cerebellar_Hemisphere_NPC_BRD.K58141791_10É M_24h	-0.139636	0.0124485	258	0.886696
GTEx_Brain_Cerebellar_Hemisphere_NPC_thioperamide_10É M_24h.1	-0.139776	0.0123755	258	0.886696
GTEx_Brain_Cerebellar_Hemisphere_NPC_eugenitol_10É M_24h	-0.142251	0.0111439	258	0.886696
GTEx_Brain_Cerebellar_Hemisphere_NPC_BRD.K40506152_10É M_24h	-0.140926	0.0117894	258	0.886696
GTEx_Brain_Cerebellar_Hemisphere_NPC_desmethylclomipramine_10É M_6h.1	-0.139632	0.0124509	258	0.886696
GTEx_Brain_Cerebellum_NPC_lithium.chloride_10É M_6h	-0.121655	0.0105675	359	0.886696
GTEx_Brain_Cortex_NPC_BRD.A95820578_10É M_24h	-0.152363	0.0103991	230	0.886696
GTEx_Brain_Cortex_NPC_GDC.0941_10É M_24h.1	-0.151672	0.0106953	230	0.886696
GTEx_Brain_Cortex_NPC_cyclosporin.a_10É M_24h.2	-0.149364	0.011738	230	0.886696
GTEx_Brain_Cortex_NPC_BRD.K07516181_10É M_24h	-0.14943	0.0117071	230	0.886696
GTEx_Brain_Cortex_NPC_BRD.K60636255_10É M_24h	-0.148858	0.0119777	230	0.886696
GTEx_Brain_Cortex_NPC_BRD.K40506152_10É M_24h	-0.150559	0.0111877	230	0.886696
GTEx_Brain_Frontal_Cortex_BA9_NPC_alpha.methylserotonin_10É M_24h	-0.176586	0.010624	170	0.886696
GTEx_Brain_Hippocampus_NPC_hydroxytyrosol_10É M_24h	-0.203872	0.0110179	126	0.886696
GTEx_Brain_Hypothalamus_NPC_moxonidine_10É M_24h	-0.206024	0.012291	119	0.886696
GTEx_Brain_Hypothalamus_NPC_splitomycin_10É M_24h	-0.206181	0.0122354	119	0.886696
GTEx_Brain_Hypothalamus_NPC_SK.383933_10É M_24h	-0.207292	0.0118472	119	0.886696
GTEx_Brain_Hypothalamus_NPC_BRD.K86570333_10É M_24h	-0.207634	0.0117299	119	0.886696
GTEx_Brain_Nucleus_accumbens_basal_ganglia_NPC_F.1061.0166_10É M_24h	-0.171026	0.0112287	178	0.886696
GTEx_Brain_Nucleus_accumbens_basal_ganglia_NPC_ON.01910_10É M_24h	-0.16954	0.011836	178	0.886696
GTEx_Brain_Nucleus_accumbens_basal_ganglia_NPC_AS.601245_10É M_24h	-0.169397	0.0118957	178	0.886696
GTEx_Brain_Nucleus_accumbens_basal_ganglia_NPC_GSK.1070916_10É M_24h	-0.170948	0.0112601	178	0.886696
GTEx_Brain_Nucleus_accumbens_basal_ganglia_NPC_losartan_10É M_24h	-0.168652	0.0122119	178	0.886696
GTEx_Brain_Nucleus_accumbens_basal_ganglia_NPC_piperine_10É M_24h	-0.173022	0.0104554	178	0.886696
GTEx_Brain_Nucleus_accumbens_basal_ganglia_NPC_piperlongumine_10É M_24h	-0.16964	0.0117943	178	0.886696
GTEx_Brain_Nucleus_accumbens_basal_ganglia_NPC_WR.216174_10É M_24h	-0.17107	0.0112113	178	0.886696
GTEx_Brain_Nucleus_accumbens_basal_ganglia_NPC_diphenyleneiodonium_10É M_24h	-0.168225	0.0123967	178	0.886696
GTEx_Brain_Nucleus_accumbens_basal_ganglia_NPC_geldanamycin_10É M_24h.6	-0.172486	0.0106587	178	0.886696
GTEx_Brain_Nucleus_accumbens_basal_ganglia_NPC_BRD.K04380254_10É M_24h	-0.168518	0.0122695	178	0.886696
GTEx_Brain_Nucleus_accumbens_basal_ganglia_NPC_chlorpromazine_10É M_6h.1	-0.169594	0.0118133	178	0.886696
GTEx_Brain_Nucleus_accumbens_basal_ganglia_NPC_n.bromoacetyltryptamine_10É M_6h	-0.169765	0.011742	178	0.886696
GTEx_Brain_Nucleus_accumbens_basal_ganglia_NPC_BG.1010_10É M_24h	-0.168638	0.0122183	178	0.886696
GTEx_Brain_Nucleus_accumbens_basal_ganglia_NPC_XAV.939_10É M_24h.1	-0.169705	0.011767	178	0.886696
GTEx_Brain_Nucleus_accumbens_basal_ganglia_NPC_sorafenib_10É M_24h.2	-0.168513	0.0122718	178	0.886696
GTEx_Brain_Nucleus_accumbens_basal_ganglia_NPC_tacedinaline_10É M_24h.1	-0.170229	0.0115509	178	0.886696
GTEx_Brain_Nucleus_accumbens_basal_ganglia_NPC_tamoxifen_10É M_6h.1	-0.169644	0.0117925	178	0.886696
GTEx_Brain_Putamen_basal_ganglia_NPC_apicidin_10É M_24h	-0.18133	0.0110852	159	0.886696
GTEx_Brain_Putamen_basal_ganglia_NPC_AS.601245_10É M_24h	-0.178696	0.0121085	159	0.886696
GTEx_Brain_Putamen_basal_ganglia_NPC_CGK.733_10É M_24h	-0.177828	0.0124631	159	0.886696
GTEx_Brain_Putamen_basal_ganglia_NPC_PHA.665752_10É M_24h	-0.181146	0.011154	159	0.886696
GTEx_Brain_Putamen_basal_ganglia_NPC_dibutyryl.cAMP.Na_10É M_24h	-0.181434	0.0110464	159	0.886696
GTEx_Brain_Putamen_basal_ganglia_NPC_BRD.K32307229_10É M_24h	-0.182853	0.0105278	159	0.886696
GTEx_Brain_Putamen_basal_ganglia_NPC_BG.1027_10É M_24h	-0.181066	0.0111844	159	0.886696
GTEx_Brain_Putamen_basal_ganglia_NPC_A.23187_10É M_6h	-0.177822	0.012466	159	0.886696
GTEx_Brain_Anterior_cingulate_cortex_BA24_NPC_GSK.461364_0.12um_24h	-0.188576	0.0106342	149	0.886696
GTEx_Brain_Cerebellar_Hemisphere_NPC_BMS.509744_0.04um_24h	-0.141454	0.0115282	258	0.886696
GTEx_Brain_Cerebellum_NPC_GDC.0068_0.12um_24h	-0.121006	0.0109188	359	0.886696
GTEx_Brain_Cerebellum_NPC_resveratrol_1.11um_24h	-0.119486	0.0117824	359	0.886696
GTEx_Brain_Cortex_NPC_SB.216763_1.11um_24h	-0.151267	0.0108723	230	0.886696
GTEx_Brain_Cortex_NPC_AT7867_0.12um_24h	-0.151117	0.0109385	230	0.886696
GTEx_Brain_Cortex_NPC_vorinostat_1.11um_24h	-0.147881	0.0124533	230	0.886696
GTEx_Brain_Frontal_Cortex_BA9_NPC_IKK.inhibitor.X_10.0um_6h	-0.172854	0.0120948	170	0.886696
GTEx_Brain_Hippocampus_NPC_VE.822_0.1um_6h.1	-0.202798	0.0113803	126	0.886696
GTEx_Brain_Nucleus_accumbens_basal_ganglia_NPC_tranylcypromine_0.37um_24h	-0.169548	0.0118324	178	0.886696
GTEx_Brain_Caudate_basal_ganglia_NPC.CAS9_regorafenib_3.33um_24h	-0.159581	0.0111405	205	0.886696
GTEx_Brain_Cerebellar_Hemisphere_NPC.CAS9_dabrafenib_0.04um_24h	-0.139679	0.0124262	258	0.886696
GTEx_Brain_Cortex_NPC.CAS9_AZD.7762_0.37um_24h	-0.150291	0.011309	230	0.886696
GTEx_Brain_Frontal_Cortex_BA9_NPC.CAS9_TPCA.1_0.04um_24h	-0.173795	0.0117084	170	0.886696
GTEx_Brain_Frontal_Cortex_BA9_NPC.CAS9_CG.930_1.11um_24h	-0.177036	0.0104577	170	0.886696
GTEx_Brain_Nucleus_accumbens_basal_ganglia_NPC.CAS9_dacomitinib_0.04um_24h	-0.173234	0.0103762	178	0.886696
GTEx_Brain_Nucleus_accumbens_basal_ganglia_NPC.CAS9_KIN001.244_0.12um_24h	-0.171297	0.0111209	178	0.886696
GTEx_Brain_Nucleus_accumbens_basal_ganglia_NPC.CAS9_PHA.767491_10.0um_24h	-0.169004	0.0120619	178	0.886696
GTEx_Brain_Nucleus_accumbens_basal_ganglia_NPC.CAS9_ponatinib_0.37um_24h	-0.170271	0.0115339	178	0.886696
GTEx_Brain_Anterior_cingulate_cortex_BA24_NPC.TAK_saracatinib_0.04um_24h	-0.183939	0.0123665	149	0.886696
GTEx_Brain_Cerebellar_Hemisphere_NPC.TAK_PFI.1_10.0um_24h	-0.141262	0.0116228	258	0.886696
GTEx_Brain_Cerebellar_Hemisphere_NPC.TAK_rondual.kinase.inhibitor_3.33um_24h	-0.140194	0.0121594	258	0.886696
GTEx_Brain_Cerebellar_Hemisphere_NPC.TAK_dabrafenib_0.04um_24h	-0.14318	0.0107099	258	0.886696
GTEx_Brain_Cortex_NPC.TAK_GSK.J4_0.37um_24h	-0.151108	0.0109424	230	0.886696
GTEx_Brain_Cortex_NPC.TAK_VX.745_0.12um_24h	-0.14979	0.0115392	230	0.886696
GTEx_Brain_Hippocampus_NPC.TAK_dacomitinib_3.33um_24h	-0.202232	0.0115753	126	0.886696
GTEx_Brain_Hippocampus_NPC.TAK_dacomitinib_1.11um_24h	-0.200689	0.0121217	126	0.886696
GTEx_Brain_Hippocampus_NPC.TAK_KIN001.055_0.04um_24h	-0.201095	0.0119758	126	0.886696
GTEx_Brain_Hippocampus_NPC.TAK_geldanamycin_2.0um_6h.1	-0.200987	0.0120144	126	0.886696
GTEx_Brain_Hippocampus_NPC.TAK_etoposide_5.0um_6h	-0.202463	0.0114953	126	0.886696
GTEx_Brain_Hypothalamus_NPC.TAK_GDC.0879_0.12um_24h	-0.205743	0.0123914	119	0.886696
GTEx_Brain_Hypothalamus_NPC.TAK_A.769662_3.33um_24h	-0.20616	0.012243	119	0.886696
GTEx_Brain_Nucleus_accumbens_basal_ganglia_NPC.TAK_XMD.885_10.0um_24h	-0.16805	0.012473	178	0.886696
GTEx_Brain_Nucleus_accumbens_basal_ganglia_NPC.TAK_XMD.885_0.12um_24h	-0.172176	0.0107775	178	0.886696
GTEx_Brain_Nucleus_accumbens_basal_ganglia_NPC.TAK_ZM.447439_10.0um_24h	-0.170854	0.0112977	178	0.886696
GTEx_Brain_Putamen_basal_ganglia_NPC.TAK_amuvatinib_1.11um_24h	-0.179526	0.0117776	159	0.886696
GTEx_Colon_Sigmoid_AGS_AICA.ribonucleotide_10É M_6h	-0.133045	0.0117265	290	0.886696
GTEx_Colon_Sigmoid_AGS_arachidonyl.trifluoro.methane_80É M_6h	-0.132637	0.0119427	290	0.886696
GTEx_Colon_Sigmoid_AGS_3.amino.benzamide_40É M_6h	-0.131903	0.0123409	290	0.886696
GTEx_Colon_Sigmoid_AGS_dorsomorphin_10É M_6h	-0.13268	0.0119198	290	0.886696
GTEx_Colon_Sigmoid_AGS_SB.225002_10É M_6h	-0.133123	0.0116856	290	0.886696
GTEx_Colon_Sigmoid_AGS_YM.155_500nM_6h	-0.134846	0.0108114	290	0.886696
GTEx_Small_Intestine_Terminal_Ileum_AGS_CT.200783_10É M_6h	-0.181883	0.0124602	152	0.886696
GTEx_Colon_Sigmoid_CL34_BRD.A98248982_10É M_6h	-0.132309	0.0121194	290	0.886696
GTEx_Colon_Sigmoid_CL34_KU.0060648_10É M_6h	-0.133909	0.0112795	290	0.886696
GTEx_Colon_Sigmoid_CL34_temozolomide_10É M_6h	-0.133351	0.0115663	290	0.886696
GTEx_Colon_Sigmoid_CL34_menadione_10É M_6h	-0.133335	0.0115748	290	0.886696
GTEx_Colon_Transverse_CL34_BML.259_80É M_6h	-0.132311	0.0109465	300	0.886696
GTEx_Small_Intestine_Terminal_Ileum_CL34_BRD.A98248982_10É M_6h	-0.181892	0.0124565	152	0.886696
GTEx_Small_Intestine_Terminal_Ileum_CL34_ISOX_10É M_6h	-0.185776	0.0109678	152	0.886696
GTEx_Colon_Sigmoid_HCT116_BRD.K81647657_10É M_6h	-0.133596	0.0114398	290	0.886696
GTEx_Colon_Transverse_HCT116_RITA_10É M_6h	-0.132393	0.0109055	300	0.886696
GTEx_Small_Intestine_Terminal_Ileum_HCT116_CHEMBL.374350_10É M_6h	-0.183056	0.0119932	152	0.886696
GTEx_Colon_Sigmoid_HT115_BRD.K30064966_10É M_6h	-0.13485	0.0108094	290	0.886696
GTEx_Colon_Sigmoid_HT115_YM.155_500nM_6h	-0.135101	0.0106872	290	0.886696
GTEx_Colon_Sigmoid_HT115_IKK.inhibitor.X_5É M_6h	-0.13414	0.0111626	290	0.886696
GTEx_Colon_Transverse_HT115_m.3M3FBS_80É M_6h	-0.132808	0.0106987	300	0.886696
GTEx_Colon_Sigmoid_HT29_ichthynone_10É M_24h	-0.131978	0.0122998	290	0.886696
GTEx_Colon_Sigmoid_HT29_mepacrine_10É M_24h.1	-0.131858	0.0123656	290	0.886696
GTEx_Colon_Sigmoid_HT29_PP.110_20É M_24h	-0.134978	0.0107468	290	0.886696
GTEx_Colon_Sigmoid_HT29_CD.1530_40É M_24h	-0.134022	0.0112223	290	0.886696
GTEx_Colon_Sigmoid_HT29_penfluridol_30É M_6h	-0.132411	0.0120641	290	0.886696
GTEx_Colon_Sigmoid_HT29_BRD.K84203638_10É M_24h	-0.132936	0.0117838	290	0.886696
GTEx_Colon_Sigmoid_HT29_BRD.K17203693_10É M_6h	-0.134032	0.0112172	290	0.886696
GTEx_Colon_Sigmoid_HT29_BRD.K98025142_10É M_6h	-0.132125	0.0122195	290	0.886696
GTEx_Colon_Sigmoid_HT29_VU.0420364.1_10É M_6h	-0.131999	0.0122882	290	0.886696
GTEx_Colon_Sigmoid_HT29_BRD.K35191571_10É M_6h	-0.131721	0.0124415	290	0.886696
GTEx_Colon_Sigmoid_HT29_BRD.K06765193_10É M_6h	-0.135383	0.010551	290	0.886696
GTEx_Colon_Sigmoid_HT29_SPB02137_10É M_6h	-0.13357	0.0114532	290	0.886696
GTEx_Colon_Sigmoid_HT29_bupropion_10É M_6h.1	-0.135348	0.0105674	290	0.886696
GTEx_Colon_Sigmoid_HT29_SR.57227A_10É M_6h	-0.134575	0.0109449	290	0.886696
GTEx_Colon_Sigmoid_HT29_MD.II.038_10É M_6h	-0.133513	0.0114825	290	0.886696
GTEx_Colon_Sigmoid_HT29_BRD.K33392208_10É M_6h	-0.132469	0.012033	290	0.886696
GTEx_Colon_Sigmoid_HT29_BRD.K23841751_10É M_6h	-0.134331	0.0110668	290	0.886696
GTEx_Colon_Sigmoid_HT29_linifanib_10É M_6h	-0.132764	0.011875	290	0.886696
GTEx_Colon_Sigmoid_HT29_aminoglutethimide_10É M_6h.2	-0.131833	0.0123793	290	0.886696
GTEx_Colon_Sigmoid_HT29_fulvestrant_10É M_6h.1	-0.133766	0.0113526	290	0.886696
GTEx_Colon_Sigmoid_HT29_amsacrine_10É M_6h.1	-0.132381	0.0120803	290	0.886696
GTEx_Colon_Sigmoid_HT29_eprosartan_10É M_6h	-0.135465	0.0105114	290	0.886696
GTEx_Colon_Sigmoid_HT29_cefoxitin_10É M_6h	-0.133181	0.0116554	290	0.886696
GTEx_Colon_Sigmoid_HT29_BRD.K00185670_5É M_24h	-0.134026	0.0112203	290	0.886696
GTEx_Colon_Sigmoid_HT29_BRD.K70918484_5É M_24h	-0.13408	0.0111929	290	0.886696
GTEx_Colon_Sigmoid_HT29_BRD.K19833084_5É M_24h	-0.134061	0.0112023	290	0.886696
GTEx_Colon_Sigmoid_HT29_BRD.K36078054_5É M_24h	-0.133519	0.0114796	290	0.886696
GTEx_Colon_Sigmoid_HT29_BRD.K50986888_5É M_24h	-0.132187	0.0121858	290	0.886696
GTEx_Colon_Sigmoid_HT29_BRD.K66729212_5É M_24h	-0.135608	0.0104431	290	0.886696
GTEx_Colon_Sigmoid_HT29_BRD.K43947390_5É M_24h	-0.133472	0.0115036	290	0.886696
GTEx_Colon_Sigmoid_HT29_SA.1460110_5É M_24h	-0.132828	0.011841	290	0.886696
GTEx_Colon_Sigmoid_HT29_BRD.K62767164_5É M_24h	-0.134865	0.0108022	290	0.886696
GTEx_Colon_Sigmoid_HT29_BRD.K86997406_5É M_24h	-0.13345	0.0115149	290	0.886696
GTEx_Colon_Sigmoid_HT29_BRD.K81365479_5É M_24h	-0.134708	0.0108792	290	0.886696
GTEx_Colon_Sigmoid_HT29_BRD.K59108735_5É M_24h	-0.135298	0.0105916	290	0.886696
GTEx_Colon_Sigmoid_HT29_BRD.K15014572_5É M_24h	-0.135556	0.0104682	290	0.886696
GTEx_Colon_Sigmoid_HT29_BRD.K20857608_5É M_24h	-0.134561	0.010952	290	0.886696
GTEx_Colon_Sigmoid_HT29_BRD.K74152472_5É M_24h	-0.131861	0.0123637	290	0.886696
GTEx_Colon_Sigmoid_HT29_BRD.K79181721_5É M_24h	-0.134218	0.0111231	290	0.886696
GTEx_Colon_Sigmoid_HT29_BRD.K00715257_5É M_24h	-0.135429	0.0105288	290	0.886696
GTEx_Colon_Sigmoid_HT29_BRD.K39017054_5É M_24h	-0.134333	0.0110658	290	0.886696
GTEx_Colon_Sigmoid_HT29_BRD.K60850838_5É M_24h	-0.132176	0.0121915	290	0.886696
GTEx_Colon_Sigmoid_HT29_BRD.K74144406_5É M_24h	-0.133941	0.0112633	290	0.886696
GTEx_Colon_Sigmoid_HT29_BRD.K90928795_5É M_24h	-0.13295	0.0117764	290	0.886696
GTEx_Colon_Sigmoid_HT29_BRD.K42943439_5É M_24h	-0.131805	0.0123945	290	0.886696
GTEx_Colon_Sigmoid_HT29_BRD.K40704255_5É M_24h	-0.134959	0.010756	290	0.886696
GTEx_Colon_Sigmoid_HT29_BRD.K41129365_10É M_24h	-0.134045	0.0112104	290	0.886696
GTEx_Colon_Sigmoid_HT29_WY.01.045_500nM_24h	-0.132754	0.0118804	290	0.886696
GTEx_Colon_Sigmoid_HT29_wortmannin_3.33É M_24h.2	-0.132206	0.0121753	290	0.886696
GTEx_Colon_Sigmoid_HT29_staurosporine_10É M_24h	-0.13319	0.0116504	290	0.886696
GTEx_Colon_Transverse_HT29_TPCA.1_10É M_24h	-0.131457	0.0113845	300	0.886696
GTEx_Colon_Transverse_HT29_vemurafenib_10É M_24h	-0.129746	0.0123076	300	0.886696
GTEx_Colon_Transverse_HT29_BRD.K35716340_10É M_6h	-0.131299	0.0114671	300	0.886696
GTEx_Colon_Transverse_HT29_calcitriol_10É M_6h	-0.130555	0.0118634	300	0.886696
GTEx_Colon_Transverse_HT29_BRD.K16625384_5É M_24h	-0.130332	0.0119842	300	0.886696
GTEx_Colon_Transverse_HT29_BRD.K02258558_5É M_24h	-0.132629	0.0107872	300	0.886696
GTEx_Colon_Transverse_HT29_BRD.K19004531_5É M_24h	-0.130677	0.0117974	300	0.886696
GTEx_Colon_Transverse_HT29_BRD.K77295570_5É M_24h	-0.132836	0.0106847	300	0.886696
GTEx_Small_Intestine_Terminal_Ileum_HT29_calyculin_10É M_24h	-0.185575	0.0110412	152	0.886696
GTEx_Small_Intestine_Terminal_Ileum_HT29_PIK.75_100nM_24h	-0.182488	0.0122175	152	0.886696
GTEx_Small_Intestine_Terminal_Ileum_HT29_BRD.K03339442_10É M_6h	-0.185096	0.0112168	152	0.886696
GTEx_Small_Intestine_Terminal_Ileum_HT29_BRD.K06311439_10É M_6h	-0.185224	0.0111698	152	0.886696
GTEx_Small_Intestine_Terminal_Ileum_HT29_vecuronium_10É M_6h.1	-0.187016	0.0105261	152	0.886696
GTEx_Small_Intestine_Terminal_Ileum_HT29_pizotifen_10É M_6h.2	-0.183275	0.0119079	152	0.886696
GTEx_Small_Intestine_Terminal_Ileum_HT29_BRD.A40431293_10É M_6h	-0.182794	0.0120961	152	0.886696
GTEx_Small_Intestine_Terminal_Ileum_HT29_D.64131_10É M_6h	-0.181916	0.0124468	152	0.886696
GTEx_Small_Intestine_Terminal_Ileum_HT29_BRD.K90970920_10É M_6h	-0.182825	0.0120842	152	0.886696
GTEx_Small_Intestine_Terminal_Ileum_HT29_amcinonide_10É M_6h.2	-0.186313	0.0107747	152	0.886696
GTEx_Small_Intestine_Terminal_Ileum_HT29_BRD.K06809080_5É M_24h	-0.185701	0.0109951	152	0.886696
GTEx_Small_Intestine_Terminal_Ileum_HT29_BRD.K31998493_5É M_24h	-0.18667	0.0106479	152	0.886696
GTEx_Small_Intestine_Terminal_Ileum_HT29_BRD.K63880531_5É M_24h	-0.186437	0.0107303	152	0.886696
GTEx_Small_Intestine_Terminal_Ileum_HT29_BRD.K79768170_5É M_24h	-0.183284	0.0119042	152	0.886696
GTEx_Small_Intestine_Terminal_Ileum_HT29_BRD.K42679345_5É M_24h	-0.183065	0.0119896	152	0.886696
GTEx_Small_Intestine_Terminal_Ileum_HT29_BRD.K91924645_5É M_24h	-0.186771	0.0106123	152	0.886696
GTEx_Small_Intestine_Terminal_Ileum_HT29_BRD.K15108654_5É M_24h	-0.18486	0.0113043	152	0.886696
GTEx_Small_Intestine_Terminal_Ileum_HT29_SA.1922959_5É M_24h	-0.181838	0.0124786	152	0.886696
GTEx_Small_Intestine_Terminal_Ileum_HT29_BRD.K79748109_5É M_24h	-0.184466	0.0114521	152	0.886696
GTEx_Small_Intestine_Terminal_Ileum_HT29_BRD.K54219003_5É M_24h	-0.182288	0.0122973	152	0.886696
GTEx_Small_Intestine_Terminal_Ileum_HT29_BRD.K30021624_5É M_24h	-0.187222	0.0104543	152	0.886696
GTEx_Small_Intestine_Terminal_Ileum_HT29_BRD.K40276799_10É M_24h	-0.181979	0.0124213	152	0.886696
GTEx_Small_Intestine_Terminal_Ileum_HT29_BRD.K28841686_10É M_24h	-0.183489	0.0118246	152	0.886696
GTEx_Small_Intestine_Terminal_Ileum_HT29_BRD.K82462389_10É M_24h	-0.184244	0.0115358	152	0.886696
GTEx_Colon_Sigmoid_HT29_enzastaurin_3.33um_24h	-0.135215	0.0106319	290	0.886696
GTEx_Colon_Sigmoid_HT29_PD.184352_0.04um_24h	-0.134805	0.0108314	290	0.886696
GTEx_Colon_Sigmoid_HT29_AS.605240_0.04um_24h	-0.133489	0.0114948	290	0.886696
GTEx_Colon_Sigmoid_HT29_QL.XII.47_0.04um_24h	-0.132974	0.011764	290	0.886696
GTEx_Colon_Sigmoid_HT29_KIN001.244_3.33um_24h	-0.134045	0.0112104	290	0.886696
GTEx_Colon_Sigmoid_HT29_quizartinib_0.04um_24h	-0.133603	0.0114359	290	0.886696
GTEx_Colon_Sigmoid_HT29_dasatinib_10.0um_24h.4	-0.134721	0.010873	290	0.886696
GTEx_Colon_Sigmoid_HT29_lucitanib_10.0um_24h	-0.133057	0.0117202	290	0.886696
GTEx_Colon_Sigmoid_HT29_setiptiline_10.0um_24h	-0.133812	0.0113292	290	0.886696
GTEx_Colon_Sigmoid_HT29_buflomedil_0.04um_24h	-0.134021	0.0112228	290	0.886696
GTEx_Colon_Sigmoid_HT29_toremifene_3.33um_24h	-0.135429	0.0105287	290	0.886696
GTEx_Colon_Sigmoid_HT29_10.DEBC_0.12um_24h	-0.133563	0.0114565	290	0.886696
GTEx_Colon_Sigmoid_HT29_elacridar_0.04um_24h	-0.134264	0.0111	290	0.886696
GTEx_Colon_Sigmoid_HT29_zidovudine_1.11um_24h	-0.132822	0.0118445	290	0.886696
GTEx_Colon_Sigmoid_HT29_fenticonazole_0.04um_24h	-0.13496	0.0107557	290	0.886696
GTEx_Colon_Sigmoid_HT29_clonazepam_3.33um_24h	-0.132568	0.0119801	290	0.886696
GTEx_Colon_Sigmoid_HT29_dexniguldipine_0.37um_24h	-0.131878	0.0123547	290	0.886696
GTEx_Colon_Sigmoid_HT29_oxybenzone_3.33um_24h	-0.133003	0.0117487	290	0.886696
GTEx_Colon_Sigmoid_HT29_TAK.715_1.11um_24h.1	-0.134383	0.0110407	290	0.886696
GTEx_Colon_Sigmoid_HT29_timofibrate_3.33um_24h	-0.133701	0.0113856	290	0.886696
GTEx_Colon_Sigmoid_HT29_PHA.793887_0.37um_24h.1	-0.133624	0.0114251	290	0.886696
GTEx_Colon_Sigmoid_HT29_pimobendan_3.33um_24h	-0.135426	0.0105301	290	0.886696
GTEx_Colon_Sigmoid_HT29_almorexant_10.0um_24h	-0.133682	0.0113955	290	0.886696
GTEx_Colon_Sigmoid_HT29_naftidrofuryl_0.12um_24h	-0.134746	0.0108605	290	0.886696
GTEx_Colon_Sigmoid_HT29_LY.2157299_0.12um_24h	-0.135728	0.0103861	290	0.886696
GTEx_Colon_Sigmoid_HT29_telcagepant_0.37um_24h	-0.135615	0.0104399	290	0.886696
GTEx_Colon_Sigmoid_HT29_rotigotine_1.11um_24h	-0.135167	0.0106549	290	0.886696
GTEx_Colon_Sigmoid_HT29_epinastine_0.04um_24h	-0.133709	0.0113818	290	0.886696
GTEx_Colon_Transverse_HT29_dasatinib_3.33um_24h.2	-0.129603	0.0123874	300	0.886696
GTEx_Colon_Transverse_HT29_dasatinib_10.0um_24h.3	-0.131049	0.011599	300	0.886696
GTEx_Colon_Transverse_HT29_clobetasol_0.04um_24h	-0.133426	0.0103972	300	0.886696
GTEx_Colon_Transverse_HT29_acebutolol_3.33um_24h	-0.132575	0.0108145	300	0.886696
GTEx_Colon_Transverse_HT29_dimethyl.fumarate_3.33um_24h	-0.129881	0.0122322	300	0.886696
GTEx_Colon_Transverse_HT29_liranaftate_3.33um_24h	-0.13265	0.0107771	300	0.886696
GTEx_Colon_Transverse_HT29_simvastatin_0.04um_24h	-0.131303	0.0114652	300	0.886696
GTEx_Colon_Transverse_HT29_CP.945598_0.37um_24h	-0.132512	0.0108459	300	0.886696
GTEx_Colon_Transverse_HT29_buflomedil_0.04um_24h	-0.131001	0.0116242	300	0.886696
GTEx_Colon_Transverse_HT29_efatutazone_3.33um_24h	-0.13286	0.0106728	300	0.886696
GTEx_Colon_Transverse_HT29_acyclovir_0.12um_24h	-0.131128	0.0115573	300	0.886696
GTEx_Colon_Transverse_HT29_enprofylline_0.12um_24h	-0.133088	0.0105613	300	0.886696
GTEx_Colon_Transverse_HT29_L.690330_0.04um_24h	-0.131255	0.0114903	300	0.886696
GTEx_Colon_Transverse_HT29_lorazepam_3.33um_24h	-0.12968	0.0123445	300	0.886696
GTEx_Colon_Transverse_HT29_etoposide_0.04um_24h	-0.132638	0.0107829	300	0.886696
GTEx_Colon_Transverse_HT29_ATN.161_0.04um_24h	-0.131645	0.0112868	300	0.886696
GTEx_Colon_Transverse_HT29_zardaverine_0.12um_24h	-0.132694	0.0107551	300	0.886696
GTEx_Colon_Transverse_HT29_anandamide_3.33um_24h	-0.132874	0.0106658	300	0.886696
GTEx_Colon_Transverse_HT29_penicillin.v.potassium_10.0um_24h	-0.131226	0.0115053	300	0.886696
GTEx_Colon_Transverse_HT29_anagrelide_0.04um_24h	-0.131719	0.0112489	300	0.886696
GTEx_Colon_Transverse_HT29_raloxifene_3.33um_24h	-0.130025	0.0121529	300	0.886696
GTEx_Colon_Transverse_HT29_neratinib_0.04um_24h.1	-0.132068	0.0110696	300	0.886696
GTEx_Colon_Transverse_HT29_CP.724714_3.33um_24h.1	-0.130476	0.011906	300	0.886696
GTEx_Colon_Transverse_HT29_ZK.811752_0.12um_24h	-0.13339	0.0104141	300	0.886696
GTEx_Colon_Transverse_HT29_oxandrolone_0.04um_24h	-0.131956	0.0111269	300	0.886696
GTEx_Colon_Transverse_HT29_dihydroergocristine_0.04um_24h	-0.132328	0.0109379	300	0.886696
GTEx_Small_Intestine_Terminal_Ileum_HT29_BMS.387032_0.37um_24h	-0.184992	0.0112554	152	0.886696
GTEx_Small_Intestine_Terminal_Ileum_HT29_azacitidine_10.0um_24h	-0.187046	0.0105157	152	0.886696
GTEx_Small_Intestine_Terminal_Ileum_HT29_chelerythrine_0.12um_24h	-0.18494	0.0112747	152	0.886696
GTEx_Small_Intestine_Terminal_Ileum_HT29_penitrem.a_0.02um_24h	-0.184857	0.0113055	152	0.886696
GTEx_Small_Intestine_Terminal_Ileum_HT29_solifenacin.succinate_3.33um_24h	-0.187278	0.0104347	152	0.886696
GTEx_Small_Intestine_Terminal_Ileum_HT29_AT.9283_0.04um_24h	-0.184625	0.0113923	152	0.886696
GTEx_Small_Intestine_Terminal_Ileum_HT29_elacridar_0.12um_24h	-0.183252	0.0119166	152	0.886696
GTEx_Small_Intestine_Terminal_Ileum_HT29_AT.7519_1.11um_24h.1	-0.182977	0.0120241	152	0.886696
GTEx_Small_Intestine_Terminal_Ileum_HT29_risperidone_1.11um_24h	-0.182904	0.012053	152	0.886696
GTEx_Small_Intestine_Terminal_Ileum_HT29_molindone_3.33um_24h	-0.184221	0.0115443	152	0.886696
GTEx_Small_Intestine_Terminal_Ileum_HT29_REV.5901_0.11um_24h	-0.187119	0.01049	152	0.886696
GTEx_Small_Intestine_Terminal_Ileum_HT29_mericitabine_1.11um_24h	-0.186137	0.0108376	152	0.886696
GTEx_Small_Intestine_Terminal_Ileum_HT29_rotigotine_0.12um_24h	-0.187228	0.0104522	152	0.886696
GTEx_Small_Intestine_Terminal_Ileum_HT29_carisoprodol_0.04um_24h	-0.185128	0.0112051	152	0.886696
GTEx_Small_Intestine_Terminal_Ileum_HT29_bexarotene_0.12um_24h	-0.186588	0.0106768	152	0.886696
GTEx_Colon_Sigmoid_LOVO_thapsigargin_10É M_6h	-0.133108	0.0116934	290	0.886696
GTEx_Colon_Sigmoid_LOVO_L.690330_10É M_6h	-0.134834	0.0108173	290	0.886696
GTEx_Colon_Sigmoid_LOVO_SU.11652_10É M_6h	-0.133023	0.011738	290	0.886696
GTEx_Colon_Sigmoid_LOVO_veliparib_10É M_6h	-0.134031	0.0112175	290	0.886696
GTEx_Colon_Transverse_LOVO_bucladesine_10É M_6h	-0.130595	0.011842	300	0.886696
GTEx_Colon_Transverse_LOVO_thapsigargin_10É M_6h	-0.13315	0.0105306	300	0.886696
GTEx_Colon_Transverse_LOVO_flutamide_30É M_6h	-0.131195	0.0115218	300	0.886696
GTEx_Small_Intestine_Terminal_Ileum_LOVO_piperlongumine_10É M_6h	-0.18519	0.0111822	152	0.886696
GTEx_Small_Intestine_Terminal_Ileum_LOVO_menadione_10É M_6h	-0.1843	0.0115146	152	0.886696
GTEx_Colon_Sigmoid_MDST8_3.amino.benzamide_40É M_6h	-0.132014	0.0122797	290	0.886696
GTEx_Colon_Sigmoid_MDST8_CYT.997_1É M_6h	-0.13243	0.0120538	290	0.886696
GTEx_Colon_Sigmoid_MDST8_BMS.191011_10É M_6h	-0.132566	0.011981	290	0.886696
GTEx_Colon_Transverse_MDST8_SB.216763_10É M_6h	-0.130652	0.0118108	300	0.886696
GTEx_Colon_Transverse_NCIH508_BI.2536_10É M_6h	-0.129457	0.0124696	300	0.886696
GTEx_Colon_Transverse_NCIH508_neratinib_10É M_6h	-0.129546	0.0124195	300	0.886696
GTEx_Small_Intestine_Terminal_Ileum_NCIH508_pyrvinium.pamoate_10É M_6h	-0.183442	0.0118429	152	0.886696
GTEx_Colon_Sigmoid_RKO_LFM.A13_100É M_6h	-0.134123	0.011171	290	0.886696
GTEx_Colon_Sigmoid_RKO_rotenone_500nM_6h	-0.134018	0.0112243	290	0.886696
GTEx_Colon_Sigmoid_RKO_GW.405833_40É M_6h	-0.133017	0.0117414	290	0.886696
GTEx_Colon_Sigmoid_RKO_AGK.2_10É M_6h	-0.133434	0.0115234	290	0.886696
GTEx_Colon_Transverse_SNU1040_orantinib_5É M_6h	-0.132886	0.01066	300	0.886696
GTEx_Small_Intestine_Terminal_Ileum_SNU1040_BML.259_80É M_6h	-0.186627	0.010663	152	0.886696
GTEx_Small_Intestine_Terminal_Ileum_SNU1040_BMS.191011_10É M_6h	-0.182935	0.0120409	152	0.886696
GTEx_Colon_Sigmoid_SNUC4_cytosporone.b_10É M_6h	-0.134056	0.0112048	290	0.886696
GTEx_Colon_Transverse_SNUC4_GW.405833_40É M_6h	-0.130464	0.0119124	300	0.886696
GTEx_Colon_Sigmoid_SNUC5_GW.843682X_10É M_6h	-0.135072	0.010701	290	0.886696
GTEx_Colon_Sigmoid_SW480_FPL.64176_10É M_6h	-0.134636	0.0109149	290	0.886696
GTEx_Colon_Transverse_SW480_CYT.997_1É M_6h	-0.130663	0.0118053	300	0.886696
GTEx_Small_Intestine_Terminal_Ileum_SW948_dorsomorphin_10É M_6h	-0.18185	0.0124738	152	0.886696
GTEx_Cells_EBV-transformed_lymphocytes_CD34_BRD.K03439359_500nM_6h	-0.181109	0.0122941	154	0.886696
GTEx_Cells_EBV-transformed_lymphocytes_CD34_iniparib_0.37um_24h	-0.185174	0.0107482	154	0.886696
GTEx_Cells_EBV-transformed_lymphocytes_CD34_belinostat_0.37um_24h	-0.182818	0.0116223	154	0.886696
GTEx_Cells_EBV-transformed_lymphocytes_CD34_CC.401_0.37um_24h	-0.185996	0.0104571	154	0.886696
GTEx_Spleen_CD34_cabozantinib_10.0um_24h	-0.143062	0.010637	259	0.886696
GTEx_Spleen_CD34_CTB_0.04um_24h	-0.14085	0.0116916	259	0.886696
GTEx_Spleen_CD34_anacardic.acid_3.33um_24h	-0.13946	0.0123993	259	0.886696
GTEx_Whole_Blood_CD34_GSK.3.inhibitor.II_0.12um_24h	-0.113192	0.0106236	414	0.886696
GTEx_Whole_Blood_CD34_AT7867_1.11um_24h	-0.112906	0.0107894	414	0.886696
GTEx_Whole_Blood_CD34_Y.27632_10.0um_24h	-0.110201	0.0124703	414	0.886696
GTEx_Whole_Blood_HL60_geldanamycin_3É M_6h	-0.113262	0.0105836	414	0.886696
GTEx_Cells_EBV-transformed_lymphocytes_JURKAT_oxetane_3É M_6h.1	-0.181095	0.0122998	154	0.886696
GTEx_Spleen_JURKAT_hydroxyl_3É M_24h.1	-0.142106	0.0110821	259	0.886696
GTEx_Cells_EBV-transformed_lymphocytes_JURKAT_ibrutinib_0.37um_24h	-0.186226	0.0103768	154	0.886696
GTEx_Spleen_JURKAT_PF.04217903_0.04um_24h	-0.141113	0.0115618	259	0.886696
GTEx_Whole_Blood_NOMO1_TPCA.1_10É M_6h	-0.112133	0.0112483	414	0.886696
GTEx_Whole_Blood_NOMO1_manumycin.a_10É M_6h	-0.110619	0.0121969	414	0.886696
GTEx_Cells_EBV-transformed_lymphocytes_PL21_pemetrexed_90É M_6h	-0.184405	0.0110271	154	0.886696
GTEx_Whole_Blood_PL21_BMS.754807_10É M_6h	-0.112388	0.0110951	414	0.886696
GTEx_Whole_Blood_PL21_MK.1775_10É M_6h	-0.110388	0.0123474	414	0.886696
GTEx_Spleen_SKM1_valproic.acid_10É M_6h	-0.14185	0.0112042	259	0.886696
GTEx_Whole_Blood_SKM1_emetine_500nM_6h	-0.111387	0.0117073	414	0.886696
GTEx_Spleen_THP1_sparfosic.acid_80É M_6h	-0.142953	0.0106868	259	0.886696
GTEx_Spleen_THP1_dalcetrapib_80É M_6h	-0.140469	0.0118822	259	0.886696
GTEx_Spleen_THP1_APO.866_500nM_6h	-0.14188	0.0111899	259	0.886696
GTEx_Cells_EBV-transformed_lymphocytes_U937_BRD.K41790758_3É M_24h	-0.183521	0.0113553	154	0.886696
GTEx_Cells_EBV-transformed_lymphocytes_U937_securinine_10É M_24h	-0.180799	0.0124194	154	0.886696
GTEx_Whole_Blood_U937_BRD.K05456756_500nM_24h	-0.112122	0.0112551	414	0.886696
GTEx_Spleen_WSUDLCL2_emetine_500nM_6h	-0.140384	0.011925	259	0.886696
GTEx_Spleen_WSUDLCL2_parthenolide_20É M_6h	-0.143345	0.0105082	259	0.886696
GTEx_Liver_HEPG2_geldanamycin_10É M_6h.3	-0.168026	0.0120776	180	0.886696
GTEx_Liver_HEPG2_U.0126_10É M_6h.1	-0.167897	0.0121327	180	0.886696
GTEx_Liver_HEPG2_BRD.K02269790_3É M_24h	-0.169428	0.0114907	180	0.886696
GTEx_Liver_HEPG2_AR.A014418_10É M_24h	-0.168703	0.0117912	180	0.886696
GTEx_Liver_HEPG2_FCCP_3É M_6h	-0.168061	0.0120627	180	0.886696
GTEx_Liver_HEPG2_BRD.K22321414_10É M_24h	-0.169815	0.0113332	180	0.886696
GTEx_Liver_HEPG2_geldanamycin_3.33um_24h	-0.167137	0.0124629	180	0.886696
GTEx_Liver_HEPG2_WZ.7043_1.11um_24h	-0.170557	0.0110361	180	0.886696
GTEx_Liver_PHH_resorcinol_10É M_24h	-0.171223	0.0107756	180	0.886696
GTEx_Liver_PHH_tamoxifen_10É M_24h.1	-0.170773	0.010951	180	0.886696
GTEx_Liver_PHH_BRD.K19876534_3É M_6h	-0.168187	0.0120088	180	0.886696
GTEx_Liver_PHH_BRD.K36111658_3É M_6h	-0.16843	0.0119058	180	0.886696
GTEx_Lung_A549_brefeldin.a_100nM_6h	-0.103528	0.0123232	471	0.886696
GTEx_Lung_A549_BML.259_80É M_6h	-0.103906	0.0120624	471	0.886696
GTEx_Lung_A549_BRD.K49630153_10É M_24h	-0.106413	0.0104481	471	0.886696
GTEx_Lung_A549_KU.C103672_10É M_6h	-0.103831	0.012114	471	0.886696
GTEx_Lung_A549_KU.C104226_10É M_24h	-0.103952	0.0120312	471	0.886696
GTEx_Lung_A549_reichstein_10É M_24h	-0.104962	0.0113575	471	0.886696
GTEx_Lung_A549_ST.4039884_10É M_24h	-0.106071	0.0106567	471	0.886696
GTEx_Lung_A549_apicidin_10É M_24h	-0.104883	0.0114091	471	0.886696
GTEx_Lung_A549_GSK.1904529A_10É M_6h	-0.10357	0.0122944	471	0.886696
GTEx_Lung_A549_BMS.345541_10É M_24h	-0.105138	0.0112441	471	0.886696
GTEx_Lung_A549_dacinostat_10É M_6h	-0.10625	0.0105472	471	0.886696
GTEx_Lung_A549_SB.269970_10É M_6h	-0.103548	0.0123095	471	0.886696
GTEx_Lung_A549_adipiodone_10É M_6h	-0.103454	0.012375	471	0.886696
GTEx_Lung_A549_tyrphostin.B44_10É M_24h	-0.103465	0.0123676	471	0.886696
GTEx_Lung_A549_rosmarinic.acid_10É M_24h	-0.104111	0.0119225	471	0.886696
GTEx_Lung_A549_finasteride_10É M_6h.2	-0.103375	0.012431	471	0.886696
GTEx_Lung_A549_BRD.K23282736_10É M_24h	-0.106087	0.0106468	471	0.886696
GTEx_Lung_A549_BRD.K40199965_5É M_24h	-0.104307	0.0117906	471	0.886696
GTEx_Lung_A549_BRD.K91721610_5É M_24h	-0.103748	0.012171	471	0.886696
GTEx_Lung_A549_SA.1455791_5É M_24h	-0.105754	0.0108532	471	0.886696
GTEx_Lung_A549_BRD.K16034108_5É M_24h	-0.104492	0.0116665	471	0.886696
GTEx_Lung_A549_BRD.K47664103_5É M_24h	-0.103804	0.0121322	471	0.886696
GTEx_Lung_A549_BRD.K56370195_5É M_24h	-0.105885	0.0107712	471	0.886696
GTEx_Lung_A549_BRD.K22827077_5É M_24h	-0.104745	0.0114999	471	0.886696
GTEx_Lung_A549_BRD.K57822472_5É M_24h	-0.104884	0.0114083	471	0.886696
GTEx_Lung_A549_BRD.K67544217_5É M_24h	-0.103474	0.0123614	471	0.886696
GTEx_Lung_A549_BRD.K39029679_5É M_24h	-0.106488	0.0104029	471	0.886696
GTEx_Lung_A549_BRD.K90198040_5É M_24h	-0.10474	0.011503	471	0.886696
GTEx_Lung_A549_BRD.K20505830_5É M_24h	-0.103365	0.0124378	471	0.886696
GTEx_Lung_A549_trichostatin.a_100nM_6h	-0.106174	0.0105935	471	0.886696
GTEx_Lung_A549_vorinostat_3É M_24h.4	-0.105417	0.0110653	471	0.886696
GTEx_Lung_A549_MG.132_500nM_6h	-0.104366	0.0117506	471	0.886696
GTEx_Lung_A549_BRD.K21001652_1.11É M_24h	-0.105648	0.0109196	471	0.886696
GTEx_Lung_A549_avrainvillamide.analog.4_3.33É M_24h	-0.105138	0.0112439	471	0.886696
GTEx_Lung_A549_PF.03758309_0.04um_24h	-0.105787	0.0108325	471	0.886696
GTEx_Lung_DV90_vorinostat_10É M_6h.1	-0.106156	0.0106043	471	0.886696
GTEx_Lung_H1299_SU.11652_10É M_6h	-0.104972	0.011351	471	0.886696
GTEx_Lung_HCC15_AG.14361_20É M_6h	-0.103676	0.0122209	471	0.886696
GTEx_Lung_HCC515_oxindole.I_10É M_24h	-0.105678	0.0109006	471	0.886696
GTEx_Lung_HCC515_Ro.08.2750_10É M_6h	-0.104251	0.0118279	471	0.886696
GTEx_Lung_HCC515_camptothecin_10É M_24h	-0.104414	0.0117185	471	0.886696
GTEx_Lung_HCC515_r....propylnorapomorphine_10É M_24h	-0.10546	0.011038	471	0.886696
GTEx_Lung_HCC515_piperlongumine_10É M_24h	-0.103751	0.0121686	471	0.886696
GTEx_Lung_HCC515_BNTX_10É M_6h	-0.105697	0.0108889	471	0.886696
GTEx_Lung_HCC515_eugenol_10É M_6h	-0.106116	0.0106287	471	0.886696
GTEx_Lung_HCC515_piperlongumine_10É M_6h.1	-0.104152	0.011895	471	0.886696
GTEx_Lung_HCC515_BRD.K11187612_10É M_6h	-0.105283	0.0111505	471	0.886696
GTEx_Lung_HCC515_BRD.K75315865_10É M_6h	-0.106038	0.0106767	471	0.886696
GTEx_Lung_HCC515_BRD.K88707333_10É M_6h	-0.103785	0.0121457	471	0.886696
GTEx_Lung_HCC515_vardenafil_10É M_6h.1	-0.104919	0.0113854	471	0.886696
GTEx_Lung_HCC515_BRD.K02701279_10É M_6h	-0.104018	0.0119856	471	0.886696
GTEx_Lung_HCC515_BRD.K51267267_10É M_6h	-0.1052	0.0112038	471	0.886696
GTEx_Lung_HCC515_zafirlukast_10É M_6h	-0.105428	0.0110581	471	0.886696
GTEx_Lung_HCC515_MW.SHH.61_3É M_24h	-0.105277	0.0111546	471	0.886696
GTEx_Lung_HCC515_barasertib.HQPA_0.04É M_24h	-0.103613	0.0122642	471	0.886696
GTEx_Lung_HCC515_crizotinib_1.11um_24h	-0.106025	0.0106851	471	0.886696
GTEx_Lung_HCC515_QL.XI.92_3.33um_24h	-0.104392	0.0117337	471	0.886696
GTEx_Lung_HCC515_rigosertib_3.33um_24h	-0.106527	0.0103794	471	0.886696
GTEx_Lung_NCIH1836_BRD.K86574132_50É M_6h	-0.10573	0.010868	471	0.886696
GTEx_Lung_NCIH2073_epigallocatechin_90É M_6h	-0.105646	0.0109209	471	0.886696
GTEx_Lung_NCIH596_BMS.536924_10É M_6h	-0.10498	0.0113458	471	0.886696
GTEx_Lung_NCIH596_BI.2536_10É M_6h	-0.106241	0.0105527	471	0.886696
GTEx_Lung_SKLU1_TL.HRAS.61_10É M_6h	-0.105244	0.011176	471	0.886696
GTEx_Lung_SKLU1_menadione_10É M_6h	-0.106044	0.0106732	471	0.886696
GTEx_Cells_Transformed_fibroblasts_A673_endo.IWR.1_10É M_6h	-0.102832	0.0107971	499	0.886696
GTEx_Cells_Transformed_fibroblasts_A673_16.16.dimethylprostaglandin.e2_10É M_6h	-0.102292	0.0111478	499	0.886696
GTEx_Cells_Transformed_fibroblasts_SKB_wortmannin_10É M_24h	-0.102085	0.0112846	499	0.886696
GTEx_Cells_Transformed_fibroblasts_SKB_BRD.K77014406_10É M_24h	-0.102035	0.011318	499	0.886696
GTEx_Cells_Transformed_fibroblasts_SKB_betaxolol_10É M_24h	-0.103027	0.0106731	499	0.886696
GTEx_Cells_Transformed_fibroblasts_SKB_RWJ.21757_10É M_24h	-0.101891	0.011414	499	0.886696
GTEx_Cells_Transformed_fibroblasts_SKB_ambroxol_10É M_24h	-0.101812	0.0114673	499	0.886696
GTEx_Cells_Transformed_fibroblasts_SKB_5.methylhydantoin_10É M_24h	-0.100614	0.0123006	499	0.886696
GTEx_Cells_Transformed_fibroblasts_SKB_BRD.K59633395_10É M_24h	-0.101083	0.0119683	499	0.886696
GTEx_Cells_Transformed_fibroblasts_SKB_W.7_10É M_24h	-0.102321	0.0111288	499	0.886696
GTEx_Muscle_Skeletal_SKB_chlormadinone.acetate_10É M_24h	-0.100498	0.0123113	500	0.886696
GTEx_Muscle_Skeletal_SKB_cymarin_10É M_24h	-0.100608	0.0122329	500	0.886696
GTEx_Muscle_Skeletal_SKL_BMS.509744_0.37um_24h	-0.102762	0.0107762	500	0.886696
GTEx_Ovary_COV644_neratinib_10É M_6h	-0.188778	0.0105638	149	0.886696
GTEx_Ovary_OV7_ARG.CSC.91_10É M_6h	-0.188112	0.0107978	149	0.886696
GTEx_Ovary_RMGI_Ro.28.1675_100É M_6h	-0.188225	0.0107577	149	0.886696
GTEx_Pancreas_YAPC_tracazolate_10.0um_24h	-0.126079	0.0117203	323	0.886696
GTEx_Pancreas_YAPC_LY.2801653_0.04um_24h	-0.125879	0.0118312	323	0.886696
GTEx_Pancreas_YAPC_AMG.487_3.33um_24h	-0.125579	0.012	323	0.886696
GTEx_Pancreas_YAPC_piretanide_10.0um_24h	-0.124756	0.0124735	323	0.886696
GTEx_Pancreas_YAPC_chlorphenamine_0.04um_24h	-0.126679	0.0113913	323	0.886696
GTEx_Pancreas_YAPC_cholic.acid_0.04um_24h	-0.124964	0.0123524	323	0.886696
GTEx_Pancreas_YAPC_econazole_0.12um_24h	-0.127151	0.0111384	323	0.886696
GTEx_Pancreas_YAPC_fluphenazine_0.12um_24h	-0.126073	0.0117232	323	0.886696
GTEx_Pancreas_YAPC_etacrynic.acid_0.12um_24h	-0.126968	0.0112361	323	0.886696
GTEx_Pancreas_YAPC_EMD.53998_10.0um_24h	-0.125986	0.0117717	323	0.886696
GTEx_Pancreas_YAPC_hymecromone_0.37um_24h	-0.126231	0.0116363	323	0.886696
GTEx_Pancreas_YAPC_xaliproden_0.12um_24h	-0.127611	0.0108968	323	0.886696
GTEx_Pancreas_YAPC_telcagepant_0.12um_24h	-0.127484	0.0109629	323	0.886696
GTEx_Prostate_LNCAP_GSK.1904529A_3.33um_24h	-0.19599	0.0113583	135	0.886696
GTEx_Prostate_LNCAP_radicicol_10.0um_3h	-0.196968	0.0110175	135	0.886696
GTEx_Prostate_PC3_PCI.24781_10É M_6h	-0.193949	0.0120989	135	0.886696
GTEx_Prostate_PC3_BRD.A13964793_10É M_6h	-0.194207	0.0120028	135	0.886696
GTEx_Prostate_PC3_NVP.AUY922_10É M_24h	-0.196295	0.0112511	135	0.886696
GTEx_Prostate_PC3_BRD.K54687541_10É M_24h	-0.197505	0.0108343	135	0.886696
GTEx_Prostate_PC3_BRD.K28366633_10É M_24h	-0.198549	0.0104854	135	0.886696
GTEx_Prostate_PC3_KU.C104219_10É M_24h	-0.195485	0.0115377	135	0.886696
GTEx_Prostate_PC3_tramadol_10É M_6h.1	-0.193707	0.0121891	135	0.886696
GTEx_Prostate_PC3_BRD.A60386802_10É M_6h	-0.19761	0.0107987	135	0.886696
GTEx_Prostate_PC3_dropropizine_10É M_24h	-0.194746	0.0118048	135	0.886696
GTEx_Prostate_PC3_vorinostat_10É M_24h.19	-0.194927	0.011739	135	0.886696
GTEx_Prostate_PC3_cetirizine_10É M_24h.2	-0.196344	0.011234	135	0.886696
GTEx_Prostate_PC3_bromperidol_10É M_6h	-0.195574	0.0115063	135	0.886696
GTEx_Prostate_PC3_pancuronium_10É M_6h.1	-0.195403	0.0115673	135	0.886696
GTEx_Prostate_PC3_BRD.K01987080_5É M_24h	-0.193451	0.0122855	135	0.886696
GTEx_Prostate_PC3_BRD.K78099132_5É M_24h	-0.194629	0.0118475	135	0.886696
GTEx_Prostate_PC3_BRD.K70588377_5É M_24h	-0.197421	0.0108628	135	0.886696
GTEx_Prostate_PC3_BRD.K15400899_5É M_24h	-0.198371	0.0105442	135	0.886696
GTEx_Prostate_PC3_BRD.K34580085_5É M_24h	-0.194998	0.0117134	135	0.886696
GTEx_Prostate_PC3_BRD.K00596555_5É M_24h	-0.194651	0.0118395	135	0.886696
GTEx_Prostate_PC3_BRD.K68287477_5É M_24h	-0.193929	0.0121061	135	0.886696
GTEx_Prostate_PC3_BRD.K09964916_5É M_24h	-0.193154	0.0123983	135	0.886696
GTEx_Prostate_PC3_BRD.K49333142_5É M_24h	-0.195027	0.0117028	135	0.886696
GTEx_Prostate_PC3_fulvestrant_500nM_24h.1	-0.197561	0.0108152	135	0.886696
GTEx_Prostate_PC3_troglitazone_10É M_24h.6	-0.193734	0.0121791	135	0.886696
GTEx_Prostate_PC3_cisplatin_1nM_24h.1	-0.193061	0.0124336	135	0.886696
GTEx_Prostate_PC3_pentoxifylline_10nM_6h	-0.197161	0.0109514	135	0.886696
GTEx_Prostate_PC3_vorinostat_100nM_6h.8	-0.193312	0.0123381	135	0.886696
GTEx_Prostate_PC3_barasertib.HQPA_0.04um_24h	-0.198834	0.0103917	135	0.886696
GTEx_Prostate_PC3_foretinib_0.37um_24h	-0.196139	0.0113059	135	0.886696
GTEx_Prostate_PC3_A.443654_0.37um_24h	-0.195895	0.0113919	135	0.886696
GTEx_Prostate_PC3_A.443654_0.12um_24h	-0.195805	0.0114239	135	0.886696
GTEx_Prostate_PC3_XMD.1150_10.0um_24h	-0.197376	0.0108782	135	0.886696
GTEx_Prostate_PC3_mocetinostat_10.0um_24h	-0.195311	0.0116002	135	0.886696
GTEx_Prostate_PC3_daminozide_0.12um_24h	-0.197715	0.0107634	135	0.886696
GTEx_Prostate_PC3_KIN001.242_3.33um_24h	-0.194694	0.0118238	135	0.886696
GTEx_Prostate_PC3_cpi.169_1.0um_6h.2	-0.194421	0.0119242	135	0.886696
GTEx_Prostate_PC3_propafenone_3.33um_24h	-0.193398	0.0123056	135	0.886696
GTEx_Prostate_PC3_atovaquone_0.04um_24h	-0.194865	0.0117616	135	0.886696
GTEx_Prostate_PC3_cinoxacin_0.37um_24h	-0.198783	0.0104085	135	0.886696
GTEx_Prostate_PC3_orteronel_0.12um_24h	-0.198454	0.0105168	135	0.886696
GTEx_Prostate_PC3_atipamezole_3.33um_24h	-0.198012	0.0106635	135	0.886696
GTEx_Prostate_PC3_BIIB.021_10.0um_24h	-0.196912	0.0110368	135	0.886696
GTEx_Prostate_PC3_oxybutynin_3.33um_24h	-0.192948	0.0124769	135	0.886696
GTEx_Prostate_PC3_RU.58841_10.0um_24h	-0.198071	0.0106439	135	0.886696
GTEx_Prostate_PC3_methyldopa_3.33um_24h	-0.19302	0.0124495	135	0.886696
GTEx_Prostate_PC3_mazindol_0.12um_24h	-0.195731	0.0114501	135	0.886696
GTEx_Prostate_PC3_carbachol_1.11um_24h	-0.193222	0.0123723	135	0.886696
GTEx_Prostate_PC3_honokiol_3.33um_24h	-0.194068	0.0120544	135	0.886696
GTEx_Prostate_VCAP_GS.39783_10É M_24h	-0.196914	0.0110363	135	0.886696
GTEx_Prostate_VCAP_NNC.55.0396_10É M_24h	-0.198302	0.0105669	135	0.886696
GTEx_Prostate_VCAP_simvastatin_10É M_24h	-0.193737	0.0121782	135	0.886696
GTEx_Prostate_VCAP_menadione_10É M_24h	-0.194605	0.0118565	135	0.886696
GTEx_Prostate_VCAP_lumicolchicine_10É M_24h	-0.1976	0.0108021	135	0.886696
GTEx_Prostate_VCAP_linopirdine_10É M_24h	-0.19386	0.012132	135	0.886696
GTEx_Prostate_VCAP_salermide_100É M_24h	-0.197317	0.0108981	135	0.886696
GTEx_Prostate_VCAP_CT.200783_10É M_24h	-0.195781	0.0114325	135	0.886696
GTEx_Prostate_VCAP_BRD.K86574132_50É M_6h	-0.198136	0.0106223	135	0.886696
GTEx_Prostate_VCAP_BRD.A68065211_10É M_6h	-0.193878	0.0121253	135	0.886696
GTEx_Prostate_VCAP_MD.II.051_10É M_6h	-0.194307	0.0119659	135	0.886696
GTEx_Prostate_VCAP_BG.FA.0953_10É M_6h	-0.195083	0.0116824	135	0.886696
GTEx_Prostate_VCAP_BRD.K89558221_10É M_6h	-0.196295	0.0112511	135	0.886696
GTEx_Prostate_VCAP_BRD.K98834634_10É M_24h	-0.197093	0.0109748	135	0.886696
GTEx_Prostate_VCAP_BRD.K05475237_5É M_6h	-0.198495	0.0105031	135	0.886696
GTEx_Prostate_VCAP_SA.88642_5É M_6h	-0.195044	0.0116965	135	0.886696
GTEx_Prostate_VCAP_thioridazine_10É M_6h.7	-0.195142	0.0116613	135	0.886696
GTEx_Prostate_VCAP_BRD.K88223257_5É M_6h	-0.193434	0.012292	135	0.886696
GTEx_Prostate_VCAP_BRD.K67269534_5É M_6h	-0.194737	0.0118083	135	0.886696
GTEx_Prostate_VCAP_olaparib_10É M_6h.5	-0.19749	0.0108393	135	0.886696
GTEx_Prostate_VCAP_BRD.K67733157_5É M_24h	-0.197051	0.010989	135	0.886696
GTEx_Prostate_VCAP_BRD.K71550516_5É M_6h	-0.194132	0.0120309	135	0.886696
GTEx_Prostate_VCAP_BRD.K92793917_5É M_24h	-0.195873	0.0113997	135	0.886696
GTEx_Prostate_VCAP_wortmannin_10É M_6h.28	-0.195876	0.0113988	135	0.886696
GTEx_Prostate_VCAP_BRD.K10682047_5É M_6h	-0.196849	0.0110586	135	0.886696
GTEx_Prostate_VCAP_BRD.K56950264_5É M_6h	-0.197099	0.0109726	135	0.886696
GTEx_Prostate_VCAP_BRD.K78849449_5É M_6h	-0.198788	0.0104069	135	0.886696
GTEx_Prostate_VCAP_BRD.K33012050_5É M_6h	-0.193244	0.012364	135	0.886696
GTEx_Prostate_VCAP_BRD.K20342806_5É M_24h	-0.194115	0.0120371	135	0.886696
GTEx_Prostate_VCAP_BRD.K41597316_5É M_24h	-0.193519	0.0122601	135	0.886696
GTEx_Prostate_VCAP_BRD.K09563163_5É M_6h	-0.197649	0.0107856	135	0.886696
GTEx_Prostate_VCAP_BRD.K20604601_5É M_6h	-0.197742	0.0107543	135	0.886696
GTEx_Prostate_VCAP_BRD.K03028122_5É M_24h	-0.193766	0.0121671	135	0.886696
GTEx_Prostate_VCAP_BRD.K15811513_5É M_6h	-0.19882	0.0103965	135	0.886696
GTEx_Prostate_VCAP_BRD.K99763083_5É M_6h	-0.198588	0.0104725	135	0.886696
GTEx_Prostate_VCAP_BRD.K95919017_5É M_6h	-0.196907	0.0110385	135	0.886696
GTEx_Prostate_VCAP_BRD.K18298066_5É M_24h	-0.195637	0.0114836	135	0.886696
GTEx_Prostate_VCAP_BRD.K72972600_5É M_24h	-0.194394	0.0119339	135	0.886696
GTEx_Prostate_VCAP_BRD.K32986110_5É M_6h	-0.197525	0.0108276	135	0.886696
GTEx_Prostate_VCAP_BRD.K52207968_5É M_24h	-0.193248	0.0123625	135	0.886696
GTEx_Prostate_VCAP_BRD.K90431990_5É M_24h	-0.193215	0.0123751	135	0.886696
GTEx_Prostate_VCAP_BRD.K02217114_5É M_24h	-0.195087	0.0116811	135	0.886696
GTEx_Prostate_VCAP_BRD.K56763965_5É M_6h	-0.197649	0.0107855	135	0.886696
GTEx_Prostate_VCAP_BRD.M32778103_5É M_24h	-0.195251	0.0116218	135	0.886696
GTEx_Prostate_VCAP_BRD.K16009699_5É M_6h	-0.193607	0.0122267	135	0.886696
GTEx_Prostate_VCAP_BRD.K75666689_5É M_24h	-0.195476	0.0115412	135	0.886696
GTEx_Prostate_VCAP_BRD.K09031632_5É M_24h	-0.194278	0.0119767	135	0.886696
GTEx_Prostate_VCAP_BRD.K37340147_5É M_24h	-0.194283	0.0119749	135	0.886696
GTEx_Prostate_VCAP_NNC.55.0396_10É M_24h.1	-0.197598	0.0108029	135	0.886696
GTEx_Prostate_VCAP_radicicol_20É M_6h	-0.193664	0.0122056	135	0.886696
GTEx_Prostate_VCAP_BRD.K61431779_10É M_24h	-0.196134	0.0113075	135	0.886696
GTEx_Prostate_VCAP_BRD.K95815724_10É M_6h	-0.194505	0.0118931	135	0.886696
GTEx_Prostate_VCAP_cantharidin_10É M_24h	-0.194622	0.0118502	135	0.886696
GTEx_Prostate_VCAP_troglitazone_1É M_6h.2	-0.195269	0.0116155	135	0.886696
GTEx_Prostate_VCAP_BRD.K43049540_10É M_6h	-0.195873	0.0113997	135	0.886696
GTEx_Prostate_VCAP_BRD.K33528640_10É M_6h	-0.196632	0.0111338	135	0.886696
GTEx_Prostate_VCAP_BRD.K55996983_10É M_6h	-0.198649	0.0104525	135	0.886696
GTEx_Prostate_VCAP_BRD.K84023371_5É M_6h	-0.196019	0.0113483	135	0.886696
GTEx_Prostate_VCAP_BRD.K15825608_10É M_24h	-0.198139	0.0106212	135	0.886696
GTEx_Prostate_VCAP_BRD.K70489510_10É M_24h	-0.197712	0.0107642	135	0.886696
GTEx_Prostate_VCAP_BRD.K72425572_10É M_24h	-0.197702	0.0107675	135	0.886696
GTEx_Prostate_VCAP_BRD.K26119753_3É M_24h	-0.195022	0.0117046	135	0.886696
GTEx_Skin_Not_Sun_Exposed_Suprapubic_A375_perhexiline_10É M_24h	-0.106663	0.0117456	451	0.886696
GTEx_Skin_Not_Sun_Exposed_Suprapubic_A375_pevonedistat_10É M_24h	-0.106688	0.0117292	451	0.886696
GTEx_Skin_Not_Sun_Exposed_Suprapubic_A375_pramipexole_10É M_6h.1	-0.108277	0.0107285	451	0.886696
GTEx_Skin_Not_Sun_Exposed_Suprapubic_A375_WZ.4.145_10É M_6h	-0.106761	0.0116812	451	0.886696
GTEx_Skin_Not_Sun_Exposed_Suprapubic_A375_TBEP_10É M_6h	-0.108531	0.0105759	451	0.886696
GTEx_Skin_Not_Sun_Exposed_Suprapubic_A375_BRD.K41520544_5É M_24h	-0.10867	0.0104932	451	0.886696
GTEx_Skin_Not_Sun_Exposed_Suprapubic_A375_BRD.K92593565_5É M_24h	-0.108086	0.0108448	451	0.886696
GTEx_Skin_Not_Sun_Exposed_Suprapubic_A375_BRD.K35243934_5É M_24h	-0.106605	0.0117834	451	0.886696
GTEx_Skin_Not_Sun_Exposed_Suprapubic_A375_BRD.K00967758_5É M_24h	-0.107403	0.0112694	451	0.886696
GTEx_Skin_Not_Sun_Exposed_Suprapubic_A375_BRD.K11749439_5É M_24h	-0.107518	0.0111971	451	0.886696
GTEx_Skin_Not_Sun_Exposed_Suprapubic_A375_tert.butylhydroquinone_100É M_24h	-0.107809	0.0110155	451	0.886696
GTEx_Skin_Sun_Exposed_Lower_leg_A375_ZM.39923_10É M_24h	-0.0959423	0.0115863	560	0.886696
GTEx_Skin_Sun_Exposed_Lower_leg_A375_cucurbitacin.i_10É M_24h	-0.0956838	0.0117738	560	0.886696
GTEx_Skin_Sun_Exposed_Lower_leg_A375_NSC.632839_10É M_24h	-0.0947997	0.0124351	560	0.886696
GTEx_Skin_Sun_Exposed_Lower_leg_A375_BRD.K06748700_10É M_6h	-0.0958446	0.0116569	560	0.886696
GTEx_Skin_Sun_Exposed_Lower_leg_A375_BRD.K69422440_10É M_24h	-0.0969898	0.0108527	560	0.886696
GTEx_Skin_Sun_Exposed_Lower_leg_A375_EMF.sumo1.11_10É M_6h	-0.097458	0.0105381	560	0.886696
GTEx_Skin_Sun_Exposed_Lower_leg_A375_pifithrin.mu_10É M_6h.2	-0.096738	0.0110253	560	0.886696
GTEx_Skin_Sun_Exposed_Lower_leg_A375_BRD.K25719068_10É M_6h	-0.0973793	0.0105904	560	0.886696
GTEx_Skin_Sun_Exposed_Lower_leg_A375_BRD.K36618611_5É M_24h	-0.0960499	0.0115091	560	0.886696
GTEx_Skin_Sun_Exposed_Lower_leg_A375_BRD.K38188442_5É M_24h	-0.095602	0.0118337	560	0.886696
GTEx_Skin_Sun_Exposed_Lower_leg_A375_BRD.K76574148_5É M_24h	-0.0975674	0.0104657	560	0.886696
GTEx_Skin_Sun_Exposed_Lower_leg_A375_BRD.K77540020_5É M_24h	-0.0975603	0.0104704	560	0.886696
GTEx_Skin_Sun_Exposed_Lower_leg_A375_BRD.K88881681_5É M_24h	-0.0968923	0.0109192	560	0.886696
GTEx_Skin_Sun_Exposed_Lower_leg_A375_BRD.K63164430_5É M_24h	-0.0952385	0.012103	560	0.886696
GTEx_Skin_Sun_Exposed_Lower_leg_A375_BRD.K50974880_5É M_24h	-0.0955066	0.0119039	560	0.886696
GTEx_Skin_Sun_Exposed_Lower_leg_A375_BRD.K24193032_5É M_24h	-0.0963274	0.0113118	560	0.886696
GTEx_Skin_Sun_Exposed_Lower_leg_A375_BRD.K65257892_5É M_24h	-0.0967962	0.0109852	560	0.886696
GTEx_Skin_Sun_Exposed_Lower_leg_A375_BRD.K83047454_5É M_24h	-0.0969305	0.0108932	560	0.886696
GTEx_Skin_Sun_Exposed_Lower_leg_A375_SA.1921867_10É M_24h	-0.0977047	0.0103755	560	0.886696
GTEx_Skin_Sun_Exposed_Lower_leg_A375_avrainvillamide.analog.6_10É M_24h	-0.0968741	0.0109317	560	0.886696
GTEx_Skin_Sun_Exposed_Lower_leg_A375_MK.5108_0.12É M_24h	-0.0966004	0.0111206	560	0.886696
GTEx_Skin_Sun_Exposed_Lower_leg_A375_raloxifene_1.11É M_24h.1	-0.0948476	0.0123985	560	0.886696
GTEx_Skin_Sun_Exposed_Lower_leg_A375_entinostat_10É M_24h	-0.097187	0.0107192	560	0.886696
GTEx_Skin_Not_Sun_Exposed_Suprapubic_A375_BMS.387032_0.37um_24h	-0.105989	0.0121938	451	0.886696
GTEx_Skin_Not_Sun_Exposed_Suprapubic_A375_SB.939_0.12um_24h	-0.106384	0.0119295	451	0.886696
GTEx_Skin_Not_Sun_Exposed_Suprapubic_A375_SB.203580_0.12um_24h	-0.106909	0.0115853	451	0.886696
GTEx_Skin_Not_Sun_Exposed_Suprapubic_A375_sotalol_0.04um_24h	-0.10777	0.0110393	451	0.886696
GTEx_Skin_Not_Sun_Exposed_Suprapubic_A375_oxatomide_0.37um_24h	-0.107222	0.011384	451	0.886696
GTEx_Skin_Not_Sun_Exposed_Suprapubic_A375_lidoflazine_10.0um_24h	-0.105795	0.0123256	451	0.886696
GTEx_Skin_Not_Sun_Exposed_Suprapubic_A375_levomequitazine_10.0um_24h	-0.106731	0.0117013	451	0.886696
GTEx_Skin_Not_Sun_Exposed_Suprapubic_A375_talnetant_0.12um_24h	-0.105902	0.0122533	451	0.886696
GTEx_Skin_Not_Sun_Exposed_Suprapubic_A375_entinostat_1.11um_24h.1	-0.106126	0.0121019	451	0.886696
GTEx_Skin_Not_Sun_Exposed_Suprapubic_A375_doxorubicin_1.11um_24h	-0.107886	0.0109675	451	0.886696
GTEx_Skin_Not_Sun_Exposed_Suprapubic_A375_melatonin_1.11um_24h	-0.105806	0.0123181	451	0.886696
GTEx_Skin_Not_Sun_Exposed_Suprapubic_A375_lupanine_3.33um_24h	-0.107381	0.0112834	451	0.886696
GTEx_Skin_Sun_Exposed_Lower_leg_A375_LDN.193189_1.11um_24h	-0.0967045	0.0110484	560	0.886696
GTEx_Skin_Sun_Exposed_Lower_leg_A375_KU.55933_10.0um_6h.2	-0.0949768	0.0123001	560	0.886696
GTEx_Skin_Sun_Exposed_Lower_leg_A375_tesaglitazar_10.0um_24h	-0.0965657	0.0111448	560	0.886696
GTEx_Skin_Sun_Exposed_Lower_leg_A375_fluoxetine_10.0um_24h	-0.0954099	0.0119754	560	0.886696
GTEx_Skin_Sun_Exposed_Lower_leg_A375_D.4476_10.0um_24h.1	-0.0974569	0.0105388	560	0.886696
GTEx_Skin_Sun_Exposed_Lower_leg_A375_olanzapine_10.0um_24h	-0.0960973	0.0114752	560	0.886696
GTEx_Skin_Sun_Exposed_Lower_leg_A375_amitriptyline_10.0um_24h	-0.0948294	0.0124124	560	0.886696
GTEx_Skin_Sun_Exposed_Lower_leg_A375_clomifene_3.33um_24h	-0.0960152	0.0115339	560	0.886696
GTEx_Skin_Sun_Exposed_Lower_leg_A375_amoxapine_10.0um_24h	-0.0954311	0.0119597	560	0.886696
GTEx_Skin_Sun_Exposed_Lower_leg_A375_RG.2833_3.33um_24h	-0.0958768	0.0116336	560	0.886696
GTEx_Skin_Sun_Exposed_Lower_leg_A375_edoxudine_10.0um_24h	-0.0955054	0.0119048	560	0.886696
GTEx_Skin_Sun_Exposed_Lower_leg_A375_podophyllotoxin_1.11um_24h	-0.0969248	0.010897	560	0.886696
GTEx_Skin_Sun_Exposed_Lower_leg_A375_sasapyrine_0.04um_24h	-0.0962394	0.011374	560	0.886696
GTEx_Skin_Sun_Exposed_Lower_leg_A375_lisinopril_0.37um_24h	-0.0968388	0.0109559	560	0.886696
GTEx_Skin_Sun_Exposed_Lower_leg_A375_indibulin_0.37um_24h	-0.0976271	0.0104264	560	0.886696
GTEx_Skin_Sun_Exposed_Lower_leg_A375_bazedoxifene_10.0um_24h	-0.0969108	0.0109066	560	0.886696
GTEx_Skin_Sun_Exposed_Lower_leg_A375_suvorexant_0.12um_24h	-0.0952125	0.0121224	560	0.886696
GTEx_Skin_Sun_Exposed_Lower_leg_SKMEL1_cucurbitacin.i_10É M_6h	-0.0967531	0.0110149	560	0.886696
GTEx_Uterus_HEC108_blebbistatin_40É M_6h	-0.217404	0.0106511	112	0.886696
GTEx_Uterus_HELA_hypericin_1.11um_24h	-0.216374	0.0109697	112	0.886696
GTEx_Uterus_HELA_mephentermine_1.11um_24h	-0.216097	0.011057	112	0.886696
GTEx_Uterus_HELA_azelaic.acid_0.37um_24h	-0.217036	0.0107638	112	0.886696
GTEx_Uterus_HELA_itraconazole_0.04um_24h	-0.214145	0.0116878	112	0.886696
GTEx_Uterus_HELA_miglustat_0.12um_24h	-0.214397	0.0116045	112	0.886696
GTEx_Uterus_HELA_isbufylline_0.12um_24h	-0.215332	0.0113005	112	0.886696
GTEx_Uterus_HELA_clozapine_0.37um_24h	-0.215113	0.0113713	112	0.886696
GTEx_Uterus_HELA_tiagabine_0.04um_24h	-0.213158	0.0120183	112	0.886696
GTEx_Uterus_HELA_vortioxetine_3.33um_24h	-0.212171	0.0123567	112	0.886696
GTEx_Uterus_HELA_molsidomine_3.33um_24h	-0.213722	0.0118285	112	0.886696
GTEx_Uterus_HELA_fosfomycin_0.04um_24h	-0.217022	0.0107683	112	0.886696
GTEx_Uterus_HELA_FK.888_0.04um_24h	-0.214764	0.0114844	112	0.886696
GTEx_Uterus_HELA_nizofenone_10.0um_24h	-0.212829	0.0121302	112	0.886696
GTEx_Uterus_HELA_merbarone_0.12um_24h	-0.211979	0.0124235	112	0.886696
GTEx_Uterus_HELA_tamoxifen_3.33um_24h	-0.216771	0.0108458	112	0.886696
GTEx_Adipose_Visceral_Omentum_ASC_thalidomide_10É M_24h	-0.115594	0.0124967	376	0.886797
GTEx_Adipose_Visceral_Omentum_ASC.C_MK.1775_1.11um_24h	-0.115561	0.0125176	376	0.886797
GTEx_Breast_Mammary_Tissue_MCF7_PSH.010_10É M_6h	-0.131134	0.0125164	292	0.886797
GTEx_Brain_Cerebellum_NPC_BRD.K51490254_10É M_24h	-0.118278	0.0125094	359	0.886797
GTEx_Brain_Cortex_NPC_BRD.K81795824_10É M_24h	-0.147756	0.0125153	230	0.886797
GTEx_Brain_Nucleus_accumbens_basal_ganglia_NPC_EX.527_10É M_6h.1	-0.167947	0.0125179	178	0.886797
GTEx_Colon_Sigmoid_HT29_BRD.K12907790_5É M_24h	-0.131626	0.0124941	290	0.886797
GTEx_Colon_Sigmoid_HT29_isradipine_3.33um_24h	-0.131608	0.0125038	290	0.886797
GTEx_Prostate_PC3_MGCD.265_0.04um_24h	-0.192851	0.0125139	135	0.886797
GTEx_Prostate_VCAP_BRD.K51712294_5É M_24h	-0.192857	0.0125118	135	0.886797
GTEx_Prostate_VCAP_BRD.K31290842_5É M_6h	-0.192883	0.0125017	135	0.886797
GTEx_Skin_Sun_Exposed_Lower_leg_A375_BRD.K71265179_10É M_24h	-0.0947166	0.0124989	560	0.886797
GTEx_Adipose_Subcutaneous_ASC.C_MLN.8054_3.33um_24h	-0.100202	0.0125256	500	0.887137
GTEx_Small_Intestine_Terminal_Ileum_HT29_BRD.K80666761_5É M_24h	-0.181711	0.0125302	152	0.887257
GTEx_Brain_Cortex_NEU_BRD.K01573538_10É M_24h	-0.147709	0.0125384	230	0.887448
GTEx_Brain_Hypothalamus_NEU_MK.801_10É M_6h	-0.205305	0.0125491	119	0.887448
GTEx_Colon_Sigmoid_HT29_BS.181_0.12um_24h	-0.131533	0.0125458	290	0.887448
GTEx_Lung_A549_BRD.K83509924_10É M_24h	-0.10321	0.0125467	471	0.887448
GTEx_Lung_A549_BRD.K63731274_5É M_24h	-0.103211	0.0125466	471	0.887448
GTEx_Muscle_Skeletal_SKL.C_tivozanib_0.37um_24h	-0.100168	0.0125501	500	0.887448
GTEx_Colon_Sigmoid_HT29_salvinorin.a_10É M_6h	-0.131515	0.012556	290	0.887457
GTEx_Prostate_VCAP_BRD.K53640012_10É M_24h.1	-0.192734	0.0125588	135	0.887457
GTEx_Skin_Sun_Exposed_Lower_leg_A375_buflomedil_10.0um_24h	-0.0946398	0.0125581	560	0.887457
GTEx_Colon_Transverse_SW480_zebularine_10É M_6h	-0.129265	0.0125785	300	0.887713
GTEx_Spleen_PL21_parthenolide_10É M_6h	-0.139126	0.0125753	259	0.887713
GTEx_Pancreas_YAPC_adarotene_0.04um_24h	-0.124576	0.0125797	323	0.887713
GTEx_Prostate_PC3_epothilone.b_0.04um_24h	-0.192707	0.0125692	135	0.887713
GTEx_Prostate_VCAP_F.1061.0166_10É M_24h.1	-0.192707	0.0125692	135	0.887713
GTEx_Prostate_VCAP_BRD.K00083176_5É M_6h	-0.192682	0.0125789	135	0.887713
GTEx_Adipose_Subcutaneous_ASC.C_PD.0325901_3.33um_24h.2	-0.0999447	0.0127141	500	0.887833
GTEx_Breast_Mammary_Tissue_HS578T_PF.477736_0.37um_3h	-0.130689	0.0127672	292	0.887833
GTEx_Breast_Mammary_Tissue_MCF10A_TPCA.1_500nM_24h	-0.130957	0.0126159	292	0.887833
GTEx_Brain_Caudate_basal_ganglia_NEU_BRD.A40163033_10É M_6h	-0.156058	0.0127267	205	0.887833
GTEx_Brain_Hypothalamus_NEU_BRD.K38012662_10É M_24h	-0.20486	0.012711	119	0.887833
GTEx_Brain_Putamen_basal_ganglia_NEU_BRD.K70074151_10É M_24h	-0.177335	0.0126687	159	0.887833
GTEx_Brain_Putamen_basal_ganglia_NEU_anacardic.acid_0.37um_24h	-0.177098	0.0127686	159	0.887833
GTEx_Brain_Caudate_basal_ganglia_NPC_oxidopamine_10É M_24h	-0.156024	0.0127429	205	0.887833
GTEx_Brain_Hypothalamus_NPC_BRD.K59946561_10É M_24h	-0.204782	0.0127396	119	0.887833
GTEx_Brain_Nucleus_accumbens_basal_ganglia_NPC_BRD.K45114207_10É M_24h	-0.167683	0.0126341	178	0.887833
GTEx_Brain_Cerebellum_NPC_methylstat_0.37um_24h	-0.11793	0.0127263	359	0.887833
GTEx_Brain_Hippocampus_NPC_BI.2536_1.11um_24h	-0.198997	0.0127458	126	0.887833
GTEx_Brain_Cortex_NPC.CAS9_KIN001.260_0.12um_24h	-0.147445	0.0126705	230	0.887833
GTEx_Brain_Nucleus_accumbens_basal_ganglia_NPC.TAK_SGX523_3.33um_24h	-0.167557	0.0126902	178	0.887833
GTEx_Small_Intestine_Terminal_Ileum_CL34_perhexiline_10É M_6h	-0.181238	0.0127237	152	0.887833
GTEx_Colon_Sigmoid_HT29_BRD.K16472144_10É M_24h	-0.131133	0.0127706	290	0.887833
GTEx_Colon_Sigmoid_HT29_testosterone.propionate_10É M_6h	-0.131347	0.01265	290	0.887833
GTEx_Colon_Sigmoid_HT29_SA.441412_5É M_24h	-0.131224	0.0127192	290	0.887833
GTEx_Colon_Sigmoid_HT29_BRD.K64344970_5É M_24h	-0.131133	0.0127704	290	0.887833
GTEx_Colon_Sigmoid_HT29_BRD.K52160314_0.04É M_24h	-0.131376	0.0126336	290	0.887833
GTEx_Colon_Sigmoid_HT29_trequinsin_10É M_24h.1	-0.131218	0.0127224	290	0.887833
GTEx_Colon_Transverse_HT29_BRD.A26627799_5É M_24h	-0.129111	0.0126661	300	0.887833
GTEx_Colon_Transverse_HT29_BRD.K97095445_5É M_24h	-0.129047	0.0127026	300	0.887833
GTEx_Small_Intestine_Terminal_Ileum_HT29_LY.344864_10É M_6h	-0.181426	0.0126464	152	0.887833
GTEx_Small_Intestine_Terminal_Ileum_HT29_tunicamycin_10É M_6h	-0.181364	0.0126717	152	0.887833
GTEx_Small_Intestine_Terminal_Ileum_HT29_BRD.K48183516_5É M_24h	-0.181164	0.012754	152	0.887833
GTEx_Small_Intestine_Terminal_Ileum_HT29_MK.5108_3.33É M_24h	-0.181551	0.0125954	152	0.887833
GTEx_Colon_Sigmoid_HT29_CGP.60474_0.04um_24h.3	-0.131199	0.0127333	290	0.887833
GTEx_Colon_Sigmoid_HT29_VGX.1027_0.12um_24h	-0.131384	0.012629	290	0.887833
GTEx_Colon_Transverse_HT29_JNK.IN.5A_0.04um_24h	-0.129073	0.0126878	300	0.887833
GTEx_Colon_Transverse_HT29_caffeine_10.0um_24h	-0.128978	0.0127422	300	0.887833
GTEx_Colon_Transverse_HT29_almitrine_1.11um_24h	-0.129165	0.0126353	300	0.887833
GTEx_Small_Intestine_Terminal_Ileum_HT29_AZD.8055_1.11um_24h	-0.181436	0.0126422	152	0.887833
GTEx_Colon_Transverse_LOVO_16.16.dimethylprostaglandin.e2_10É M_6h	-0.128928	0.0127711	300	0.887833
GTEx_Colon_Sigmoid_RKO_TL.HRAS.61_10É M_6h	-0.131296	0.0126787	290	0.887833
GTEx_Colon_Transverse_RKO_zebularine_10É M_6h	-0.129006	0.0127261	300	0.887833
GTEx_Colon_Transverse_RKO_dexamethasone_10É M_6h	-0.129113	0.0126648	300	0.887833
GTEx_Colon_Sigmoid_SW620_PNU.74654_80É M_6h	-0.131267	0.0126947	290	0.887833
GTEx_Cells_EBV-transformed_lymphocytes_CD34_iloprost_500nM_24h	-0.180015	0.0127412	154	0.887833
GTEx_Spleen_PL21_dalcetrapib_80É M_6h	-0.139026	0.0126282	259	0.887833
GTEx_Liver_HUH7_BRD.K62056344_3É M_24h	-0.166562	0.0127177	180	0.887833
GTEx_Lung_A549_BRD.K57786095_10É M_6h	-0.103052	0.0126597	471	0.887833
GTEx_Lung_A549_BRD.K66809950_5É M_24h	-0.103096	0.0126278	471	0.887833
GTEx_Lung_HCC515_NSC.693868_10É M_24h	-0.102931	0.0127459	471	0.887833
GTEx_Lung_HCC515_epirizole_10É M_6h.1	-0.102939	0.0127404	471	0.887833
GTEx_Lung_HCC515_JPR.3.97.17_10É M_6h	-0.103065	0.0126498	471	0.887833
GTEx_Pancreas_YAPC_paricalcitol_0.12um_24h	-0.124405	0.0126807	323	0.887833
GTEx_Pancreas_YAPC_bisoprolol_3.33um_24h	-0.124436	0.0126625	323	0.887833
GTEx_Prostate_PC3_H.8_10É M_6h	-0.192637	0.0125964	135	0.887833
GTEx_Prostate_PC3_BRD.K80907598_5É M_24h	-0.192285	0.0127328	135	0.887833
GTEx_Prostate_PC3_BRD.K61001510_10É M_24h	-0.19253	0.0126378	135	0.887833
GTEx_Prostate_PC3_BRD.K47551852_10É M_24h.1	-0.192349	0.0127078	135	0.887833
GTEx_Prostate_PC3_SB.939_3.33um_24h.1	-0.192388	0.0126927	135	0.887833
GTEx_Prostate_VCAP_SU.11652_10É M_6h	-0.192312	0.0127221	135	0.887833
GTEx_Prostate_VCAP_BRD.K20300606_5É M_6h	-0.192496	0.012651	135	0.887833
GTEx_Prostate_VCAP_BRD.K43714262_5É M_6h	-0.192468	0.0126615	135	0.887833
GTEx_Prostate_VCAP_geldanamycin_10É M_6h.36	-0.192583	0.0126171	135	0.887833
GTEx_Prostate_VCAP_BRD.K28431278_10É M_6h	-0.192575	0.0126204	135	0.887833
GTEx_Skin_Sun_Exposed_Lower_leg_A375_BRD.K33676730_10É M_6h	-0.0945128	0.0126565	560	0.887833
GTEx_Skin_Sun_Exposed_Lower_leg_A375_BRD.K14478589_5É M_24h	-0.0943851	0.0127561	560	0.887833
GTEx_Skin_Not_Sun_Exposed_Suprapubic_A375_entinostat_10.0um_24h.1	-0.105294	0.012672	451	0.887833
GTEx_Skin_Not_Sun_Exposed_Suprapubic_A375_phentermine_0.04um_24h	-0.105356	0.0126291	451	0.887833
GTEx_Skin_Sun_Exposed_Lower_leg_A375_dronedarone_3.33um_24h	-0.0945834	0.0126017	560	0.887833
GTEx_Skin_Sun_Exposed_Lower_leg_A375_oxatomide_0.37um_24h	-0.0944265	0.0127237	560	0.887833
GTEx_Uterus_HELA_baricitinib_3.33um_24h	-0.211014	0.0127639	112	0.887833
GTEx_Uterus_HELA_GSK.1292263_10.0um_24h	-0.211048	0.0127517	112	0.887833
GTEx_Adipose_Visceral_Omentum_ASC_UNC.1215_3.33um_24h	-0.115119	0.0127999	376	0.887919
GTEx_Breast_Mammary_Tissue_MCF7_BRD.K70415218_10É M_6h	-0.130647	0.0127909	292	0.887919
GTEx_Breast_Mammary_Tissue_MCF7_Y.26763_0.04um_24h	-0.130596	0.0128199	292	0.887919
GTEx_Brain_Cerebellar_Hemisphere_NEU_JNK.IN.5A_3.33um_24h	-0.138933	0.012821	258	0.887919
GTEx_Brain_Hypothalamus_NEU_KIN001.127_3.33um_24h	-0.204607	0.0128039	119	0.887919
GTEx_Brain_Nucleus_accumbens_basal_ganglia_NPC_nelfinavir_10É M_24h	-0.167289	0.0128096	178	0.887919
GTEx_Brain_Hypothalamus_NPC_decitabine_1.11um_24h	-0.204552	0.0128241	119	0.887919
GTEx_Colon_Sigmoid_HT29_BRD.K11778076_10É M_6h	-0.131069	0.0128065	290	0.887919
GTEx_Colon_Sigmoid_HT29_BRD.K15600521_5É M_24h	-0.131096	0.0127916	290	0.887919
GTEx_Colon_Transverse_HT29_BRD.K31757099_5É M_24h	-0.128898	0.0127885	300	0.887919
GTEx_Small_Intestine_Terminal_Ileum_HT29_homoharringtonine_10É M_6h	-0.181098	0.0127815	152	0.887919
GTEx_Colon_Sigmoid_HT29_doramapimod_0.12um_24h	-0.131042	0.0128223	290	0.887919
GTEx_Colon_Transverse_HT29_dacarbazine_0.37um_24h	-0.12884	0.0128218	300	0.887919
GTEx_Liver_HEPG2_BRD.K60228169_10É M_6h	-0.166415	0.0127836	180	0.887919
GTEx_Liver_HEPG2_BRD.K80786583_10É M_6h	-0.166353	0.0128114	180	0.887919
GTEx_Prostate_PC3_BRD.K82732294_10É M_6h	-0.192109	0.0128015	135	0.887919
GTEx_Prostate_VCAP_BRD.K55010869_5É M_24h	-0.192103	0.0128039	135	0.887919
GTEx_Prostate_VCAP_BRD.K76318793_5É M_6h	-0.192105	0.012803	135	0.887919
GTEx_Spleen_PL21_thapsigargin_10É M_6h	-0.138649	0.0128293	259	0.888079
GTEx_Breast_Mammary_Tissue_MCF7_geldanamycin_10nM_24h.3	-0.130561	0.0128401	292	0.888105
GTEx_Brain_Hypothalamus_NEU_SB.525334_3.33um_24h	-0.204497	0.0128446	119	0.888105
GTEx_Colon_Sigmoid_HT29_WAY.170523_10É M_6h	-0.131	0.0128462	290	0.888105
GTEx_Lung_A549_cortisone_10É M_6h	-0.102795	0.0128442	471	0.888105
GTEx_Lung_SKLU1_pyrvinium.pamoate_10É M_6h	-0.102803	0.0128384	471	0.888105
GTEx_Prostate_PC3_BRD.K51922621_5É M_24h	-0.191993	0.0128469	135	0.888105
GTEx_Spleen_NOMO1_TW.37_10É M_6h	-0.138608	0.0128513	259	0.88821
GTEx_Brain_Caudate_basal_ganglia_NEU_plumbagin_10É M_24h	-0.155759	0.0128699	205	0.888237
GTEx_Colon_Transverse_SW480_myriocin_10É M_6h	-0.128761	0.0128674	300	0.888237
GTEx_Spleen_CD34_dasatinib_1.11um_24h	-0.138564	0.0128751	259	0.888237
GTEx_Whole_Blood_SKM1_forskolin_10É M_6h	-0.109589	0.0128809	414	0.888237
GTEx_Lung_A549_BRD.K27484191_10É M_24h	-0.102759	0.0128701	471	0.888237
GTEx_Lung_HCC515_SC.9_10É M_6h	-0.10274	0.0128839	471	0.888237
GTEx_Prostate_PC3_BRD.A83255679_10É M_24h	-0.19189	0.0128872	135	0.888237
GTEx_Prostate_VCAP_BRD.K23802982_10É M_24h	-0.191886	0.0128891	135	0.888237
GTEx_Skin_Sun_Exposed_Lower_leg_A375_CAM.9.027.3_10É M_24h	-0.0942301	0.012878	560	0.888237
GTEx_Skin_Not_Sun_Exposed_Suprapubic_A375_chrysin_0.12um_24h	-0.105029	0.0128587	451	0.888237
GTEx_Skin_Sun_Exposed_Lower_leg_A375_ciprofloxacin_0.12um_24h	-0.0942277	0.0128798	560	0.888237
GTEx_Skin_Sun_Exposed_Lower_leg_A375_BAY.K8644_0.37um_24h	-0.0942285	0.0128792	560	0.888237
GTEx_Skin_Sun_Exposed_Lower_leg_A375_stavudine_1.11um_24h	-0.0942296	0.0128783	560	0.888237
GTEx_Lung_HCC515_trichostatin.a_10É M_6h.5	-0.10272	0.0128986	471	0.888691
GTEx_Brain_Hippocampus_NPC.CAS9_masitinib_10.0um_24h	-0.198548	0.0129162	126	0.888695
GTEx_Colon_Transverse_HT29_flutrimazole_10.0um_24h	-0.128687	0.0129102	300	0.888695
GTEx_Colon_Sigmoid_LOVO_pyrvinium.pamoate_10É M_6h	-0.130876	0.0129166	290	0.888695
GTEx_Muscle_Skeletal_SKL_PFI.1_0.04um_24h	-0.0996786	0.0129117	500	0.888695
GTEx_Prostate_VCAP_pifithrin.mu_10É M_6h.1	-0.191851	0.0129025	135	0.888695
GTEx_Skin_Sun_Exposed_Lower_leg_A375_mepacrine_10É M_6h.1	-0.0941817	0.0129162	560	0.888695
GTEx_Uterus_HELA_methyldopa_3.33um_24h	-0.210582	0.0129187	112	0.888695
GTEx_Cells_EBV-transformed_lymphocytes_U937_nutlin.3_40É M_6h	-0.179575	0.012925	154	0.88893
GTEx_Breast_Mammary_Tissue_MCF7_10.hydroxycamptothecin_10É M_6h	-0.130405	0.0129294	292	0.888969
GTEx_Prostate_VCAP_MD.II.038_10É M_24h	-0.191778	0.0129314	135	0.888969
GTEx_Prostate_PC3_emedastine_0.04um_24h	-0.191771	0.0129343	135	0.888969
GTEx_Brain_Cerebellar_Hemisphere_NPC_SB.203580_0.04um_24h	-0.138705	0.0129437	258	0.889034
GTEx_Small_Intestine_Terminal_Ileum_HT29_BRD.K94544211_10É M_6h	-0.180717	0.0129399	152	0.889034
GTEx_Colon_Transverse_HT29_mepivacaine_0.04um_24h	-0.12863	0.0129438	300	0.889034
GTEx_Breast_Mammary_Tissue_MCF7_BRD.K87252271_5É M_24h	-0.130374	0.0129469	292	0.889046
GTEx_Lung_H1299_BX.795_10É M_6h	-0.102646	0.0129524	471	0.889229
GTEx_Breast_Mammary_Tissue_MCF7_rotigotine_0.04um_24h	-0.130352	0.0129598	292	0.889339
GTEx_Prostate_PC3_AGP.103_3.33um_24h	-0.191713	0.0129572	135	0.889339
GTEx_Whole_Blood_CD34_geldanamycin_10É M_6h	-0.109463	0.012967	414	0.889381
GTEx_Spleen_NOMO1_BRD.K50776152_40É M_6h	-0.138394	0.0129672	259	0.889381
GTEx_Liver_HEPG2_BRD.K71427192_10É M_6h	-0.166004	0.012969	180	0.889381
GTEx_Adipose_Visceral_Omentum_ASC.C_CGP.60474_3.33um_24h.1	-0.114657	0.0131004	376	0.889392
GTEx_Breast_Mammary_Tissue_MCF7_BRD.K62995317_5É M_24h	-0.130128	0.0130892	292	0.889392
GTEx_Breast_Mammary_Tissue_MCF7_quizartinib_0.12um_24h.1	-0.130104	0.0131033	292	0.889392
GTEx_Breast_Mammary_Tissue_SKBR3_XMD.1185H_10É M_6h	-0.130252	0.0130177	292	0.889392
GTEx_Brain_Nucleus_accumbens_basal_ganglia_MNEU.E_NVP.BGJ398_0.04um_24h	-0.166829	0.0130166	178	0.889392
GTEx_Brain_Cortex_NEU_LY.294002_10É M_24h.1	-0.146593	0.0131045	230	0.889392
GTEx_Brain_Hypothalamus_NEU_BRD.K57962577_10É M_24h	-0.203945	0.0130498	119	0.889392
GTEx_Brain_Nucleus_accumbens_basal_ganglia_NEU_BRD.K48823327_10É M_24h	-0.16679	0.0130345	178	0.889392
GTEx_Brain_Nucleus_accumbens_basal_ganglia_NEU_vemurafenib_10É M_24h	-0.166698	0.0130761	178	0.889392
GTEx_Brain_Nucleus_accumbens_basal_ganglia_NEU_BRD.K64062072_10É M_24h	-0.166641	0.0131023	178	0.889392
GTEx_Brain_Nucleus_accumbens_basal_ganglia_NEU_BRD.A92334183_10É M_6h	-0.166851	0.0130065	178	0.889392
GTEx_Brain_Nucleus_accumbens_basal_ganglia_NEU_NSC.3852_10É M_6h	-0.166669	0.0130892	178	0.889392
GTEx_Brain_Putamen_basal_ganglia_NEU_trichostatin.a_10É M_24h	-0.176379	0.013075	159	0.889392
GTEx_Brain_Cerebellum_NEU_JW55_1.11um_24h	-0.117511	0.0129916	359	0.889392
GTEx_Brain_Cortex_NPC_BRD.K95582125_10É M_24h	-0.146757	0.01302	230	0.889392
GTEx_Brain_Nucleus_accumbens_basal_ganglia_NPC_SSR.69071_10É M_24h	-0.166687	0.013081	178	0.889392
GTEx_Brain_Anterior_cingulate_cortex_BA24_NPC.CAS9_NU.7026_0.37um_24h	-0.182345	0.0130152	149	0.889392
GTEx_Colon_Sigmoid_HT29_BRD.K67484673_10É M_6h	-0.13061	0.0130699	290	0.889392
GTEx_Colon_Sigmoid_HT29_ST.4066738_10É M_6h	-0.130602	0.0130742	290	0.889392
GTEx_Colon_Sigmoid_HT29_BRD.K28083085_5É M_24h	-0.13068	0.0130293	290	0.889392
GTEx_Colon_Transverse_HT29_BRD.A36275421_1.11É M_24h	-0.12836	0.0131015	300	0.889392
GTEx_Small_Intestine_Terminal_Ileum_HT29_BRD.K07100440_5É M_24h	-0.180545	0.0130118	152	0.889392
GTEx_Small_Intestine_Terminal_Ileum_HT29_BRD.K58547375_3É M_24h.1	-0.180489	0.0130352	152	0.889392
GTEx_Colon_Transverse_HT29_picolinic.acid_3.36um_24h	-0.128534	0.0129995	300	0.889392
GTEx_Colon_Transverse_HT29_melatonin_3.33um_24h	-0.128384	0.0130877	300	0.889392
GTEx_Small_Intestine_Terminal_Ileum_HT29_tobramycin_0.04um_24h	-0.180375	0.0130834	152	0.889392
GTEx_Whole_Blood_JURKAT_tivantinib_0.12um_24h	-0.109328	0.0130596	414	0.889392
GTEx_Spleen_SKM1_L.690330_10É M_6h	-0.138325	0.0130046	259	0.889392
GTEx_Liver_HEPG2_radicicol_1.11um_24h.1	-0.165808	0.0130582	180	0.889392
GTEx_Lung_A549_KU.C104236N_10É M_24h	-0.1025	0.0130587	471	0.889392
GTEx_Lung_A549_torin.2_0.04um_24h	-0.102532	0.0130356	471	0.889392
GTEx_Lung_HCC15_SU.11652_10É M_6h	-0.10248	0.0130737	471	0.889392
GTEx_Cells_Transformed_fibroblasts_SKB_BRD.K88710727_10É M_24h	-0.0996419	0.0130141	499	0.889392
GTEx_Pancreas_YAPC_pantoprazole_10.05um_24h	-0.123792	0.0130492	323	0.889392
GTEx_Pancreas_YAPC_sacubitril_0.37um_24h	-0.12372	0.0130926	323	0.889392
GTEx_Prostate_PC3_niclosamide_10É M_6h.1	-0.191527	0.0130308	135	0.889392
GTEx_Prostate_PC3_mitomycin.c_10É M_24h.1	-0.191582	0.0130089	135	0.889392
GTEx_Prostate_PC3_BRD.K95964003_5É M_24h	-0.191625	0.0129921	135	0.889392
GTEx_Prostate_PC3_grazoprevir_0.37um_24h	-0.191537	0.0130269	135	0.889392
GTEx_Prostate_PC3_osimertinib_3.33um_24h.1	-0.191417	0.0130744	135	0.889392
GTEx_Prostate_VCAP_BRD.K10927790_5É M_6h	-0.191512	0.0130366	135	0.889392
GTEx_Prostate_VCAP_BRD.K26252750_5É M_6h	-0.191544	0.013024	135	0.889392
GTEx_Skin_Not_Sun_Exposed_Suprapubic_A375_BRD.K34516743_5É M_24h	-0.104816	0.0130103	451	0.889392
GTEx_Skin_Sun_Exposed_Lower_leg_A375_scopolamine_0.04um_24h	-0.0940494	0.0130212	560	0.889392
GTEx_Uterus_HELA_rottlerin_0.37um_24h	-0.210159	0.013072	112	0.889392
GTEx_Uterus_HELA_GSK.2636771_1.11um_24h	-0.210343	0.0130052	112	0.889392
GTEx_Uterus_HELA_BAY.K8644_0.37um_24h	-0.210194	0.0130595	112	0.889392
GTEx_Brain_Putamen_basal_ganglia_MNEU.E_tivozanib_0.12um_24h	-0.176297	0.0131104	159	0.889594
GTEx_Breast_Mammary_Tissue_MCF7_trimethadione_10É M_6h	-0.130055	0.0131314	292	0.889755
GTEx_Breast_Mammary_Tissue_MCF7_BRD.K67889001_5É M_24h	-0.130007	0.0131599	292	0.889755
GTEx_Brain_Cortex_NEU_......7.hydroxy.2..N.N.di.n.propylamino.tetralin_10É M_6h	-0.146513	0.0131456	230	0.889755
GTEx_Brain_Hippocampus_NEU_BRD.K63388446_10É M_24h	-0.197873	0.0131757	126	0.889755
GTEx_Brain_Caudate_basal_ganglia_NPC_BRD.K96157570_10É M_24h	-0.155145	0.0131678	205	0.889755
GTEx_Brain_Cortex_NPC_PLX.4720_10É M_24h	-0.146474	0.0131661	230	0.889755
GTEx_Brain_Putamen_basal_ganglia_NPC_4.hydroxyretinoic.acid_10É M_24h	-0.176223	0.0131427	159	0.889755
GTEx_Brain_Putamen_basal_ganglia_NPC_chlorprothixene_10É M_24h	-0.176262	0.0131259	159	0.889755
GTEx_Brain_Anterior_cingulate_cortex_BA24_NPC.TAK_EPZ.005687_6.0um_6h	-0.182062	0.0131334	149	0.889755
GTEx_Small_Intestine_Terminal_Ileum_AGS_SB.225002_10É M_6h	-0.180131	0.0131869	152	0.889755
GTEx_Colon_Sigmoid_HT29_KUC111774N_10É M_6h	-0.130441	0.0131673	290	0.889755
GTEx_Colon_Transverse_HT29_avicin.g_3É M_24h	-0.128278	0.0131499	300	0.889755
GTEx_Small_Intestine_Terminal_Ileum_HT29_BRD.K16772343_5É M_24h	-0.180156	0.0131763	152	0.889755
GTEx_Colon_Transverse_HT29_pyrimethamine_0.12um_24h	-0.12829	0.0131428	300	0.889755
GTEx_Colon_Transverse_HT29_dihydroergocristine_1.11um_24h	-0.12821	0.0131905	300	0.889755
GTEx_Colon_Sigmoid_SW480_BRD.A36275421_10É M_6h	-0.130408	0.013187	290	0.889755
GTEx_Whole_Blood_JURKAT_avicin.d_1É M_6h	-0.109175	0.0131649	414	0.889755
GTEx_Liver_HEPG2_CCCP_10É M_6h	-0.165536	0.0131834	180	0.889755
GTEx_Lung_A549_BRD.K57696989_5É M_24h	-0.102418	0.0131192	471	0.889755
GTEx_Ovary_RMGI_IKK.inhibitor.X_5É M_6h	-0.182051	0.0131381	149	0.889755
GTEx_Ovary_TYKNU_auranofin_10É M_6h	-0.181933	0.0131877	149	0.889755
GTEx_Prostate_PC3_RS.I.002.6_10É M_24h	-0.191127	0.0131905	135	0.889755
GTEx_Prostate_PC3_prochlorperazine_0.12um_24h	-0.191149	0.0131817	135	0.889755
GTEx_Prostate_VCAP_methylnorlichexanthone_10É M_6h	-0.191159	0.0131778	135	0.889755
GTEx_Prostate_VCAP_BRD.K44559054_10É M_6h	-0.191183	0.013168	135	0.889755
GTEx_Skin_Not_Sun_Exposed_Suprapubic_A375_indibulin_10.0um_24h	-0.104613	0.0131564	451	0.889755
GTEx_Skin_Sun_Exposed_Lower_leg_A375_tivantinib_10.0um_24h.1	-0.093896	0.013144	560	0.889755
GTEx_Adipose_Subcutaneous_ASC_vincristine_10É M_24h.1	-0.0993018	0.0131962	500	0.889934
GTEx_Liver_HEPG2_BRD.K06436323_10É M_6h	-0.165502	0.013199	180	0.889934
GTEx_Skin_Sun_Exposed_Lower_leg_A375_BRD.K82365559_5É M_24h	-0.0938207	0.0132046	560	0.889934
GTEx_Uterus_HELA_ecabet_1.11um_24h	-0.209796	0.0132047	112	0.889934
GTEx_Prostate_VCAP_BRD.K27290412_10É M_6h	-0.191078	0.0132101	135	0.8901
GTEx_Breast_Mammary_Tissue_HS578T_NVP.AEW541_0.04um_3h	-0.12989	0.0132281	292	0.890122
GTEx_Breast_Mammary_Tissue_MCF10A_imatinib_0.37um_24h	-0.129782	0.0132916	292	0.890122
GTEx_Breast_Mammary_Tissue_MCF7_BRD.K53407305_10É M_24h	-0.12985	0.0132516	292	0.890122
GTEx_Brain_Caudate_basal_ganglia_NEU_desmethylclomipramine_10É M_24h.1	-0.154899	0.0132891	205	0.890122
GTEx_Brain_Hypothalamus_NEU_BRD.K96326565_10É M_24h	-0.203282	0.0132997	119	0.890122
GTEx_Brain_Nucleus_accumbens_basal_ganglia_NEU_BRD.K03257659_10É M_24h	-0.166332	0.0132439	178	0.890122
GTEx_Brain_Nucleus_accumbens_basal_ganglia_NEU_trans.bis.q_10É M_24h	-0.166267	0.0132736	178	0.890122
GTEx_Brain_Putamen_basal_ganglia_NEU_BRD.K54652275_10É M_24h	-0.175926	0.0132718	159	0.890122
GTEx_Brain_Cortex_NPC_BRD.K20197338_10É M_24h	-0.146366	0.0132221	230	0.890122
GTEx_Brain_Caudate_basal_ganglia_NPC_NVP.BHG712_1.11um_24h	-0.154971	0.0132533	205	0.890122
GTEx_Brain_Anterior_cingulate_cortex_BA24_NPC.TAK_zebularine_10.0um_6h	-0.181776	0.0132537	149	0.890122
GTEx_Colon_Sigmoid_HT115_ISOX_10É M_6h	-0.130247	0.0132809	290	0.890122
GTEx_Colon_Transverse_HT29_BRD.K37393297_10É M_6h	-0.12816	0.01322	300	0.890122
GTEx_Colon_Transverse_HT29_BRD.K89505656_5É M_24h	-0.128128	0.0132388	300	0.890122
GTEx_Colon_Transverse_HT29_BRD.K93367411_100É M_24h	-0.12816	0.0132199	300	0.890122
GTEx_Small_Intestine_Terminal_Ileum_HT29_rofecoxib_10É M_6h.1	-0.179936	0.0132698	152	0.890122
GTEx_Small_Intestine_Terminal_Ileum_HT29_BRD.K36953952_5É M_24h	-0.179882	0.0132928	152	0.890122
GTEx_Colon_Sigmoid_HT29_lorazepam_3.33um_24h	-0.130261	0.0132727	290	0.890122
GTEx_Colon_Sigmoid_HT29_tacedinaline_0.12um_24h	-0.130289	0.0132559	290	0.890122
GTEx_Small_Intestine_Terminal_Ileum_HT29_canagliflozin_3.33um_24h	-0.180032	0.013229	152	0.890122
GTEx_Spleen_WSUDLCL2_temozolomide_10É M_6h	-0.137827	0.0132781	259	0.890122
GTEx_Liver_HEPG2_XMD11.85H_0.04um_24h	-0.165325	0.0132809	180	0.890122
GTEx_Prostate_PC3_GSK.J4_5.0um_6h.2	-0.190858	0.0132988	135	0.890122
GTEx_Prostate_PC3_okadaicacid_1.0um_6h.1	-0.19096	0.0132578	135	0.890122
GTEx_Prostate_VCAP_BRD.K65997856_5É M_6h	-0.190998	0.0132424	135	0.890122
GTEx_Prostate_VCAP_BRD.K00954272_5É M_24h	-0.190875	0.013292	135	0.890122
GTEx_Prostate_VCAP_BRD.K43579410_10É M_24h	-0.190907	0.0132792	135	0.890122
GTEx_Prostate_VCAP_wortmannin_100nM_6h.3	-0.190944	0.013264	135	0.890122
GTEx_Skin_Not_Sun_Exposed_Suprapubic_A375_cortisone_10É M_6h	-0.104419	0.0132971	451	0.890122
GTEx_Skin_Not_Sun_Exposed_Suprapubic_A375_sorafenib_10.0um_24h	-0.104481	0.0132516	451	0.890122
GTEx_Skin_Not_Sun_Exposed_Suprapubic_A375_bortezomib_20.0um_24h.76	-0.104466	0.0132625	451	0.890122
GTEx_Small_Intestine_Terminal_Ileum_HT29_MG.132_20.0um_24h.223	-0.179857	0.0133034	152	0.890173
GTEx_Adipose_Subcutaneous_ASC.C_amuvatinib_0.37um_24h	-0.0986793	0.013678	500	0.89046
GTEx_Breast_Mammary_Tissue_BT20_mitoxantrone_3.33um_24h	-0.129667	0.0133591	292	0.89046
GTEx_Breast_Mammary_Tissue_HS578T_MK.2206_100nM_6h	-0.129639	0.0133755	292	0.89046
GTEx_Breast_Mammary_Tissue_HS578T_CP.466722_1.11um_3h	-0.129312	0.0135704	292	0.89046
GTEx_Breast_Mammary_Tissue_MCF10A_linifanib_0.12um_24h	-0.128843	0.0138534	292	0.89046
GTEx_Breast_Mammary_Tissue_MCF7_isoxsuprine_10É M_6h	-0.129393	0.0135216	292	0.89046
GTEx_Breast_Mammary_Tissue_MCF7_rabeprazole_10É M_24h	-0.129531	0.0134399	292	0.89046
GTEx_Breast_Mammary_Tissue_MCF7_benperidol_10É M_24h	-0.128875	0.0138341	292	0.89046
GTEx_Breast_Mammary_Tissue_MCF7_BRD.K76925500_5É M_24h	-0.129496	0.0134604	292	0.89046
GTEx_Breast_Mammary_Tissue_MCF7_BRD.K39187484_5É M_24h	-0.128948	0.0137897	292	0.89046
GTEx_Breast_Mammary_Tissue_MCF7_BRD.K02882069_10É M_24h	-0.129213	0.0136299	292	0.89046
GTEx_Breast_Mammary_Tissue_MCF7_alvocidib_10nM_24h	-0.129556	0.0134248	292	0.89046
GTEx_Breast_Mammary_Tissue_MCF7_ZD.7114_10.0um_24h	-0.129511	0.0134517	292	0.89046
GTEx_Breast_Mammary_Tissue_MCF7_telbivudine_3.33um_24h	-0.129378	0.0135308	292	0.89046
GTEx_Breast_Mammary_Tissue_MCF7_anacetrapib_0.12um_24h	-0.128786	0.013888	292	0.89046
GTEx_Breast_Mammary_Tissue_MCF7_trimethobenzamide_1.11um_24h	-0.129162	0.0136602	292	0.89046
GTEx_Breast_Mammary_Tissue_MCF7_PF.04457845_0.04um_24h	-0.12957	0.0134164	292	0.89046
GTEx_Breast_Mammary_Tissue_MCF7_nesbuvir_3.33um_24h	-0.129671	0.0133565	292	0.89046
GTEx_Breast_Mammary_Tissue_MCF7_talinolol_10.0um_24h	-0.129116	0.013688	292	0.89046
GTEx_Brain_Cerebellar_Hemisphere_MNEU.E_tyrphostin.AG.1478_3.33um_24h	-0.137883	0.0133953	258	0.89046
GTEx_Brain_Caudate_basal_ganglia_NEU_BRD.K58628167_10É M_24h	-0.1544	0.0135378	205	0.89046
GTEx_Brain_Caudate_basal_ganglia_NEU_BCI.hydrochloride_10É M_24h	-0.154186	0.0136458	205	0.89046
GTEx_Brain_Caudate_basal_ganglia_NEU_BRD.K95033227_10É M_24h	-0.153965	0.0137579	205	0.89046
GTEx_Brain_Cerebellar_Hemisphere_NEU_iloperidone_10É M_24h	-0.137192	0.0137845	258	0.89046
GTEx_Brain_Cerebellar_Hemisphere_NEU_SB.202190_10É M_24h.1	-0.137502	0.0136089	258	0.89046
GTEx_Brain_Cortex_NEU_propoxycaine_10É M_24h	-0.14553	0.0136635	230	0.89046
GTEx_Brain_Hippocampus_NEU_fusaric.acid_10É M_24h	-0.197036	0.0135038	126	0.89046
GTEx_Brain_Hippocampus_NEU_carbidopa_10É M_24h	-0.196304	0.0137963	126	0.89046
GTEx_Brain_Hippocampus_NEU_RHO.kinase.inhibitor.III.rockout._10É M_24h	-0.196724	0.0136278	126	0.89046
GTEx_Brain_Hypothalamus_NEU_vorinostat_10É M_24h	-0.202862	0.0134602	119	0.89046
GTEx_Brain_Hypothalamus_NEU_JNJ.7706621_10É M_24h	-0.202855	0.0134631	119	0.89046
GTEx_Brain_Hypothalamus_NEU_PG.9_10É M_24h	-0.202111	0.0137518	119	0.89046
GTEx_Brain_Nucleus_accumbens_basal_ganglia_NEU_iloperidone_10É M_24h	-0.165242	0.0137537	178	0.89046
GTEx_Brain_Nucleus_accumbens_basal_ganglia_NEU_BAY.36.7620_10É M_6h	-0.165568	0.0135994	178	0.89046
GTEx_Brain_Putamen_basal_ganglia_NEU_BRD.K86901264_10É M_24h	-0.174627	0.0138492	159	0.89046
GTEx_Brain_Cortex_NEU_UNC.1215_10.0um_24h	-0.145039	0.013929	230	0.89046
GTEx_Brain_Cortex_NEU_XMD.892_0.12um_24h	-0.145106	0.0138926	230	0.89046
GTEx_Brain_Nucleus_accumbens_basal_ganglia_NEU_EX.527_10.0um_24h	-0.165599	0.0135847	178	0.89046
GTEx_Brain_Putamen_basal_ganglia_NEU_GDC.0068_1.11um_24h	-0.175615	0.0134079	159	0.89046
GTEx_Brain_Caudate_basal_ganglia_NPC_UGISS.186_10É M_24h	-0.154239	0.0136188	205	0.89046
GTEx_Brain_Caudate_basal_ganglia_NPC_GW.7647_10É M_24h	-0.153649	0.0139197	205	0.89046
GTEx_Brain_Cerebellar_Hemisphere_NPC_trehalose_10É M_6h	-0.137846	0.0134159	258	0.89046
GTEx_Brain_Cerebellum_NPC_epidepride_10É M_6h	-0.116375	0.0137344	359	0.89046
GTEx_Brain_Cortex_NPC_oleoylethanolamide_10É M_6h	-0.145263	0.0138073	230	0.89046
GTEx_Brain_Frontal_Cortex_BA9_NPC_norgestrel_10É M_24h	-0.169621	0.0135069	170	0.89046
GTEx_Brain_Hippocampus_NPC_PHA.793887_10É M_24h	-0.197423	0.0133512	126	0.89046
GTEx_Brain_Hippocampus_NPC_gitoxigenin_10É M_24h	-0.19655	0.0136974	126	0.89046
GTEx_Brain_Hippocampus_NPC_BG.1031_10É M_6h	-0.197036	0.0135038	126	0.89046
GTEx_Brain_Hypothalamus_NPC_BRD.K37932103_10É M_24h	-0.202994	0.0134098	119	0.89046
GTEx_Brain_Nucleus_accumbens_basal_ganglia_NPC_BRD.K03122949_10É M_24h	-0.165164	0.0137908	178	0.89046
GTEx_Brain_Putamen_basal_ganglia_NPC_trichostatin.a_10É M_24h.2	-0.174716	0.0138087	159	0.89046
GTEx_Brain_Putamen_basal_ganglia_NPC_BG.1026_10É M_24h	-0.175449	0.0134811	159	0.89046
GTEx_Brain_Putamen_basal_ganglia_NPC_tranylcypromine_10É M_6h.1	-0.175763	0.013343	159	0.89046
GTEx_Brain_Anterior_cingulate_cortex_BA24_NPC_motesanib_0.37um_24h	-0.181289	0.0134609	149	0.89046
GTEx_Brain_Cerebellar_Hemisphere_NPC_tie2.kinase.inhibitor_0.37um_24h	-0.137381	0.0136773	258	0.89046
GTEx_Brain_Cortex_NPC_GSK.2110183_2.5um_6h.1	-0.145324	0.0137745	230	0.89046
GTEx_Brain_Frontal_Cortex_BA9_NPC_KU.55933_1.11um_24h	-0.169356	0.0136286	170	0.89046
GTEx_Brain_Hypothalamus_NPC_GSK.1059615_0.37um_24h.1	-0.201918	0.0138272	119	0.89046
GTEx_Brain_Hypothalamus_NPC_tranylcypromine_1.11um_24h	-0.201666	0.0139269	119	0.89046
GTEx_Brain_Nucleus_accumbens_basal_ganglia_NPC_JQ1...._10.0um_24h.1	-0.164867	0.0139328	178	0.89046
GTEx_Brain_Cortex_NPC.CAS9_SYK.inhibitor_0.04um_24h	-0.145908	0.0134625	230	0.89046
GTEx_Brain_Hippocampus_NPC.CAS9_BI.2536_0.37um_24h	-0.196817	0.0135907	126	0.89046
GTEx_Brain_Anterior_cingulate_cortex_BA24_NPC.TAK_dasatinib_3.33um_24h.2	-0.180499	0.0138029	149	0.89046
GTEx_Colon_Sigmoid_CL34_blebbistatin_40É M_6h	-0.12992	0.0134735	290	0.89046
GTEx_Colon_Sigmoid_CL34_PNU.74654_80É M_6h	-0.130045	0.0133995	290	0.89046
GTEx_Small_Intestine_Terminal_Ileum_CL34_chloroquine_10É M_6h	-0.178683	0.013814	152	0.89046
GTEx_Small_Intestine_Terminal_Ileum_HCT116_orteronel_40É M_6h	-0.179486	0.0134629	152	0.89046
GTEx_Colon_Transverse_HT115_ISOX_10É M_6h	-0.126976	0.0139386	300	0.89046
GTEx_Colon_Sigmoid_HT29_BRD.K81397638_10É M_6h	-0.129824	0.0135307	290	0.89046
GTEx_Colon_Sigmoid_HT29_ST.4029573_10É M_6h	-0.130039	0.0134027	290	0.89046
GTEx_Colon_Sigmoid_HT29_GW.3965_10É M_6h.1	-0.130109	0.0133618	290	0.89046
GTEx_Colon_Sigmoid_HT29_BRD.K08317416_5É M_24h	-0.130174	0.0133236	290	0.89046
GTEx_Colon_Sigmoid_HT29_BRD.K26003427_5É M_24h	-0.13003	0.0134082	290	0.89046
GTEx_Colon_Sigmoid_HT29_BRD.K42679345_5É M_24h	-0.129975	0.0134407	290	0.89046
GTEx_Colon_Sigmoid_HT29_BRD.K23618054_5É M_24h	-0.129182	0.0139171	290	0.89046
GTEx_Colon_Sigmoid_HT29_BRD.K55596430_5É M_24h	-0.129751	0.0135742	290	0.89046
GTEx_Colon_Sigmoid_HT29_BRD.K26586614_5É M_24h	-0.129878	0.0134981	290	0.89046
GTEx_Colon_Sigmoid_HT29_BRD.K26526202_5É M_24h	-0.130011	0.0134193	290	0.89046
GTEx_Colon_Sigmoid_HT29_BRD.K53808186_5É M_24h	-0.129135	0.0139461	290	0.89046
GTEx_Colon_Sigmoid_HT29_BRD.K07466598_5É M_24h	-0.130058	0.0133916	290	0.89046
GTEx_Colon_Sigmoid_HT29_BRD.K17731272_5É M_24h	-0.12985	0.013515	290	0.89046
GTEx_Colon_Sigmoid_HT29_BRD.K61540796_5É M_24h	-0.129459	0.0137493	290	0.89046
GTEx_Colon_Sigmoid_HT29_BRD.K80676896_5É M_24h	-0.129503	0.0137225	290	0.89046
GTEx_Colon_Sigmoid_HT29_BRD.K86529788_5É M_24h	-0.129396	0.0137874	290	0.89046
GTEx_Colon_Sigmoid_HT29_AVA_0.12É M_24h	-0.129641	0.0136398	290	0.89046
GTEx_Colon_Sigmoid_HT29_BRD.K83493571_10É M_24h	-0.129154	0.0139345	290	0.89046
GTEx_Colon_Transverse_HT29_fludarabine_10É M_6h	-0.127352	0.0137069	300	0.89046
GTEx_Colon_Transverse_HT29_SDZ.21009_10É M_6h	-0.127321	0.0137257	300	0.89046
GTEx_Colon_Transverse_HT29_geldanamycin_10É M_24h.4	-0.127899	0.0133755	300	0.89046
GTEx_Colon_Transverse_HT29_BRD.K33591392_5É M_24h	-0.127309	0.013733	300	0.89046
GTEx_Colon_Transverse_HT29_BRD.K13752834_5É M_24h	-0.12745	0.0136466	300	0.89046
GTEx_Colon_Transverse_HT29_BRD.K47771675_10É M_24h	-0.127696	0.0134975	300	0.89046
GTEx_Small_Intestine_Terminal_Ileum_HT29_metaxalone_10É M_6h	-0.178782	0.0137703	152	0.89046
GTEx_Small_Intestine_Terminal_Ileum_HT29_digoxin_10É M_6h.3	-0.179459	0.0134748	152	0.89046
GTEx_Small_Intestine_Terminal_Ileum_HT29_BRD.K54247306_5É M_24h	-0.178504	0.0138935	152	0.89046
GTEx_Small_Intestine_Terminal_Ileum_HT29_BRD.K91946056_5É M_24h	-0.178482	0.0139034	152	0.89046
GTEx_Small_Intestine_Terminal_Ileum_HT29_BRD.K15886574_5É M_24h	-0.178907	0.0137153	152	0.89046
GTEx_Small_Intestine_Terminal_Ileum_HT29_BRD.K62794454_5É M_24h	-0.179702	0.0133701	152	0.89046
GTEx_Colon_Sigmoid_HT29_tyrphostin.AG.1478_0.12um_24h	-0.129545	0.0136974	290	0.89046
GTEx_Colon_Sigmoid_HT29_BIX.01294_1.11um_24h	-0.129494	0.013728	290	0.89046
GTEx_Colon_Sigmoid_HT29_belinostat_0.04um_24h	-0.129273	0.0138617	290	0.89046
GTEx_Colon_Sigmoid_HT29_MLN.8054_0.37um_24h	-0.129269	0.013864	290	0.89046
GTEx_Colon_Sigmoid_HT29_BX.795_0.04um_24h	-0.129151	0.013936	290	0.89046
GTEx_Colon_Sigmoid_HT29_pimozide_3.33um_24h	-0.12948	0.0137364	290	0.89046
GTEx_Colon_Sigmoid_HT29_defactinib_10.0um_24h	-0.129819	0.0135335	290	0.89046
GTEx_Colon_Sigmoid_HT29_pioglitazone_1.11um_24h	-0.129942	0.0134605	290	0.89046
GTEx_Colon_Sigmoid_HT29_ursolic.acid_10.0um_24h	-0.129141	0.0139422	290	0.89046
GTEx_Colon_Sigmoid_HT29_quizartinib_0.37um_24h.1	-0.129436	0.0137628	290	0.89046
GTEx_Colon_Transverse_HT29_AZD.8330_0.37um_24h	-0.127924	0.0133604	300	0.89046
GTEx_Colon_Transverse_HT29_JW.7.24.1_0.04um_24h	-0.127381	0.0136891	300	0.89046
GTEx_Colon_Transverse_HT29_AT.7519_3.33um_24h	-0.127858	0.0134	300	0.89046
GTEx_Colon_Transverse_HT29_meptazinol_3.33um_24h	-0.127535	0.0135951	300	0.89046
GTEx_Colon_Transverse_HT29_2.methoxyestradiol_3.33um_24h	-0.127392	0.0136821	300	0.89046
GTEx_Colon_Transverse_HT29_trientine_0.37um_24h	-0.127547	0.013588	300	0.89046
GTEx_Colon_Transverse_HT29_3.3..diindolylmethane_0.33um_24h	-0.126953	0.0139526	300	0.89046
GTEx_Colon_Transverse_HT29_lerisetron_0.37um_24h	-0.127512	0.0136091	300	0.89046
GTEx_Colon_Transverse_HT29_AV.608_10.0um_24h	-0.127884	0.0133846	300	0.89046
GTEx_Colon_Transverse_HT29_RS.127445_0.04um_24h	-0.12707	0.0138799	300	0.89046
GTEx_Small_Intestine_Terminal_Ileum_HT29_resminostat_0.12um_24h	-0.178966	0.0136894	152	0.89046
GTEx_Small_Intestine_Terminal_Ileum_HT29_MK.0812_1.11um_24h	-0.17858	0.0138597	152	0.89046
GTEx_Small_Intestine_Terminal_Ileum_HT29_bortezomib_20.0um_24h.165	-0.17922	0.0135786	152	0.89046
GTEx_Small_Intestine_Terminal_Ileum_HT29_etazolate_0.04um_24h	-0.1788	0.0137628	152	0.89046
GTEx_Small_Intestine_Terminal_Ileum_HT29_dolastatin.10_3.33um_24h	-0.178622	0.0138412	152	0.89046
GTEx_Small_Intestine_Terminal_Ileum_NCIH508_orteronel_40É M_6h	-0.179302	0.0135429	152	0.89046
GTEx_Colon_Sigmoid_RKO_4.iodo.6.phenylpyrimidine_40É M_6h	-0.129811	0.0135381	290	0.89046
GTEx_Colon_Sigmoid_RKO_BMS.191011_10É M_6h	-0.1294	0.0137847	290	0.89046
GTEx_Colon_Sigmoid_SW620_phorbol.12.myristate.13.acetate_10É M_6h	-0.129627	0.0136481	290	0.89046
GTEx_Spleen_CD34_geldanamycin_500nM_24h	-0.137453	0.0134864	259	0.89046
GTEx_Spleen_CD34_JWE.035_0.37um_24h	-0.13774	0.0133265	259	0.89046
GTEx_Spleen_CD34_MGCD.265_10.0um_24h	-0.137315	0.013564	259	0.89046
GTEx_Whole_Blood_CD34_epigallocatechin.gallate...._0.37um_24h	-0.108874	0.0133751	414	0.89046
GTEx_Cells_EBV-transformed_lymphocytes_NOMO1_7.nitroindazole_80É M_6h	-0.178296	0.0134719	154	0.89046
GTEx_Spleen_PL21_narciclasine_10É M_6h	-0.137213	0.0136222	259	0.89046
GTEx_Spleen_PL21_valproic.acid_10É M_6h	-0.136768	0.0138759	259	0.89046
GTEx_Spleen_SKM1_phloretin_100É M_6h	-0.136684	0.0139243	259	0.89046
GTEx_Liver_HEPG2_BRD.K11795542_10É M_6h	-0.164014	0.013901	180	0.89046
GTEx_Liver_HEPG2_chromomycin.a3_10É M_6h	-0.163911	0.0139507	180	0.89046
GTEx_Liver_HEPG2_CC.401_0.04um_24h	-0.165141	0.0133666	180	0.89046
GTEx_Liver_HUH7_aminopurvalanol.a_10É M_24h	-0.16406	0.0138789	180	0.89046
GTEx_Liver_PHH_ditolylguanidine_10É M_24h	-0.164695	0.0135758	180	0.89046
GTEx_Lung_A549_BRD.A68890828_10É M_24h	-0.101783	0.0135937	471	0.89046
GTEx_Lung_A549_nafadotride_10É M_24h	-0.101561	0.0137628	471	0.89046
GTEx_Lung_A549_BRD.K12168891_10É M_24h	-0.10197	0.0134522	471	0.89046
GTEx_Lung_A549_BRD.K92863101_10É M_24h	-0.101883	0.0135178	471	0.89046
GTEx_Lung_A549_tiabendazole_10É M_6h	-0.101871	0.0135269	471	0.89046
GTEx_Lung_A549_dehydrocholate_10É M_24h	-0.101392	0.0138932	471	0.89046
GTEx_Lung_A549_WAY.213613_10É M_6h	-0.101719	0.0136422	471	0.89046
GTEx_Lung_A549_BRD.K28154645_5É M_24h	-0.101765	0.0136076	471	0.89046
GTEx_Lung_A549_BRD.K89951364_5É M_24h	-0.101371	0.0139093	471	0.89046
GTEx_Lung_A549_vorinostat_10nM_6h	-0.101629	0.0137113	471	0.89046
GTEx_Lung_HCC515_parthenolide_20É M_24h	-0.101935	0.0134789	471	0.89046
GTEx_Lung_HCC515_bortezomib_10nM_6h	-0.101336	0.0139366	471	0.89046
GTEx_Lung_HCC515_ritonavir_10É M_6h	-0.10141	0.0138792	471	0.89046
GTEx_Lung_HCC515_HG.5.113.01_0.37um_24h	-0.101552	0.0137699	471	0.89046
GTEx_Lung_SKLU1_BRD.K52904470_10É M_6h	-0.101965	0.0134559	471	0.89046
GTEx_Muscle_Skeletal_A673_BRD.K90735586_10É M_6h	-0.0986167	0.0137272	500	0.89046
GTEx_Muscle_Skeletal_SKB_BRD.K77014406_10É M_24h	-0.0985136	0.0138087	500	0.89046
GTEx_Ovary_COV644_atorvastatin_10É M_6h	-0.180361	0.0138634	149	0.89046
GTEx_Prostate_PC3_moracizine_10É M_24h	-0.189395	0.0139012	135	0.89046
GTEx_Prostate_PC3_BRD.K07259155_10É M_6h	-0.190015	0.0136432	135	0.89046
GTEx_Prostate_PC3_losartan_10É M_6h.1	-0.189788	0.0137372	135	0.89046
GTEx_Prostate_PC3_MD.049_10É M_6h	-0.190127	0.013597	135	0.89046
GTEx_Prostate_PC3_penciclovir_10É M_6h.1	-0.190225	0.0135566	135	0.89046
GTEx_Prostate_PC3_BRD.K27449529_5É M_24h	-0.190033	0.0136356	135	0.89046
GTEx_Prostate_PC3_BRD.K73459720_5É M_24h	-0.190568	0.0134166	135	0.89046
GTEx_Prostate_PC3_BRD.K12405591_5É M_24h	-0.189917	0.0136836	135	0.89046
GTEx_Prostate_PC3_BRD.K43966520_5É M_24h	-0.190447	0.0134659	135	0.89046
GTEx_Prostate_PC3_BRD.K84705102_5É M_24h	-0.189508	0.0138541	135	0.89046
GTEx_Prostate_PC3_BRD.K74042299_10É M_6h	-0.190261	0.0135417	135	0.89046
GTEx_Prostate_PC3_sulforaphane_3.33É M_24h	-0.189643	0.0137975	135	0.89046
GTEx_Prostate_PC3_estradiol_0.37É M_24h.1	-0.189378	0.0139083	135	0.89046
GTEx_Prostate_PC3_YM.976_0.04um_24h	-0.19073	0.0133506	135	0.89046
GTEx_Prostate_PC3_MK.0812_0.12um_24h	-0.19046	0.0134604	135	0.89046
GTEx_Prostate_PC3_R.428_0.37um_24h	-0.189271	0.0139534	135	0.89046
GTEx_Prostate_PC3_GSK.256066_0.12um_24h	-0.190142	0.013591	135	0.89046
GTEx_Prostate_PC3_dacinostat_0.12um_24h	-0.189976	0.0136594	135	0.89046
GTEx_Prostate_PC3_tacedinaline_3.33um_24h	-0.189449	0.0138786	135	0.89046
GTEx_Prostate_PC3_tivozanib_0.12um_24h.1	-0.189312	0.013936	135	0.89046
GTEx_Prostate_PC3_semaxanib_10.0um_24h	-0.190717	0.0133558	135	0.89046
GTEx_Prostate_PC3_amitifadine_0.12um_24h	-0.19061	0.0133993	135	0.89046
GTEx_Prostate_PC3_r....apomorphine_0.12um_24h	-0.190035	0.0136351	135	0.89046
GTEx_Prostate_PC3_diminazene.aceturate_0.12um_24h	-0.189678	0.0137829	135	0.89046
GTEx_Prostate_VCAP_BRD.K41743657_5É M_6h	-0.1894	0.0138991	135	0.89046
GTEx_Prostate_VCAP_BRD.K88671928_5É M_6h	-0.189564	0.0138307	135	0.89046
GTEx_Prostate_VCAP_geldanamycin_10É M_6h.27	-0.190288	0.0135308	135	0.89046
GTEx_Prostate_VCAP_BRD.K77429897_5É M_24h	-0.189326	0.0139303	135	0.89046
GTEx_Prostate_VCAP_thioridazine_10É M_24h.21	-0.190544	0.0134261	135	0.89046
GTEx_Prostate_VCAP_BRD.K03416270_5É M_6h	-0.189276	0.0139514	135	0.89046
GTEx_Prostate_VCAP_BRD.K15947051_5É M_24h	-0.190208	0.0135638	135	0.89046
GTEx_Prostate_VCAP_BRD.K16244298_5É M_24h	-0.189769	0.0137453	135	0.89046
GTEx_Prostate_VCAP_BRD.K60024977_5É M_24h	-0.190317	0.0135188	135	0.89046
GTEx_Prostate_VCAP_BRD.K99496840_5É M_24h	-0.189486	0.0138631	135	0.89046
GTEx_Prostate_VCAP_BRD.K40121369_5É M_6h	-0.190508	0.0134411	135	0.89046
GTEx_Prostate_VCAP_BRD.K16995194_10É M_24h	-0.190141	0.0135914	135	0.89046
GTEx_Prostate_VCAP_BRD.K44968548_10É M_24h	-0.189925	0.0136805	135	0.89046
GTEx_Prostate_VCAP_BRD.K44070326_10É M_6h	-0.190672	0.013374	135	0.89046
GTEx_Prostate_VCAP_wortmannin_500nM_24h.5	-0.18942	0.0138909	135	0.89046
GTEx_Skin_Not_Sun_Exposed_Suprapubic_A375_CHEMBL.1222381_80É M_24h	-0.103565	0.0139321	451	0.89046
GTEx_Skin_Not_Sun_Exposed_Suprapubic_A375_BRD.K78062244_10É M_6h.1	-0.104119	0.0135173	451	0.89046
GTEx_Skin_Not_Sun_Exposed_Suprapubic_A375_BRD.K27720649_10É M_24h	-0.103698	0.0138316	451	0.89046
GTEx_Skin_Not_Sun_Exposed_Suprapubic_A375_BRD.K01737880_5É M_6h	-0.104229	0.0134357	451	0.89046
GTEx_Skin_Sun_Exposed_Lower_leg_A375_BRD.K80346834_10É M_6h	-0.0929876	0.0138914	560	0.89046
GTEx_Skin_Sun_Exposed_Lower_leg_A375_mocimycin_10É M_6h	-0.0930206	0.0138636	560	0.89046
GTEx_Skin_Sun_Exposed_Lower_leg_A375_BRD.K54067509_5É M_24h	-0.0936367	0.0133537	560	0.89046
GTEx_Skin_Sun_Exposed_Lower_leg_A375_BRD.K61683215_5É M_24h	-0.0933093	0.0136227	560	0.89046
GTEx_Skin_Sun_Exposed_Lower_leg_A375_BRD.K42790191_5É M_24h	-0.0929469	0.0139257	560	0.89046
GTEx_Skin_Sun_Exposed_Lower_leg_A375_BRD.K15918270_10É M_24h	-0.0931639	0.0137435	560	0.89046
GTEx_Skin_Not_Sun_Exposed_Suprapubic_A375_foretinib_10.0um_24h	-0.103765	0.0137808	451	0.89046
GTEx_Skin_Not_Sun_Exposed_Suprapubic_A375_AZ.20_10.0um_24h	-0.104025	0.0135864	451	0.89046
GTEx_Skin_Not_Sun_Exposed_Suprapubic_A375_alectinib_3.33um_24h.1	-0.10373	0.0138075	451	0.89046
GTEx_Skin_Not_Sun_Exposed_Suprapubic_A375_pevonedistat_0.37um_24h	-0.104302	0.0133822	451	0.89046
GTEx_Skin_Not_Sun_Exposed_Suprapubic_A375_indapamide_0.12um_24h	-0.104353	0.0133452	451	0.89046
GTEx_Skin_Not_Sun_Exposed_Suprapubic_A375_bortezomib_20.0um_24h.296	-0.103644	0.0138718	451	0.89046
GTEx_Skin_Not_Sun_Exposed_Suprapubic_A375_ciglitazone_10.0um_24h	-0.1039	0.0136798	451	0.89046
GTEx_Skin_Sun_Exposed_Lower_leg_A375_HG.5.88.01_3.33um_24h	-0.0929831	0.0138951	560	0.89046
GTEx_Skin_Sun_Exposed_Lower_leg_A375_I.BET.151_10.0um_24h	-0.0935606	0.0134158	560	0.89046
GTEx_Skin_Sun_Exposed_Lower_leg_A375_colforsin.daproate_10.0um_24h	-0.0936591	0.0133355	560	0.89046
GTEx_Skin_Sun_Exposed_Lower_leg_A375_I.BET.762_1.11um_24h.1	-0.0929307	0.0139394	560	0.89046
GTEx_Skin_Sun_Exposed_Lower_leg_A375_tipranavir_0.37um_24h	-0.0929465	0.013926	560	0.89046
GTEx_Skin_Sun_Exposed_Lower_leg_A375_fingolimod_3.33um_24h	-0.093416	0.0135345	560	0.89046
GTEx_Skin_Sun_Exposed_Lower_leg_A375_tebipenem_10.0um_24h	-0.0934849	0.0134778	560	0.89046
GTEx_Uterus_HELA_palonosetron_0.37um_24h	-0.208336	0.0137506	112	0.89046
GTEx_Uterus_HELA_doxazosin_3.33um_24h	-0.208899	0.0135377	112	0.89046
GTEx_Uterus_SNGM_ZM.336372_100É M_6h	-0.208079	0.0138483	112	0.89046
GTEx_Prostate_PC3_BRD.K40397365_10É M_6h	-0.189264	0.0139565	135	0.890472
GTEx_Breast_Mammary_Tissue_MCF7_BRD.K09861842_5É M_24h	-0.128639	0.0139782	292	0.890541
GTEx_Brain_Putamen_basal_ganglia_NPC_BRD.K15030062_10É M_24h	-0.174366	0.0139679	159	0.890541
GTEx_Colon_Sigmoid_HT29_dorsomorphin_10É M_6h	-0.129104	0.013965	290	0.890541
GTEx_Colon_Transverse_HT29_BRD.K69735552_5É M_24h	-0.126909	0.0139802	300	0.890541
GTEx_Colon_Sigmoid_HT29_sulpiride_10.0um_24h	-0.129109	0.0139617	290	0.890541
GTEx_Cells_Transformed_fibroblasts_SKB_BRD.K41931739_10É M_24h	-0.0983962	0.0139807	499	0.890541
GTEx_Skin_Not_Sun_Exposed_Suprapubic_A375_HMN.214_10.0um_24h	-0.103508	0.0139753	451	0.890541
GTEx_Skin_Not_Sun_Exposed_Suprapubic_A375_pelitinib_1.11um_24h.1	-0.103502	0.0139798	451	0.890541
GTEx_Adipose_Subcutaneous_ASC_BRD.K89784888_10É M_24h	-0.0929902	0.0188259	500	0.890655
GTEx_Adipose_Subcutaneous_ASC_GDC.0941_10É M_24h.1	-0.0933679	0.0184393	500	0.890655
GTEx_Adipose_Subcutaneous_ASC_nemonapride_10É M_24h	-0.0973672	0.0147431	500	0.890655
GTEx_Adipose_Subcutaneous_ASC_JAK3.inhibitor.VI_10É M_24h	-0.0914951	0.0204244	500	0.890655
GTEx_Adipose_Subcutaneous_ASC_L.692585_10É M_24h	-0.0952527	0.0166095	500	0.890655
GTEx_Adipose_Visceral_Omentum_ASC_dexrazoxane_10É M_24h	-0.106399	0.0195974	376	0.890655
GTEx_Adipose_Visceral_Omentum_ASC_JAK3.inhibitor.VI_10É M_24h	-0.107111	0.0189463	376	0.890655
GTEx_Adipose_Visceral_Omentum_ASC_cyclopamine_10É M_24h.1	-0.109384	0.0169888	376	0.890655
GTEx_Adipose_Visceral_Omentum_ASC_dienestrol_10É M_24h	-0.108334	0.0178706	376	0.890655
GTEx_Adipose_Visceral_Omentum_ASC_estradiol_10É M_24h.2	-0.109229	0.0171169	376	0.890655
GTEx_Adipose_Subcutaneous_ASC_ALW.II.49.7_0.37um_24h	-0.0924485	0.0193923	500	0.890655
GTEx_Adipose_Subcutaneous_ASC_BIX.02189_3.33um_24h	-0.0954058	0.0164679	500	0.890655
GTEx_Adipose_Subcutaneous_ASC_OSI.930_0.12um_24h	-0.0938316	0.017974	500	0.890655
GTEx_Adipose_Subcutaneous_ASC_KU.55933_0.04um_24h	-0.0927043	0.019123	500	0.890655
GTEx_Adipose_Subcutaneous_ASC_iniparib_3.33um_24h	-0.09357	0.0182353	500	0.890655
GTEx_Adipose_Subcutaneous_ASC_daminozide_0.12um_24h	-0.0944273	0.0173907	500	0.890655
GTEx_Adipose_Subcutaneous_ASC_rigosertib_1.11um_24h	-0.0968351	0.015195	500	0.890655
GTEx_Adipose_Visceral_Omentum_ASC_ALW.II.49.7_0.04um_24h	-0.108123	0.0180523	376	0.890655
GTEx_Adipose_Visceral_Omentum_ASC_OSI.930_1.11um_24h	-0.109076	0.0172432	376	0.890655
GTEx_Adipose_Visceral_Omentum_ASC_ischemin_0.04um_24h	-0.112336	0.0147063	376	0.890655
GTEx_Adipose_Visceral_Omentum_ASC_AZD.7762_0.04um_24h	-0.110843	0.0158251	376	0.890655
GTEx_Adipose_Subcutaneous_ASC.C_TPCA.1_10.0um_24h	-0.0933365	0.0184712	500	0.890655
GTEx_Adipose_Subcutaneous_ASC.C_tivozanib_10.0um_24h	-0.0936835	0.0181215	500	0.890655
GTEx_Adipose_Subcutaneous_ASC.C_everolimus_0.04um_24h	-0.0911507	0.0208083	500	0.890655
GTEx_Adipose_Subcutaneous_ASC.C_PD.0325901_3.33um_24h	-0.096655	0.0153507	500	0.890655
GTEx_Adipose_Subcutaneous_ASC.C_CGP.60474_0.04um_24h.1	-0.0971235	0.0149487	500	0.890655
GTEx_Adipose_Subcutaneous_ASC.C_I.BET.762_10.0um_24h	-0.0968054	0.0152206	500	0.890655
GTEx_Adipose_Subcutaneous_ASC.C_ischemin_0.12um_24h	-0.0977276	0.0144437	500	0.890655
GTEx_Adipose_Subcutaneous_ASC.C_PD.0325901_3.33um_24h.1	-0.0955821	0.0163061	500	0.890655
GTEx_Adipose_Subcutaneous_ASC.C_VE.821_10.0um_24h	-0.0973142	0.0147876	500	0.890655
GTEx_Adipose_Subcutaneous_ASC.C_SYK.inhibitor_1.11um_24h	-0.0970683	0.0149956	500	0.890655
GTEx_Adipose_Subcutaneous_ASC.C_PD.0325901_10.0um_24h.2	-0.0914032	0.0205262	500	0.890655
GTEx_Breast_Mammary_Tissue_BT20_WZ.4002_100nM_6h	-0.125031	0.01635	292	0.890655
GTEx_Breast_Mammary_Tissue_BT20_QL.XII.47_10É M_6h	-0.121319	0.0191389	292	0.890655
GTEx_Breast_Mammary_Tissue_BT20_SAR.245408_1É M_6h	-0.119983	0.0202365	292	0.890655
GTEx_Breast_Mammary_Tissue_BT20_ABT.737_1É M_6h	-0.121633	0.0188883	292	0.890655
GTEx_Breast_Mammary_Tissue_BT20_dovitinib_10.0um_24h	-0.119764	0.0204214	292	0.890655
GTEx_Breast_Mammary_Tissue_BT20_tozasertib_10.0um_3h	-0.125124	0.0162845	292	0.890655
GTEx_Breast_Mammary_Tissue_BT20_CGP.60474_0.12um_3h	-0.12431	0.0168629	292	0.890655
GTEx_Breast_Mammary_Tissue_BT20_mitoxantrone_10.0um_3h.1	-0.127913	0.01443	292	0.890655
GTEx_Breast_Mammary_Tissue_BT20_AZD.7762_3.33um_3h	-0.120706	0.0196362	292	0.890655
GTEx_Breast_Mammary_Tissue_HME1_CHIR.99021_0.04um_24h	-0.120432	0.0198617	292	0.890655
GTEx_Breast_Mammary_Tissue_HME1_PD.173074_1.11um_24h	-0.126843	0.0151193	292	0.890655
GTEx_Breast_Mammary_Tissue_HME1_alvocidib_10.0um_3h	-0.120421	0.0198709	292	0.890655
GTEx_Breast_Mammary_Tissue_HME1_A.443654_3.33um_3h	-0.122711	0.0180493	292	0.890655
GTEx_Breast_Mammary_Tissue_HME1_JNK.9L_1.11um_3h	-0.123414	0.0175193	292	0.890655
GTEx_Breast_Mammary_Tissue_HME1_GNF.2_1.11um_24h	-0.124656	0.0166151	292	0.890655
GTEx_Breast_Mammary_Tissue_HME1_GSK.1059615_0.04um_24h.3	-0.122364	0.0183154	292	0.890655
GTEx_Breast_Mammary_Tissue_HS578T_masitinib_100nM_24h	-0.118584	0.0214427	292	0.890655
GTEx_Breast_Mammary_Tissue_HS578T_GSK.690693_1.11um_3h	-0.121993	0.0186042	292	0.890655
GTEx_Breast_Mammary_Tissue_HS578T_YM.201636_0.37um_3h	-0.11973	0.0204507	292	0.890655
GTEx_Breast_Mammary_Tissue_HS578T_A.443654_0.12um_24h	-0.121077	0.0193341	292	0.890655
GTEx_Breast_Mammary_Tissue_HS578T_PD.0325901_0.12um_3h.1	-0.12509	0.0163086	292	0.890655
GTEx_Breast_Mammary_Tissue_MCF10A_GSK.429286A_100nM_6h	-0.126099	0.0156147	292	0.890655
GTEx_Breast_Mammary_Tissue_MCF10A_GW.5074_100nM_6h	-0.121892	0.0186841	292	0.890655
GTEx_Breast_Mammary_Tissue_MCF10A_neratinib_500nM_6h	-0.118823	0.0212329	292	0.890655
GTEx_Breast_Mammary_Tissue_MCF10A_Y.39983_500nM_24h	-0.124484	0.0167374	292	0.890655
GTEx_Breast_Mammary_Tissue_MCF10A_FR.180204_10É M_24h	-0.122856	0.0179387	292	0.890655
GTEx_Breast_Mammary_Tissue_MCF10A_tozasertib_1.11um_3h	-0.123161	0.0177082	292	0.890655
GTEx_Breast_Mammary_Tissue_MCF10A_AKT.inhibitor.1.2_0.04um_3h	-0.12859	0.0140086	292	0.890655
GTEx_Breast_Mammary_Tissue_MCF10A_GW.843682X_0.12um_24h	-0.118637	0.0213957	292	0.890655
GTEx_Breast_Mammary_Tissue_MCF10A_PD.0325901_1.11um_3h.1	-0.120092	0.0201451	292	0.890655
GTEx_Breast_Mammary_Tissue_MCF10A_OSI.027_10.0um_3h	-0.125517	0.0160115	292	0.890655
GTEx_Breast_Mammary_Tissue_MCF10A_alvocidib_0.37um_3h	-0.125884	0.0157599	292	0.890655
GTEx_Breast_Mammary_Tissue_MCF7_YK.4279_10É M_24h	-0.125829	0.0157974	292	0.890655
GTEx_Breast_Mammary_Tissue_MCF7_pifithrin.mu_10É M_24h	-0.121909	0.0186701	292	0.890655
GTEx_Breast_Mammary_Tissue_MCF7_BRD.K12393722_10É M_24h	-0.124634	0.0166303	292	0.890655
GTEx_Breast_Mammary_Tissue_MCF7_SJB.AF.2_10É M_24h	-0.119915	0.0202943	292	0.890655
GTEx_Breast_Mammary_Tissue_MCF7_BRD.K97522823_10É M_24h	-0.121113	0.019305	292	0.890655
GTEx_Breast_Mammary_Tissue_MCF7_KU.C103654_10É M_6h	-0.121782	0.0187701	292	0.890655
GTEx_Breast_Mammary_Tissue_MCF7_BRD.K30463976_10É M_6h	-0.122812	0.0179721	292	0.890655
GTEx_Breast_Mammary_Tissue_MCF7_BRD.K86565213_10É M_6h	-0.120087	0.0201491	292	0.890655
GTEx_Breast_Mammary_Tissue_MCF7_lofepramine_10É M_24h	-0.127295	0.0148249	292	0.890655
GTEx_Breast_Mammary_Tissue_MCF7_mecillinam_10É M_6h	-0.125862	0.0157751	292	0.890655
GTEx_Breast_Mammary_Tissue_MCF7_BRD.K70891562_10É M_24h	-0.118747	0.0212996	292	0.890655
GTEx_Breast_Mammary_Tissue_MCF7_KM.03472SC_10É M_6h	-0.126331	0.0154583	292	0.890655
GTEx_Breast_Mammary_Tissue_MCF7_BRD.A77577770_10É M_24h	-0.120334	0.0199433	292	0.890655
GTEx_Breast_Mammary_Tissue_MCF7_carbenoxolone_10É M_6h	-0.119965	0.0202516	292	0.890655
GTEx_Breast_Mammary_Tissue_MCF7_reserpic.acid_10É M_24h	-0.119145	0.0209522	292	0.890655
GTEx_Breast_Mammary_Tissue_MCF7_farnesylthiotriazole_10É M_24h	-0.121653	0.0188722	292	0.890655
GTEx_Breast_Mammary_Tissue_MCF7_thiethylperazine_10É M_6h.1	-0.120779	0.0195763	292	0.890655
GTEx_Breast_Mammary_Tissue_MCF7_LY.278584_10É M_6h	-0.120199	0.0200559	292	0.890655
GTEx_Breast_Mammary_Tissue_MCF7_cyclosporin.a_10É M_24h.4	-0.120447	0.0198495	292	0.890655
GTEx_Breast_Mammary_Tissue_MCF7_pifithrin.mu_10É M_24h.1	-0.118999	0.0210789	292	0.890655
GTEx_Breast_Mammary_Tissue_MCF7_SA.247384_10É M_6h	-0.118828	0.0212282	292	0.890655
GTEx_Breast_Mammary_Tissue_MCF7_BRD.K88059273_10É M_6h	-0.125945	0.0157184	292	0.890655
GTEx_Breast_Mammary_Tissue_MCF7_tetramisole_10É M_6h.2	-0.121258	0.0191882	292	0.890655
GTEx_Breast_Mammary_Tissue_MCF7_butirosin_10É M_6h	-0.128126	0.0142966	292	0.890655
GTEx_Breast_Mammary_Tissue_MCF7_flunisolide_10É M_6h.3	-0.124254	0.0169034	292	0.890655
GTEx_Breast_Mammary_Tissue_MCF7_monensin_10É M_6h	-0.120667	0.0196681	292	0.890655
GTEx_Breast_Mammary_Tissue_MCF7_misoprostol_10É M_6h	-0.12012	0.0201216	292	0.890655
GTEx_Breast_Mammary_Tissue_MCF7_tolmetin_10É M_6h.2	-0.124368	0.0168207	292	0.890655
GTEx_Breast_Mammary_Tissue_MCF7_BRD.K58273050_5É M_24h	-0.123668	0.0173307	292	0.890655
GTEx_Breast_Mammary_Tissue_MCF7_BRD.K91662540_5É M_24h	-0.119522	0.0206281	292	0.890655
GTEx_Breast_Mammary_Tissue_MCF7_BRD.K63828515_5É M_24h	-0.126198	0.0155478	292	0.890655
GTEx_Breast_Mammary_Tissue_MCF7_BRD.K65988431_5É M_24h	-0.12677	0.0151674	292	0.890655
GTEx_Breast_Mammary_Tissue_MCF7_BRD.K47519681_5É M_24h	-0.125756	0.0158474	292	0.890655
GTEx_Breast_Mammary_Tissue_MCF7_BRD.K62999057_5É M_24h	-0.12834	0.0141631	292	0.890655
GTEx_Breast_Mammary_Tissue_MCF7_BRD.K88647644_5É M_24h	-0.12513	0.0162805	292	0.890655
GTEx_Breast_Mammary_Tissue_MCF7_BRD.K96343889_5É M_24h	-0.120787	0.0195701	292	0.890655
GTEx_Breast_Mammary_Tissue_MCF7_BRD.K31720784_5É M_24h	-0.122715	0.0180458	292	0.890655
GTEx_Breast_Mammary_Tissue_MCF7_BRD.K09557852_5É M_24h	-0.124444	0.0167665	292	0.890655
GTEx_Breast_Mammary_Tissue_MCF7_BRD.K56553629_5É M_24h	-0.123996	0.01709	292	0.890655
GTEx_Breast_Mammary_Tissue_MCF7_BRD.K35769695_5É M_24h	-0.123318	0.0175905	292	0.890655
GTEx_Breast_Mammary_Tissue_MCF7_BRD.K45230579_5É M_24h	-0.127077	0.0149659	292	0.890655
GTEx_Breast_Mammary_Tissue_MCF7_BRD.K47812430_5É M_24h	-0.127318	0.0148097	292	0.890655
GTEx_Breast_Mammary_Tissue_MCF7_BRD.K15594502_5É M_24h	-0.122184	0.0184552	292	0.890655
GTEx_Breast_Mammary_Tissue_MCF7_BRD.K93596678_5É M_24h	-0.125297	0.0161638	292	0.890655
GTEx_Breast_Mammary_Tissue_MCF7_BRD.K55697606_5É M_24h	-0.119352	0.0207737	292	0.890655
GTEx_Breast_Mammary_Tissue_MCF7_BRD.K14487440_5É M_24h	-0.122419	0.0182733	292	0.890655
GTEx_Breast_Mammary_Tissue_MCF7_BRD.K15768839_5É M_24h	-0.12056	0.0197562	292	0.890655
GTEx_Breast_Mammary_Tissue_MCF7_BRD.K58826761_5É M_24h	-0.124561	0.0166823	292	0.890655
GTEx_Breast_Mammary_Tissue_MCF7_BRD.K42743267_10É M_24h	-0.120388	0.0198987	292	0.890655
GTEx_Breast_Mammary_Tissue_MCF7_BRD.K96539190_10É M_24h	-0.125247	0.0161984	292	0.890655
GTEx_Breast_Mammary_Tissue_MCF7_BRD.K99718824_10É M_24h	-0.119245	0.0208659	292	0.890655
GTEx_Breast_Mammary_Tissue_MCF7_trichostatin.a_10É M_6h.24	-0.120306	0.0199663	292	0.890655
GTEx_Breast_Mammary_Tissue_MCF7_BRD.K26510616_5É M_6h	-0.126236	0.0155222	292	0.890655
GTEx_Breast_Mammary_Tissue_MCF7_PCI.34051_5É M_6h	-0.122511	0.0182021	292	0.890655
GTEx_Breast_Mammary_Tissue_MCF7_mepacrine_1nM_24h.1	-0.126956	0.0150452	292	0.890655
GTEx_Breast_Mammary_Tissue_MCF7_BRD.K40758391_1nM_24h	-0.122793	0.0179864	292	0.890655
GTEx_Breast_Mammary_Tissue_MCF7_BRD.K05649647_10É M_24h	-0.124147	0.0169802	292	0.890655
GTEx_Breast_Mammary_Tissue_MCF7_auranofin_10nM_24h	-0.122687	0.0180673	292	0.890655
GTEx_Breast_Mammary_Tissue_MCF7_BRD.K50776152_1nM_24h	-0.125626	0.0159362	292	0.890655
GTEx_Breast_Mammary_Tissue_MCF7_AKT.inhibitor.1.2_100nM_24h	-0.118783	0.0212672	292	0.890655
GTEx_Breast_Mammary_Tissue_MCF7_BX.912_1É M_24h	-0.119609	0.0205536	292	0.890655
GTEx_Breast_Mammary_Tissue_MCF7_SA.247654_3É M_24h	-0.1247	0.0165835	292	0.890655
GTEx_Breast_Mammary_Tissue_MCF7_SA.419021_3É M_24h	-0.122296	0.018368	292	0.890655
GTEx_Breast_Mammary_Tissue_MCF7_SA.96816_500nM_24h	-0.12411	0.0170076	292	0.890655
GTEx_Breast_Mammary_Tissue_MCF7_SA.1939938_500nM_6h	-0.121179	0.0192516	292	0.890655
GTEx_Breast_Mammary_Tissue_MCF7_SA.1921783_500nM_24h	-0.124798	0.0165142	292	0.890655
GTEx_Breast_Mammary_Tissue_MCF7_SA.1457103_500nM_6h	-0.119065	0.0210214	292	0.890655
GTEx_Breast_Mammary_Tissue_MCF7_BRD.K19876534_10É M_24h	-0.120336	0.0199412	292	0.890655
GTEx_Breast_Mammary_Tissue_MCF7_AVA_1.11É M_24h	-0.124597	0.0166568	292	0.890655
GTEx_Breast_Mammary_Tissue_MCF7_avrainvillamide.analog.1_10É M_24h	-0.119227	0.0208809	292	0.890655
GTEx_Breast_Mammary_Tissue_MCF7_PF.543_10É M_24h	-0.124801	0.0165122	292	0.890655
GTEx_Breast_Mammary_Tissue_MCF7_BRD.K52047316_5É M_24h	-0.119657	0.0205125	292	0.890655
GTEx_Breast_Mammary_Tissue_MCF7_l.buthionine.sulfoximine_500nM_24h	-0.126893	0.0150863	292	0.890655
GTEx_Breast_Mammary_Tissue_MCF7_enalapril_10nM_24h.1	-0.12474	0.0165552	292	0.890655
GTEx_Breast_Mammary_Tissue_MCF7_vorinostat_10nM_24h.10	-0.123691	0.0173138	292	0.890655
GTEx_Breast_Mammary_Tissue_MCF7_cisplatin_100nM_6h	-0.118581	0.0214458	292	0.890655
GTEx_Breast_Mammary_Tissue_MCF7_LY.294002_10É M_6h.9	-0.125632	0.0159327	292	0.890655
GTEx_Breast_Mammary_Tissue_MCF7_MW.MITF24_10nM_6h.1	-0.118735	0.0213097	292	0.890655
GTEx_Breast_Mammary_Tissue_MCF7_vemurafenib_0.37um_3h	-0.124392	0.0168037	292	0.890655
GTEx_Breast_Mammary_Tissue_MCF7_foretinib_0.37um_3h	-0.119766	0.0204202	292	0.890655
GTEx_Breast_Mammary_Tissue_MCF7_GDC.0980_10.0um_3h	-0.12611	0.0156069	292	0.890655
GTEx_Breast_Mammary_Tissue_MCF7_PD.184352_10.0um_3h	-0.119374	0.0207542	292	0.890655
GTEx_Breast_Mammary_Tissue_MCF7_GDC.0941_0.12um_3h	-0.122187	0.0184533	292	0.890655
GTEx_Breast_Mammary_Tissue_MCF7_PD.0325901_0.12um_3h.1	-0.121463	0.0190238	292	0.890655
GTEx_Breast_Mammary_Tissue_MCF7_AS.605240_1.11um_3h	-0.127168	0.0149068	292	0.890655
GTEx_Breast_Mammary_Tissue_MCF7_dasatinib_3.33um_24h.4	-0.121379	0.0190906	292	0.890655
GTEx_Breast_Mammary_Tissue_MCF7_curcumin_1.0um_6h.2	-0.123116	0.0177421	292	0.890655
GTEx_Breast_Mammary_Tissue_MCF7_lestaurtinib_1.11um_24h	-0.127564	0.0146521	292	0.890655
GTEx_Breast_Mammary_Tissue_MCF7_ZD.7114_0.37um_24h	-0.127247	0.0148558	292	0.890655
GTEx_Breast_Mammary_Tissue_MCF7_dimesna_1.11um_24h	-0.127417	0.014746	292	0.890655
GTEx_Breast_Mammary_Tissue_MCF7_ellagic.acid_0.04um_24h	-0.119277	0.020838	292	0.890655
GTEx_Breast_Mammary_Tissue_MCF7_rebamipide_0.37um_24h	-0.124862	0.016469	292	0.890655
GTEx_Breast_Mammary_Tissue_MCF7_tranilast_0.04um_24h	-0.124593	0.01666	292	0.890655
GTEx_Breast_Mammary_Tissue_MCF7_gimeracil_0.37um_24h	-0.122208	0.0184369	292	0.890655
GTEx_Breast_Mammary_Tissue_MCF7_TIC10_10.0um_24h	-0.126045	0.0156508	292	0.890655
GTEx_Breast_Mammary_Tissue_MCF7_verapamil_3.33um_24h	-0.121187	0.0192452	292	0.890655
GTEx_Breast_Mammary_Tissue_MCF7_benzbromarone_0.12um_24h	-0.123249	0.0176419	292	0.890655
GTEx_Breast_Mammary_Tissue_MCF7_butaclamol_0.37um_24h	-0.119677	0.0204959	292	0.890655
GTEx_Breast_Mammary_Tissue_MCF7_anacetrapib_0.37um_24h	-0.125524	0.0160069	292	0.890655
GTEx_Breast_Mammary_Tissue_MCF7_mestinon_3.33um_24h	-0.120996	0.0193999	292	0.890655
GTEx_Breast_Mammary_Tissue_MCF7_vincamine_1.11um_24h	-0.123292	0.0176097	292	0.890655
GTEx_Breast_Mammary_Tissue_MCF7_zidovudine_10.0um_24h	-0.127504	0.01469	292	0.890655
GTEx_Breast_Mammary_Tissue_MCF7_conivaptan_10.0um_24h	-0.126513	0.0153373	292	0.890655
GTEx_Breast_Mammary_Tissue_MCF7_efaproxiral_0.04um_24h	-0.126771	0.0151667	292	0.890655
GTEx_Breast_Mammary_Tissue_MCF7_ambroxol_0.12um_24h	-0.12054	0.0197731	292	0.890655
GTEx_Breast_Mammary_Tissue_MCF7_cyproterone.acetate_10.0um_24h	-0.119666	0.0205045	292	0.890655
GTEx_Breast_Mammary_Tissue_MCF7_PF.03758309_0.37um_24h.1	-0.123209	0.0176719	292	0.890655
GTEx_Breast_Mammary_Tissue_MCF7_deoxycholic.acid_10.0um_24h	-0.125681	0.0158986	292	0.890655
GTEx_Breast_Mammary_Tissue_MCF7_selumetinib_0.04um_24h.1	-0.123428	0.0175084	292	0.890655
GTEx_Breast_Mammary_Tissue_MCF7_ICI.192605_0.12um_24h	-0.118727	0.0213168	292	0.890655
GTEx_Breast_Mammary_Tissue_MCF7_FPL.62064_3.33um_24h	-0.127834	0.0144801	292	0.890655
GTEx_Breast_Mammary_Tissue_MCF7_pasireotide_1.11um_24h	-0.121506	0.018989	292	0.890655
GTEx_Breast_Mammary_Tissue_MCF7_vinpocetine_3.33um_24h	-0.125922	0.0157345	292	0.890655
GTEx_Breast_Mammary_Tissue_MCF7_sarsagenin_0.06um_24h	-0.120231	0.0200293	292	0.890655
GTEx_Breast_Mammary_Tissue_MCF7_lafutidine_3.33um_24h	-0.118788	0.0212631	292	0.890655
GTEx_Breast_Mammary_Tissue_MCF7_zofenopril.calcium_0.37um_24h	-0.126107	0.0156092	292	0.890655
GTEx_Breast_Mammary_Tissue_MCF7_taladegib_1.11um_24h	-0.120281	0.0199876	292	0.890655
GTEx_Breast_Mammary_Tissue_MCF7_cefozopran_10.0um_24h	-0.127548	0.0146624	292	0.890655
GTEx_Breast_Mammary_Tissue_MCF7_sasapyrine_0.12um_24h	-0.120635	0.0196949	292	0.890655
GTEx_Breast_Mammary_Tissue_MCF7_gliquidone_10.0um_24h	-0.120597	0.019726	292	0.890655
GTEx_Breast_Mammary_Tissue_MCF7_almorexant_0.12um_24h	-0.123096	0.0177572	292	0.890655
GTEx_Breast_Mammary_Tissue_MCF7_urapidil_1.11um_24h	-0.125016	0.0163603	292	0.890655
GTEx_Breast_Mammary_Tissue_MCF7_saxagliptin_0.37um_24h	-0.119898	0.0203083	292	0.890655
GTEx_Breast_Mammary_Tissue_MCF7_atenolol......_0.12um_24h	-0.119368	0.0207596	292	0.890655
GTEx_Breast_Mammary_Tissue_MCF7_r....apomorphine_0.12um_24h	-0.123817	0.0172213	292	0.890655
GTEx_Breast_Mammary_Tissue_MCF7_betrixaban_1.11um_24h	-0.124053	0.0170489	292	0.890655
GTEx_Breast_Mammary_Tissue_MCF7_isradipine_1.11um_24h	-0.121267	0.0191805	292	0.890655
GTEx_Breast_Mammary_Tissue_MCF7_pyrimethamine_1.11um_24h	-0.118698	0.021342	292	0.890655
GTEx_Breast_Mammary_Tissue_MCF7_aniracetam_1.11um_24h	-0.122752	0.018018	292	0.890655
GTEx_Breast_Mammary_Tissue_MCF7_BAY.K8644_10.0um_24h	-0.119104	0.0209879	292	0.890655
GTEx_Breast_Mammary_Tissue_MCF7_desvenlafaxine_0.37um_24h	-0.125336	0.0161369	292	0.890655
GTEx_Breast_Mammary_Tissue_MCF7_ftorafur_3.33um_24h	-0.124369	0.0168203	292	0.890655
GTEx_Breast_Mammary_Tissue_MCF7_indoximod_3.33um_24h	-0.124973	0.0163906	292	0.890655
GTEx_Breast_Mammary_Tissue_MCF7_diosmin_3.33um_24h	-0.128524	0.0140489	292	0.890655
GTEx_Breast_Mammary_Tissue_MCF7_diosmin_1.11um_24h	-0.119148	0.0209492	292	0.890655
GTEx_Breast_Mammary_Tissue_MCF7_AV.608_0.04um_24h	-0.119892	0.0203138	292	0.890655
GTEx_Breast_Mammary_Tissue_MCF7_fenoterol_0.12um_24h	-0.126853	0.0151122	292	0.890655
GTEx_Breast_Mammary_Tissue_MCF7_nikethamide_3.33um_24h	-0.119687	0.0204869	292	0.890655
GTEx_Breast_Mammary_Tissue_MCF7_AGP.103_10.0um_24h	-0.12053	0.0197807	292	0.890655
GTEx_Breast_Mammary_Tissue_MCF7_tirapazamine_3.33um_24h	-0.124718	0.0165705	292	0.890655
GTEx_Breast_Mammary_Tissue_MCF7_hesperidin_0.37um_24h	-0.122613	0.018124	292	0.890655
GTEx_Breast_Mammary_Tissue_MDAMB231_fostamatinib_10É M_24h	-0.126634	0.0152569	292	0.890655
GTEx_Breast_Mammary_Tissue_MDAMB231_AZD.7762_10É M_24h	-0.118621	0.0214103	292	0.890655
GTEx_Breast_Mammary_Tissue_MDAMB231_dasatinib_10É M_24h	-0.120536	0.0197759	292	0.890655
GTEx_Breast_Mammary_Tissue_MDAMB231_AZD.7762_10É M_6h	-0.123984	0.0170993	292	0.890655
GTEx_Breast_Mammary_Tissue_MDAMB231_SU.11274_10É M_6h	-0.128096	0.0143153	292	0.890655
GTEx_Breast_Mammary_Tissue_MDAMB231_SAR.245408_0.37um_24h	-0.126724	0.0151973	292	0.890655
GTEx_Breast_Mammary_Tissue_MDAMB231_dasatinib_0.04um_3h	-0.126405	0.0154087	292	0.890655
GTEx_Breast_Mammary_Tissue_MDAMB231_enzastaurin_0.04um_3h	-0.126961	0.015042	292	0.890655
GTEx_Breast_Mammary_Tissue_MDAMB231_buparlisib_1.11um_3h	-0.119459	0.0206818	292	0.890655
GTEx_Breast_Mammary_Tissue_MDAMB231_fostamatinib_10.0um_24h	-0.122073	0.018542	292	0.890655
GTEx_Breast_Mammary_Tissue_SKBR3_SB.525334_100nM_24h	-0.122142	0.018488	292	0.890655
GTEx_Breast_Mammary_Tissue_SKBR3_pazopanib_10É M_6h	-0.119366	0.0207614	292	0.890655
GTEx_Breast_Mammary_Tissue_SKBR3_PD.173074_0.37um_24h	-0.127267	0.0148428	292	0.890655
GTEx_Breast_Mammary_Tissue_SKBR3_PD.173074_0.04um_3h	-0.125179	0.0162458	292	0.890655
GTEx_Breast_Mammary_Tissue_SKBR3_PI.103_0.12um_3h	-0.124848	0.0164785	292	0.890655
GTEx_Brain_Anterior_cingulate_cortex_BA24_MNEU.E_SAR.245409_0.12um_24h	-0.174786	0.016503	149	0.890655
GTEx_Brain_Caudate_basal_ganglia_MNEU.E_vorinostat_10.0um_24h	-0.148328	0.0168979	205	0.890655
GTEx_Brain_Cerebellar_Hemisphere_MNEU.E_AST.1306_1.11um_24h	-0.131398	0.0174521	258	0.890655
GTEx_Brain_Cerebellar_Hemisphere_MNEU.E_KIN001.270_0.04um_24h	-0.12992	0.0185104	258	0.890655
GTEx_Brain_Cerebellum_MNEU.E_rebastinib_3.33um_24h	-0.110948	0.0178066	359	0.890655
GTEx_Brain_Cortex_MNEU.E_quizartinib_10.0um_24h	-0.144324	0.0143231	230	0.890655
GTEx_Brain_Frontal_Cortex_BA9_MNEU.E_idelalisib_3.33um_24h	-0.159618	0.0188015	170	0.890655
GTEx_Brain_Hippocampus_MNEU.E_BIX.02189_0.37um_24h	-0.184572	0.0192742	126	0.890655
GTEx_Brain_Hippocampus_MNEU.E_KIN001.244_0.37um_24h	-0.186294	0.0183709	126	0.890655
GTEx_Brain_Hippocampus_MNEU.E_pazopanib_0.04um_24h	-0.191144	0.0160158	126	0.890655
GTEx_Brain_Hippocampus_MNEU.E_HG.14.10.04_0.04um_24h	-0.195158	0.0142652	126	0.890655
GTEx_Brain_Hippocampus_MNEU.E_quizartinib_10.0um_24h	-0.186114	0.0184636	126	0.890655
GTEx_Brain_Hypothalamus_MNEU.E_BS.181_0.04um_24h	-0.195964	0.0163434	119	0.890655
GTEx_Brain_Nucleus_accumbens_basal_ganglia_MNEU.E_ALW.II.49.7_3.33um_24h	-0.160289	0.0162873	178	0.890655
GTEx_Brain_Putamen_basal_ganglia_MNEU.E_everolimus_1.11um_24h	-0.160867	0.0213994	159	0.890655
GTEx_Brain_Putamen_basal_ganglia_MNEU.E_BS.181_0.04um_24h	-0.171261	0.0154464	159	0.890655
GTEx_Brain_Putamen_basal_ganglia_MNEU.E_mitoxantrone_10.0um_24h	-0.167557	0.0173824	159	0.890655
GTEx_Brain_Anterior_cingulate_cortex_BA24_NEU_BRD.K50368246_10É M_24h	-0.176861	0.0154745	149	0.890655
GTEx_Brain_Anterior_cingulate_cortex_BA24_NEU_BRD.K71292008_10É M_24h	-0.168767	0.0198194	149	0.890655
GTEx_Brain_Anterior_cingulate_cortex_BA24_NEU_RAN.30_10É M_24h	-0.172031	0.0179577	149	0.890655
GTEx_Brain_Anterior_cingulate_cortex_BA24_NEU_BRD.K62768020_10É M_24h	-0.172103	0.017918	149	0.890655
GTEx_Brain_Anterior_cingulate_cortex_BA24_NEU_WYE.125132_10É M_24h	-0.169728	0.0192549	149	0.890655
GTEx_Brain_Anterior_cingulate_cortex_BA24_NEU_vorinostat_10É M_24h.3	-0.171367	0.0183239	149	0.890655
GTEx_Brain_Anterior_cingulate_cortex_BA24_NEU_dizocilpine_10É M_6h	-0.167998	0.0202806	149	0.890655
GTEx_Brain_Anterior_cingulate_cortex_BA24_NEU_splitomycin_10É M_24h.1	-0.171256	0.0183856	149	0.890655
GTEx_Brain_Anterior_cingulate_cortex_BA24_NEU_pyridine.2.4.dicarboxylic.acid_10É M_24h	-0.176774	0.0155166	149	0.890655
GTEx_Brain_Caudate_basal_ganglia_NEU_K784.3187_10É M_24h	-0.143342	0.020163	205	0.890655
GTEx_Brain_Caudate_basal_ganglia_NEU_BRD.A62200266_10É M_24h	-0.14726	0.0175568	205	0.890655
GTEx_Brain_Caudate_basal_ganglia_NEU_BRD.K09977233_10É M_24h	-0.142465	0.0207891	205	0.890655
GTEx_Brain_Caudate_basal_ganglia_NEU_BRD.K52831896_10É M_24h	-0.143919	0.0197601	205	0.890655
GTEx_Brain_Caudate_basal_ganglia_NEU_BRD.K56196992_10É M_24h	-0.151081	0.0152957	205	0.890655
GTEx_Brain_Caudate_basal_ganglia_NEU_fludarabine_10É M_24h	-0.153446	0.0140243	205	0.890655
GTEx_Brain_Caudate_basal_ganglia_NEU_BRD.K35638681_10É M_24h	-0.14158	0.0214373	205	0.890655
GTEx_Brain_Caudate_basal_ganglia_NEU_trichostatin.a_10É M_24h.3	-0.152221	0.0146711	205	0.890655
GTEx_Brain_Caudate_basal_ganglia_NEU_terreic.acid...._10É M_24h	-0.150731	0.0154919	205	0.890655
GTEx_Brain_Caudate_basal_ganglia_NEU_calmidazolium_10É M_24h.1	-0.145358	0.0187841	205	0.890655
GTEx_Brain_Caudate_basal_ganglia_NEU_BRD.K51998148_10É M_24h	-0.145226	0.0188719	205	0.890655
GTEx_Brain_Caudate_basal_ganglia_NEU_OSI.027_10É M_24h	-0.147315	0.0175219	205	0.890655
GTEx_Brain_Caudate_basal_ganglia_NEU_trimipramine_10É M_24h	-0.146266	0.0181889	205	0.890655
GTEx_Brain_Caudate_basal_ganglia_NEU_CI.966_10É M_24h	-0.143263	0.0202186	205	0.890655
GTEx_Brain_Caudate_basal_ganglia_NEU_ergocryptine_10É M_24h	-0.144456	0.0193905	205	0.890655
GTEx_Brain_Caudate_basal_ganglia_NEU_olomoucine_10É M_24h	-0.147908	0.0171542	205	0.890655
GTEx_Brain_Caudate_basal_ganglia_NEU_BRD.K49669601_10É M_24h	-0.1423	0.0209088	205	0.890655
GTEx_Brain_Caudate_basal_ganglia_NEU_BRD.K71387353_10É M_24h	-0.147164	0.0176171	205	0.890655
GTEx_Brain_Caudate_basal_ganglia_NEU_trichostatin.a_10É M_24h.7	-0.146356	0.0181309	205	0.890655
GTEx_Brain_Caudate_basal_ganglia_NEU_BRD.K25990552_10É M_24h	-0.144466	0.0193836	205	0.890655
GTEx_Brain_Caudate_basal_ganglia_NEU_BRD.K77793090_10É M_24h	-0.151517	0.0150542	205	0.890655
GTEx_Brain_Caudate_basal_ganglia_NEU_BRD.K97318829_10É M_24h	-0.152978	0.0142685	205	0.890655
GTEx_Brain_Caudate_basal_ganglia_NEU_fluoxetine_10É M_24h	-0.144221	0.0195516	205	0.890655
GTEx_Brain_Caudate_basal_ganglia_NEU_carbidopa_10É M_24h	-0.145073	0.018974	205	0.890655
GTEx_Brain_Caudate_basal_ganglia_NEU_BRD.K13528168_10É M_24h	-0.15269	0.0144203	205	0.890655
GTEx_Brain_Caudate_basal_ganglia_NEU_BRD.K49612115_10É M_24h	-0.149073	0.0164509	205	0.890655
GTEx_Brain_Caudate_basal_ganglia_NEU_desmethylclomipramine_10É M_24h	-0.144846	0.0191266	205	0.890655
GTEx_Brain_Caudate_basal_ganglia_NEU_BRD.K24304282_10É M_6h	-0.14185	0.0212379	205	0.890655
GTEx_Brain_Caudate_basal_ganglia_NEU_KDM.103_10É M_6h	-0.148583	0.0167435	205	0.890655
GTEx_Brain_Caudate_basal_ganglia_NEU_BG.1028_10É M_24h	-0.152253	0.0146536	205	0.890655
GTEx_Brain_Cerebellar_Hemisphere_NEU_BRD.K35638681_10É M_24h	-0.133858	0.0158045	258	0.890655
GTEx_Brain_Cerebellar_Hemisphere_NEU_BRD.A68721828_10É M_24h	-0.131086	0.0176707	258	0.890655
GTEx_Brain_Cerebellar_Hemisphere_NEU_enzastaurin_10É M_24h.1	-0.136724	0.0140542	258	0.890655
GTEx_Brain_Cerebellar_Hemisphere_NEU_erythromycin.estolate_10É M_24h	-0.132003	0.0170341	258	0.890655
GTEx_Brain_Cerebellar_Hemisphere_NEU_BRD.K75845944_10É M_24h	-0.128366	0.0196808	258	0.890655
GTEx_Brain_Cerebellar_Hemisphere_NEU_SIB.1508Y_10É M_24h	-0.13173	0.0172212	258	0.890655
GTEx_Brain_Cerebellar_Hemisphere_NEU_BRD.K55332332_10É M_24h	-0.128354	0.0196906	258	0.890655
GTEx_Brain_Cerebellar_Hemisphere_NEU_1.2.3.4.tetrahydroisoquinoline_10É M_6h	-0.128312	0.0197224	258	0.890655
GTEx_Brain_Cerebellar_Hemisphere_NEU_QS.11_10É M_24h	-0.13517	0.0149814	258	0.890655
GTEx_Brain_Cerebellar_Hemisphere_NEU_spermidine_10É M_24h	-0.131514	0.0173709	258	0.890655
GTEx_Brain_Cerebellar_Hemisphere_NEU_gallic.acid_10É M_24h	-0.129608	0.0187404	258	0.890655
GTEx_Brain_Cerebellar_Hemisphere_NEU_BML.284_10É M_6h	-0.129739	0.0186436	258	0.890655
GTEx_Brain_Cerebellum_NEU_BRD.K36031023_10É M_24h	-0.111562	0.0172996	359	0.890655
GTEx_Brain_Cerebellum_NEU_ST.056792_10É M_24h	-0.11044	0.0182349	359	0.890655
GTEx_Brain_Cerebellum_NEU_BRD.K45842176_10É M_24h	-0.112218	0.016771	359	0.890655
GTEx_Brain_Cerebellum_NEU_KI.16425_10É M_24h	-0.109674	0.0188986	359	0.890655
GTEx_Brain_Cerebellum_NEU_BRD.A89208012_10É M_24h	-0.111564	0.0172976	359	0.890655
GTEx_Brain_Cerebellum_NEU_BRD.K47551852_10É M_24h	-0.111922	0.0170077	359	0.890655
GTEx_Brain_Cerebellum_NEU_BRD.K60212338_10É M_24h	-0.107112	0.0212676	359	0.890655
GTEx_Brain_Cerebellum_NEU_BRD.K63813530_10É M_24h	-0.111229	0.0175728	359	0.890655
GTEx_Brain_Cerebellum_NEU_BRD.K66658536_10É M_24h	-0.114924	0.0147355	359	0.890655
GTEx_Brain_Cerebellum_NEU_BRD.A41986761_10É M_6h	-0.107919	0.0204958	359	0.890655
GTEx_Brain_Cerebellum_NEU_PP.2_10É M_24h	-0.107084	0.0212951	359	0.890655
GTEx_Brain_Cerebellum_NEU_alitretinoin_10É M_6h	-0.115079	0.0146257	359	0.890655
GTEx_Brain_Cortex_NEU_BRD.K00944562_10É M_24h	-0.134214	0.020997	230	0.890655
GTEx_Brain_Cortex_NEU_BRD.K10609180_10É M_24h	-0.137979	0.0182566	230	0.890655
GTEx_Brain_Cortex_NEU_BRD.K11981252_10É M_24h	-0.13415	0.0210469	230	0.890655
GTEx_Brain_Cortex_NEU_BRD.K71574320_10É M_24h	-0.134078	0.021102	230	0.890655
GTEx_Brain_Cortex_NEU_BRD.A94381689_10É M_24h	-0.134355	0.0208886	230	0.890655
GTEx_Brain_Cortex_NEU_BRD.K51608872_10É M_24h	-0.141133	0.0161997	230	0.890655
GTEx_Brain_Cortex_NEU_ST.022313_10É M_24h	-0.140275	0.0167387	230	0.890655
GTEx_Brain_Cortex_NEU_ST.012525_10É M_24h	-0.139032	0.0175465	230	0.890655
GTEx_Brain_Cortex_NEU_5.iodotubercidin_10É M_24h	-0.139903	0.016977	230	0.890655
GTEx_Brain_Cortex_NEU_saracatinib_10É M_24h.1	-0.134704	0.0206222	230	0.890655
GTEx_Brain_Cortex_NEU_BRD.K65411918_10É M_24h	-0.137967	0.0182651	230	0.890655
GTEx_Brain_Cortex_NEU_AMN.082_10É M_24h	-0.138505	0.0178992	230	0.890655
GTEx_Brain_Cortex_NEU_MRS.1220_10É M_24h	-0.142718	0.0152427	230	0.890655
GTEx_Brain_Cortex_NEU_CI.966_10É M_24h	-0.141808	0.0157862	230	0.890655
GTEx_Brain_Cortex_NEU_nimesulide_10É M_24h	-0.134687	0.0206353	230	0.890655
GTEx_Brain_Cortex_NEU_BRD.K42694358_10É M_24h	-0.137884	0.0183216	230	0.890655
GTEx_Brain_Cortex_NEU_BRD.K22912836_10É M_24h	-0.13481	0.0205417	230	0.890655
GTEx_Brain_Cortex_NEU_BRD.K44242139_10É M_24h	-0.140233	0.0167658	230	0.890655
GTEx_Brain_Cortex_NEU_BRD.K69705756_10É M_24h	-0.13984	0.0170178	230	0.890655
GTEx_Brain_Cortex_NEU_BRD.K85236313_10É M_24h	-0.140975	0.0162976	230	0.890655
GTEx_Brain_Cortex_NEU_BRD.K92038420_10É M_24h	-0.138155	0.018136	230	0.890655
GTEx_Brain_Cortex_NEU_BRD.K94193354_10É M_24h	-0.143335	0.0148838	230	0.890655
GTEx_Brain_Cortex_NEU_BRD.A04332542_10É M_24h	-0.140496	0.0165987	230	0.890655
GTEx_Brain_Cortex_NEU_EHPG.piperazine_10É M_24h	-0.136141	0.0195538	230	0.890655
GTEx_Brain_Cortex_NEU_zonisamide_10É M_6h.1	-0.133901	0.0212401	230	0.890655
GTEx_Brain_Cortex_NEU_BAY.36.7620_10É M_6h	-0.144179	0.0144038	230	0.890655
GTEx_Brain_Cortex_NEU_nicotinamide_10É M_24h	-0.135043	0.0203659	230	0.890655
GTEx_Brain_Cortex_NEU_cortisone_10É M_6h	-0.140344	0.016695	230	0.890655
GTEx_Brain_Frontal_Cortex_BA9_NEU_BRD.K83355732_10É M_24h	-0.166618	0.0149429	170	0.890655
GTEx_Brain_Frontal_Cortex_BA9_NEU_BRD.A41114263_10É M_24h	-0.155694	0.0213104	170	0.890655
GTEx_Brain_Frontal_Cortex_BA9_NEU_BRD.A56800788_10É M_24h	-0.155604	0.021371	170	0.890655
GTEx_Brain_Frontal_Cortex_BA9_NEU_lithocholic.acid_10É M_24h	-0.1578	0.0199308	170	0.890655
GTEx_Brain_Frontal_Cortex_BA9_NEU_BRD.K65258912_10É M_24h	-0.165296	0.0156148	170	0.890655
GTEx_Brain_Frontal_Cortex_BA9_NEU_ZM.447439_10É M_24h.1	-0.166726	0.0148887	170	0.890655
GTEx_Brain_Frontal_Cortex_BA9_NEU_U.18666A_10É M_24h	-0.162754	0.0169794	170	0.890655
GTEx_Brain_Frontal_Cortex_BA9_NEU_SKF.83959_10É M_24h	-0.166065	0.0152205	170	0.890655
GTEx_Brain_Frontal_Cortex_BA9_NEU_7.hydroxy.PIPAT_10É M_6h	-0.159817	0.0186811	170	0.890655
GTEx_Brain_Frontal_Cortex_BA9_NEU_n.methylphenothiazine_10É M_6h	-0.164897	0.0158228	170	0.890655
GTEx_Brain_Frontal_Cortex_BA9_NEU_niguldipine_10É M_24h	-0.163373	0.016638	170	0.890655
GTEx_Brain_Frontal_Cortex_BA9_NEU_decitabine_10É M_6h.1	-0.157224	0.0203007	170	0.890655
GTEx_Brain_Hippocampus_NEU_trichostatin.a_10É M_24h	-0.186882	0.0180708	126	0.890655
GTEx_Brain_Hippocampus_NEU_BRD.K12168891_10É M_24h	-0.186663	0.0181821	126	0.890655
GTEx_Brain_Hippocampus_NEU_BRD.K39687892_10É M_24h	-0.184881	0.0191094	126	0.890655
GTEx_Brain_Hippocampus_NEU_ST.4034902_10É M_24h	-0.191729	0.0157498	126	0.890655
GTEx_Brain_Hippocampus_NEU_RAN.29_10É M_24h	-0.183198	0.0200214	126	0.890655
GTEx_Brain_Hippocampus_NEU_BRD.K35638681_10É M_24h	-0.195257	0.0142241	126	0.890655
GTEx_Brain_Hippocampus_NEU_BIIB.021_10É M_24h	-0.192937	0.0152126	126	0.890655
GTEx_Brain_Hippocampus_NEU_BRD.K10906552_10É M_24h	-0.193681	0.0148895	126	0.890655
GTEx_Brain_Hippocampus_NEU_EMF.sumo1.4_10É M_24h	-0.182597	0.0203557	126	0.890655
GTEx_Brain_Hippocampus_NEU_farnesylcysteine.methyl.ester_10É M_24h	-0.181855	0.0207751	126	0.890655
GTEx_Brain_Hippocampus_NEU_wiskostatin_10É M_24h	-0.190654	0.0162415	126	0.890655
GTEx_Brain_Hippocampus_NEU_apafant_10É M_24h	-0.1869	0.0180615	126	0.890655
GTEx_Brain_Hippocampus_NEU_malonoben_10É M_24h	-0.189576	0.0167478	126	0.890655
GTEx_Brain_Hippocampus_NEU_NNC.05.2090_10É M_24h	-0.192728	0.0153043	126	0.890655
GTEx_Brain_Hippocampus_NEU_zatebradine_10É M_24h	-0.18921	0.0169226	126	0.890655
GTEx_Brain_Hippocampus_NEU_troglitazone_3É M_24h	-0.187122	0.0179494	126	0.890655
GTEx_Brain_Hippocampus_NEU_BRD.K31949858_10É M_24h	-0.189852	0.0166169	126	0.890655
GTEx_Brain_Hippocampus_NEU_BRD.K56208365_10É M_24h	-0.190847	0.0161522	126	0.890655
GTEx_Brain_Hippocampus_NEU_BRD.K75813018_10É M_24h	-0.190541	0.0162938	126	0.890655
GTEx_Brain_Hippocampus_NEU_vorinostat_500nM_24h	-0.194981	0.0143388	126	0.890655
GTEx_Brain_Hippocampus_NEU_trichostatin.a_3É M_24h.1	-0.195644	0.0140647	126	0.890655
GTEx_Brain_Hippocampus_NEU_BRD.K37879871_10É M_24h	-0.191504	0.0158517	126	0.890655
GTEx_Brain_Hippocampus_NEU_BG.1003_10É M_24h	-0.184926	0.0190855	126	0.890655
GTEx_Brain_Hippocampus_NEU_1.2.3.4.tetrahydroisoquinoline_10É M_24h	-0.185922	0.018563	126	0.890655
GTEx_Brain_Hippocampus_NEU_dizocilpine_10É M_24h	-0.182067	0.0206544	126	0.890655
GTEx_Brain_Hippocampus_NEU_luzindole_10É M_24h	-0.182979	0.0201427	126	0.890655
GTEx_Brain_Hippocampus_NEU_BRD.K15181602_10É M_6h	-0.193328	0.015042	126	0.890655
GTEx_Brain_Hippocampus_NEU_oxamflatin_10É M_24h	-0.185571	0.0187457	126	0.890655
GTEx_Brain_Hippocampus_NEU_dihydrocapsaicin_10É M_24h	-0.195278	0.0142155	126	0.890655
GTEx_Brain_Hippocampus_NEU_BRD.K97808269_10É M_24h	-0.185409	0.0188306	126	0.890655
GTEx_Brain_Hippocampus_NEU_BG.1027_10É M_24h	-0.193475	0.0149783	126	0.890655
GTEx_Brain_Hippocampus_NEU_CTPB_10É M_6h	-0.186801	0.0181119	126	0.890655
GTEx_Brain_Hypothalamus_NEU_BRD.K30958640_10É M_24h	-0.192624	0.0179174	119	0.890655
GTEx_Brain_Hypothalamus_NEU_BRD.A90643929_10É M_24h	-0.191894	0.0182778	119	0.890655
GTEx_Brain_Hypothalamus_NEU_BRD.K62768020_10É M_24h	-0.190886	0.0187855	119	0.890655
GTEx_Brain_Hypothalamus_NEU_BCI.hydrochloride_10É M_24h	-0.199355	0.014867	119	0.890655
GTEx_Brain_Hypothalamus_NEU_triciribine_10É M_24h	-0.18876	0.0198953	119	0.890655
GTEx_Brain_Hypothalamus_NEU_EMF.sumo1.11_10É M_24h	-0.191558	0.0184459	119	0.890655
GTEx_Brain_Hypothalamus_NEU_brivanib_10É M_24h	-0.198874	0.0150693	119	0.890655
GTEx_Brain_Hypothalamus_NEU_BRD.K31841256_10É M_24h	-0.200907	0.0142298	119	0.890655
GTEx_Brain_Hypothalamus_NEU_CAY.10585_10É M_24h	-0.196655	0.0160329	119	0.890655
GTEx_Brain_Hypothalamus_NEU_CGP.37157_10É M_24h	-0.196196	0.0162388	119	0.890655
GTEx_Brain_Hypothalamus_NEU_monastrol_10É M_24h	-0.197973	0.0154544	119	0.890655
GTEx_Brain_Hypothalamus_NEU_BRD.K03641022_10É M_24h	-0.190071	0.0192049	119	0.890655
GTEx_Brain_Hypothalamus_NEU_BRD.K03957451_10É M_24h	-0.200515	0.0143883	119	0.890655
GTEx_Brain_Hypothalamus_NEU_EHPG.piperazine_10É M_24h	-0.190854	0.0188018	119	0.890655
GTEx_Brain_Hypothalamus_NEU_BRD.K71339761_10É M_6h	-0.189305	0.0196057	119	0.890655
GTEx_Brain_Hypothalamus_NEU_BRD.K78075916_10É M_6h	-0.200124	0.0145484	119	0.890655
GTEx_Brain_Hypothalamus_NEU_capsaicin_10É M_24h	-0.186175	0.0213183	119	0.890655
GTEx_Brain_Hypothalamus_NEU_BG.1029_10É M_6h	-0.18823	0.0201806	119	0.890655
GTEx_Brain_Hypothalamus_NEU_BG.1006_10É M_6h	-0.196114	0.0162758	119	0.890655
GTEx_Brain_Hypothalamus_NEU_cortisone_10É M_6h	-0.192922	0.0177721	119	0.890655
GTEx_Brain_Hypothalamus_NEU_decitabine_10É M_6h.1	-0.188903	0.0198192	119	0.890655
GTEx_Brain_Hypothalamus_NEU_MC.1293_10É M_6h	-0.188675	0.019941	119	0.890655
GTEx_Brain_Nucleus_accumbens_basal_ganglia_NEU_BRD.A43155244_10É M_24h	-0.156757	0.0183269	178	0.890655
GTEx_Brain_Nucleus_accumbens_basal_ganglia_NEU_BRD.K00944562_10É M_24h	-0.154177	0.0199496	178	0.890655
GTEx_Brain_Nucleus_accumbens_basal_ganglia_NEU_BRD.K09977233_10É M_24h	-0.158981	0.0170188	178	0.890655
GTEx_Brain_Nucleus_accumbens_basal_ganglia_NEU_BRD.K10554164_10É M_24h	-0.154696	0.0196137	178	0.890655
GTEx_Brain_Nucleus_accumbens_basal_ganglia_NEU_BRD.K30194621_10É M_24h	-0.152952	0.0207613	178	0.890655
GTEx_Brain_Nucleus_accumbens_basal_ganglia_NEU_BRD.K39687892_10É M_24h	-0.159661	0.016635	178	0.890655
GTEx_Brain_Nucleus_accumbens_basal_ganglia_NEU_BRD.K70891562_10É M_24h	-0.16155	0.0156068	178	0.890655
GTEx_Brain_Nucleus_accumbens_basal_ganglia_NEU_BRD.A70591769_10É M_24h	-0.162747	0.0149839	178	0.890655
GTEx_Brain_Nucleus_accumbens_basal_ganglia_NEU_alvocidib_10É M_24h.1	-0.152217	0.0212618	178	0.890655
GTEx_Brain_Nucleus_accumbens_basal_ganglia_NEU_BRD.K94493764_10É M_24h	-0.158721	0.0171673	178	0.890655
GTEx_Brain_Nucleus_accumbens_basal_ganglia_NEU_BCI.hydrochloride_10É M_24h	-0.158096	0.0175297	178	0.890655
GTEx_Brain_Nucleus_accumbens_basal_ganglia_NEU_triciribine_10É M_24h	-0.157274	0.0180152	178	0.890655
GTEx_Brain_Nucleus_accumbens_basal_ganglia_NEU_geldanamycin_10É M_24h.2	-0.154032	0.0200441	178	0.890655
GTEx_Brain_Nucleus_accumbens_basal_ganglia_NEU_BRD.A36059655_10É M_24h	-0.159653	0.0166392	178	0.890655
GTEx_Brain_Nucleus_accumbens_basal_ganglia_NEU_prostaglandin_10É M_24h	-0.152713	0.0209232	178	0.890655
GTEx_Brain_Nucleus_accumbens_basal_ganglia_NEU_GSK.1070916_10É M_24h	-0.161462	0.0156537	178	0.890655
GTEx_Brain_Nucleus_accumbens_basal_ganglia_NEU_HNHA_10É M_24h	-0.164282	0.0142165	178	0.890655
GTEx_Brain_Nucleus_accumbens_basal_ganglia_NEU_bemesetron_10É M_24h	-0.160987	0.0159079	178	0.890655
GTEx_Brain_Nucleus_accumbens_basal_ganglia_NEU_aminopurvalanol.a_10É M_24h	-0.15546	0.019128	178	0.890655
GTEx_Brain_Nucleus_accumbens_basal_ganglia_NEU_RS.102221_10É M_24h	-0.161045	0.0158766	178	0.890655
GTEx_Brain_Nucleus_accumbens_basal_ganglia_NEU_SRC.kinase.inhibitor.II_10É M_24h	-0.155444	0.019138	178	0.890655
GTEx_Brain_Nucleus_accumbens_basal_ganglia_NEU_BRD.K09526594_10É M_24h	-0.160767	0.0160261	178	0.890655
GTEx_Brain_Nucleus_accumbens_basal_ganglia_NEU_BRD.K23488072_10É M_24h	-0.163141	0.0147837	178	0.890655
GTEx_Brain_Nucleus_accumbens_basal_ganglia_NEU_BRD.K31290914_10É M_24h	-0.159433	0.0167627	178	0.890655
GTEx_Brain_Nucleus_accumbens_basal_ganglia_NEU_BRD.K81658952_10É M_24h	-0.161254	0.0157644	178	0.890655
GTEx_Brain_Nucleus_accumbens_basal_ganglia_NEU_troglitazone_3É M_24h.1	-0.151943	0.0214513	178	0.890655
GTEx_Brain_Nucleus_accumbens_basal_ganglia_NEU_BRD.K85593835_10É M_24h	-0.158118	0.0175166	178	0.890655
GTEx_Brain_Nucleus_accumbens_basal_ganglia_NEU_fluoxetine_10É M_24h	-0.155992	0.0187959	178	0.890655
GTEx_Brain_Nucleus_accumbens_basal_ganglia_NEU_BRD.A52933579_10É M_24h	-0.159048	0.0169806	178	0.890655
GTEx_Brain_Nucleus_accumbens_basal_ganglia_NEU_BRD.K33943862_10É M_24h	-0.161048	0.0158747	178	0.890655
GTEx_Brain_Nucleus_accumbens_basal_ganglia_NEU_norepinephrine_10É M_24h	-0.155656	0.0190055	178	0.890655
GTEx_Brain_Nucleus_accumbens_basal_ganglia_NEU_chlorpromazine_10É M_24h.3	-0.160457	0.0161952	178	0.890655
GTEx_Brain_Nucleus_accumbens_basal_ganglia_NEU_BRD.A52647795_10É M_6h	-0.158995	0.0170109	178	0.890655
GTEx_Brain_Nucleus_accumbens_basal_ganglia_NEU_BRD.A52933579_10É M_6h	-0.156211	0.0186604	178	0.890655
GTEx_Brain_Nucleus_accumbens_basal_ganglia_NEU_6.nitronorepinephrine_10É M_6h	-0.152193	0.0212787	178	0.890655
GTEx_Brain_Nucleus_accumbens_basal_ganglia_NEU_SR.144528_10É M_6h	-0.156383	0.0185548	178	0.890655
GTEx_Brain_Nucleus_accumbens_basal_ganglia_NEU_thioperamide_10É M_6h	-0.16451	0.014105	178	0.890655
GTEx_Brain_Nucleus_accumbens_basal_ganglia_NEU_epirubicin_10É M_6h	-0.159316	0.0168287	178	0.890655
GTEx_Brain_Nucleus_accumbens_basal_ganglia_NEU_timosaponin_10É M_6h	-0.154693	0.0196161	178	0.890655
GTEx_Brain_Nucleus_accumbens_basal_ganglia_NEU_apigenin_10É M_6h	-0.152155	0.021305	178	0.890655
GTEx_Brain_Nucleus_accumbens_basal_ganglia_NEU_staurosporine_10É M_6h	-0.155618	0.0190292	178	0.890655
GTEx_Brain_Nucleus_accumbens_basal_ganglia_NEU_androstenol_10É M_6h	-0.15353	0.0203751	178	0.890655
GTEx_Brain_Nucleus_accumbens_basal_ganglia_NEU_isonicotinamide_10É M_6h	-0.160409	0.0162214	178	0.890655
GTEx_Brain_Nucleus_accumbens_basal_ganglia_NEU_paxilline_10É M_6h	-0.163888	0.0144101	178	0.890655
GTEx_Brain_Putamen_basal_ganglia_NEU_BRD.A62200266_10É M_24h	-0.163525	0.0197191	159	0.890655
GTEx_Brain_Putamen_basal_ganglia_NEU_MW.STK33.2C_10É M_24h	-0.166969	0.0177078	159	0.890655
GTEx_Brain_Putamen_basal_ganglia_NEU_BRD.K30194621_10É M_24h	-0.164752	0.0189816	159	0.890655
GTEx_Brain_Putamen_basal_ganglia_NEU_BRD.K42091312_10É M_24h	-0.171814	0.0151738	159	0.890655
GTEx_Brain_Putamen_basal_ganglia_NEU_NK42.I.109.1_10É M_24h	-0.17122	0.0154666	159	0.890655
GTEx_Brain_Putamen_basal_ganglia_NEU_BRD.K06476055_10É M_24h	-0.167248	0.0175528	159	0.890655
GTEx_Brain_Putamen_basal_ganglia_NEU_BRD.K57019930_10É M_24h	-0.16477	0.018971	159	0.890655
GTEx_Brain_Putamen_basal_ganglia_NEU_BRD.K58628167_10É M_24h	-0.171655	0.0152517	159	0.890655
GTEx_Brain_Putamen_basal_ganglia_NEU_geldanamycin_10É M_24h.2	-0.174086	0.0140957	159	0.890655
GTEx_Brain_Putamen_basal_ganglia_NEU_K.858_10É M_24h	-0.161953	0.0206992	159	0.890655
GTEx_Brain_Putamen_basal_ganglia_NEU_A.443644_10É M_24h	-0.169057	0.0165747	159	0.890655
GTEx_Brain_Putamen_basal_ganglia_NEU_BRD.K41668190_10É M_24h	-0.170853	0.0156502	159	0.890655
GTEx_Brain_Putamen_basal_ganglia_NEU_BRD.K51998148_10É M_24h	-0.168266	0.0169966	159	0.890655
GTEx_Brain_Putamen_basal_ganglia_NEU_dacinostat_10É M_24h	-0.171982	0.0150918	159	0.890655
GTEx_Brain_Putamen_basal_ganglia_NEU_RS.102221_10É M_24h	-0.164596	0.019074	159	0.890655
GTEx_Brain_Putamen_basal_ganglia_NEU_BRD.K03257659_10É M_24h	-0.164958	0.01886	159	0.890655
GTEx_Brain_Putamen_basal_ganglia_NEU_BRD.K31290914_10É M_24h	-0.167451	0.0174406	159	0.890655
GTEx_Brain_Putamen_basal_ganglia_NEU_trichostatin.a_3É M_24h.1	-0.162638	0.0202672	159	0.890655
GTEx_Brain_Putamen_basal_ganglia_NEU_geldanamycin_1É M_24h.1	-0.16596	0.0182784	159	0.890655
GTEx_Brain_Putamen_basal_ganglia_NEU_BRD.K40225343_10É M_24h	-0.165478	0.018556	159	0.890655
GTEx_Brain_Putamen_basal_ganglia_NEU_BRD.K77793090_10É M_24h	-0.162622	0.0202769	159	0.890655
GTEx_Brain_Putamen_basal_ganglia_NEU_vorinostat_10É M_24h.5	-0.171737	0.0152115	159	0.890655
GTEx_Brain_Putamen_basal_ganglia_NEU_BRD.A92334183_10É M_24h	-0.168882	0.0166671	159	0.890655
GTEx_Brain_Putamen_basal_ganglia_NEU_luzindole_10É M_24h	-0.161998	0.0206702	159	0.890655
GTEx_Brain_Putamen_basal_ganglia_NEU_WAY.100635_10É M_24h	-0.16637	0.0180445	159	0.890655
GTEx_Brain_Putamen_basal_ganglia_NEU_BRD.A52647795_10É M_6h	-0.168542	0.0168484	159	0.890655
GTEx_Brain_Putamen_basal_ganglia_NEU_KDM.103_10É M_6h	-0.166651	0.017886	159	0.890655
GTEx_Brain_Putamen_basal_ganglia_NEU_BRD.K78075916_10É M_6h	-0.170781	0.0156862	159	0.890655
GTEx_Brain_Putamen_basal_ganglia_NEU_BRD.K82326223_10É M_6h	-0.162625	0.0202755	159	0.890655
GTEx_Brain_Putamen_basal_ganglia_NEU_AM.580_10É M_24h	-0.173828	0.0142148	159	0.890655
GTEx_Brain_Putamen_basal_ganglia_NEU_staurosporine_10É M_24h.1	-0.173004	0.0146007	159	0.890655
GTEx_Brain_Putamen_basal_ganglia_NEU_ionomycin_10É M_6h	-0.166388	0.0180344	159	0.890655
GTEx_Brain_Putamen_basal_ganglia_NEU_farnesol_10É M_6h	-0.167358	0.0174919	159	0.890655
GTEx_Brain_Putamen_basal_ganglia_NEU_loperamide_10É M_6h	-0.164264	0.0192722	159	0.890655
GTEx_Brain_Anterior_cingulate_cortex_BA24_NEU_CTB_0.37um_24h	-0.176977	0.0154189	149	0.890655
GTEx_Brain_Anterior_cingulate_cortex_BA24_NEU_JQ1...._10.0um_24h.1	-0.177355	0.0152382	149	0.890655
GTEx_Brain_Anterior_cingulate_cortex_BA24_NEU_ACY.1215_10.0um_24h	-0.168305	0.0200956	149	0.890655
GTEx_Brain_Anterior_cingulate_cortex_BA24_NEU_KI.20227_0.04um_24h	-0.167031	0.020874	149	0.890655
GTEx_Brain_Caudate_basal_ganglia_NEU_I.BET.762_1.11um_24h	-0.1439	0.0197726	205	0.890655
GTEx_Brain_Caudate_basal_ganglia_NEU_mocetinostat_1.11um_24h	-0.144047	0.0196712	205	0.890655
GTEx_Brain_Caudate_basal_ganglia_NEU_CGP.60474_3.33um_24h	-0.14155	0.0214596	205	0.890655
GTEx_Brain_Caudate_basal_ganglia_NEU_PF.03758309_0.37um_24h	-0.150373	0.0156947	205	0.890655
GTEx_Brain_Caudate_basal_ganglia_NEU_JNJ.38877605_3.33um_24h	-0.144912	0.019082	205	0.890655
GTEx_Brain_Caudate_basal_ganglia_NEU_aurora.a.inhibitor.i_0.04um_24h	-0.150176	0.0158075	205	0.890655
GTEx_Brain_Caudate_basal_ganglia_NEU_KIN001.269_1.11um_24h	-0.145574	0.0186408	205	0.890655
GTEx_Brain_Cerebellar_Hemisphere_NEU_HG.14.10.04_0.12um_24h	-0.130854	0.0178354	258	0.890655
GTEx_Brain_Cerebellar_Hemisphere_NEU_PD.0325901_0.37um_24h.1	-0.126391	0.0212589	258	0.890655
GTEx_Brain_Cerebellar_Hemisphere_NEU_XMD.892_0.12um_24h	-0.12622	0.0214	258	0.890655
GTEx_Brain_Cerebellar_Hemisphere_NEU_KIN001.260_0.37um_24h	-0.136225	0.0143467	258	0.890655
GTEx_Brain_Cerebellar_Hemisphere_NEU_ZM.447439_1.11um_24h	-0.130897	0.0178045	258	0.890655
GTEx_Brain_Cerebellar_Hemisphere_NEU_MGCD.265_3.33um_24h	-0.130801	0.0178732	258	0.890655
GTEx_Brain_Cerebellum_NEU_BMS.509744_0.04um_24h	-0.107189	0.0211926	359	0.890655
GTEx_Brain_Cerebellum_NEU_resveratrol_3.33um_24h	-0.109119	0.019392	359	0.890655
GTEx_Brain_Cerebellum_NEU_GW.5074_0.12um_24h	-0.114182	0.0152714	359	0.890655
GTEx_Brain_Cerebellum_NEU_dabrafenib_0.04um_24h	-0.111776	0.0171252	359	0.890655
GTEx_Brain_Cortex_NEU_ALW.II.38.3_0.04um_24h	-0.140172	0.0168048	230	0.890655
GTEx_Brain_Frontal_Cortex_BA9_NEU_I.BET.762_10.0um_24h	-0.157114	0.0203722	170	0.890655
GTEx_Brain_Frontal_Cortex_BA9_NEU_LY.2603618_0.37um_24h	-0.160075	0.0185263	170	0.890655
GTEx_Brain_Hippocampus_NEU_vandetanib_0.37um_24h	-0.183654	0.0197705	126	0.890655
GTEx_Brain_Hippocampus_NEU_PF.03758309_0.37um_24h	-0.184421	0.0193552	126	0.890655
GTEx_Brain_Hypothalamus_NEU_vorinostat_10.0um_24h	-0.197047	0.0158591	119	0.890655
GTEx_Brain_Hypothalamus_NEU_vorinostat_10.0um_24h.1	-0.193123	0.0176747	119	0.890655
GTEx_Brain_Hypothalamus_NEU_PFI.1_1.11um_24h	-0.189277	0.0196208	119	0.890655
GTEx_Brain_Hypothalamus_NEU_BRD.K68548958_3.33um_24h	-0.189309	0.0196039	119	0.890655
GTEx_Brain_Hypothalamus_NEU_ALW.II.38.3_1.11um_24h	-0.186759	0.0209896	119	0.890655
GTEx_Brain_Hypothalamus_NEU_serdemetan_3.33um_24h	-0.188397	0.0200903	119	0.890655
GTEx_Brain_Hypothalamus_NEU_veliparib_0.04um_24h.1	-0.189063	0.019734	119	0.890655
GTEx_Brain_Nucleus_accumbens_basal_ganglia_NEU_tivantinib_1.11um_24h	-0.152973	0.0207478	178	0.890655
GTEx_Brain_Nucleus_accumbens_basal_ganglia_NEU_dasatinib_10.0um_24h	-0.155037	0.0193956	178	0.890655
GTEx_Brain_Nucleus_accumbens_basal_ganglia_NEU_WZ.7043_0.12um_24h	-0.160954	0.0159256	178	0.890655
GTEx_Brain_Nucleus_accumbens_basal_ganglia_NEU_MLN.0128_0.37um_24h	-0.158698	0.0171807	178	0.890655
GTEx_Brain_Nucleus_accumbens_basal_ganglia_NEU_FR.180204_1.11um_24h	-0.15249	0.0210752	178	0.890655
GTEx_Brain_Nucleus_accumbens_basal_ganglia_NEU_mocetinostat_0.37um_24h	-0.164087	0.014312	178	0.890655
GTEx_Brain_Putamen_basal_ganglia_NEU_SB.216763_0.04um_24h	-0.166485	0.0179795	159	0.890655
GTEx_Brain_Putamen_basal_ganglia_NEU_sunitinib_3.33um_24h	-0.171249	0.0154525	159	0.890655
GTEx_Brain_Putamen_basal_ganglia_NEU_BRD.K68548958_3.33um_24h	-0.169523	0.0163307	159	0.890655
GTEx_Brain_Putamen_basal_ganglia_NEU_epigallocatechin.gallate...._0.04um_24h	-0.162708	0.0202234	159	0.890655
GTEx_Brain_Putamen_basal_ganglia_NEU_XMD.892_0.04um_24h	-0.173754	0.014249	159	0.890655
GTEx_Brain_Putamen_basal_ganglia_NEU_AZD.1480_10.0um_24h	-0.174219	0.0140348	159	0.890655
GTEx_Brain_Putamen_basal_ganglia_NEU_mitoxantrone_10.0um_24h	-0.169936	0.0161165	159	0.890655
GTEx_Brain_Anterior_cingulate_cortex_BA24_NPC_BRD.K00954209_10É M_24h	-0.16797	0.0202976	149	0.890655
GTEx_Brain_Anterior_cingulate_cortex_BA24_NPC_vorinostat_3É M_24h.1	-0.168471	0.0199959	149	0.890655
GTEx_Brain_Anterior_cingulate_cortex_BA24_NPC_BRD.A27924917_10É M_6h	-0.176727	0.0155394	149	0.890655
GTEx_Brain_Caudate_basal_ganglia_NPC_BRD.K85123403_10É M_24h	-0.146278	0.0181812	205	0.890655
GTEx_Brain_Caudate_basal_ganglia_NPC_BRD.K35638681_10É M_24h	-0.146383	0.018114	205	0.890655
GTEx_Brain_Caudate_basal_ganglia_NPC_BRD.K63350243_10É M_24h.1	-0.148268	0.0169345	205	0.890655
GTEx_Brain_Caudate_basal_ganglia_NPC_SB.239063_10É M_24h	-0.152742	0.014393	205	0.890655
GTEx_Brain_Caudate_basal_ganglia_NPC_midodrine_10É M_24h	-0.153335	0.0140819	205	0.890655
GTEx_Brain_Caudate_basal_ganglia_NPC_trichostatin.a_10É M_24h.6	-0.144822	0.0191425	205	0.890655
GTEx_Brain_Caudate_basal_ganglia_NPC_acadesine_10É M_24h	-0.145041	0.0189952	205	0.890655
GTEx_Brain_Caudate_basal_ganglia_NPC_BRD.K73400194_10É M_24h	-0.151361	0.0151403	205	0.890655
GTEx_Brain_Caudate_basal_ganglia_NPC_MK.801_10É M_24h	-0.146619	0.0179622	205	0.890655
GTEx_Brain_Caudate_basal_ganglia_NPC_aminobenztropine_10É M_6h	-0.145091	0.0189619	205	0.890655
GTEx_Brain_Caudate_basal_ganglia_NPC_BRD.K55242988_10É M_6h	-0.153032	0.01424	205	0.890655
GTEx_Brain_Caudate_basal_ganglia_NPC_BRD.K32307229_10É M_24h	-0.150109	0.0158459	205	0.890655
GTEx_Brain_Caudate_basal_ganglia_NPC_CCT036477_10É M_6h	-0.148795	0.0166165	205	0.890655
GTEx_Brain_Caudate_basal_ganglia_NPC_EX.527_10É M_6h.1	-0.143675	0.0199296	205	0.890655
GTEx_Brain_Cerebellar_Hemisphere_NPC_barasertib.HQPA_10É M_24h	-0.13495	0.0151166	258	0.890655
GTEx_Brain_Cerebellar_Hemisphere_NPC_BRD.K71427192_10É M_24h	-0.127837	0.0200932	258	0.890655
GTEx_Brain_Cerebellar_Hemisphere_NPC_rifabutin_10É M_24h	-0.131387	0.0174598	258	0.890655
GTEx_Brain_Cerebellar_Hemisphere_NPC_crotamiton_10É M_24h	-0.13575	0.0146294	258	0.890655
GTEx_Brain_Cerebellar_Hemisphere_NPC_prothionamide_10É M_24h	-0.131489	0.0173886	258	0.890655
GTEx_Brain_Cerebellar_Hemisphere_NPC_prostaglandin.b2_10É M_24h	-0.135841	0.0145751	258	0.890655
GTEx_Brain_Cerebellar_Hemisphere_NPC_KN.62_10É M_24h	-0.131914	0.0170945	258	0.890655
GTEx_Brain_Cerebellar_Hemisphere_NPC_ZD.2079_10É M_24h	-0.132836	0.0164725	258	0.890655
GTEx_Brain_Cerebellar_Hemisphere_NPC_quinisocaine_10É M_24h	-0.129997	0.0184535	258	0.890655
GTEx_Brain_Cerebellar_Hemisphere_NPC_aristolochic.acid_10É M_24h	-0.132925	0.0164133	258	0.890655
GTEx_Brain_Cerebellar_Hemisphere_NPC_BRD.K18396390_10É M_24h	-0.136624	0.0141124	258	0.890655
GTEx_Brain_Cerebellar_Hemisphere_NPC_aminobenztropine_10É M_24h	-0.131115	0.0176508	258	0.890655
GTEx_Brain_Cerebellar_Hemisphere_NPC_norfenfluramine_10É M_6h.1	-0.126471	0.0211928	258	0.890655
GTEx_Brain_Cerebellar_Hemisphere_NPC_FH.535_10É M_6h	-0.135819	0.014588	258	0.890655
GTEx_Brain_Cerebellum_NPC_BRD.K35961280_10É M_24h	-0.113743	0.0155966	359	0.890655
GTEx_Brain_Cerebellum_NPC_barasertib.HQPA_10É M_24h	-0.11522	0.0145264	359	0.890655
GTEx_Brain_Cerebellum_NPC_rilmenidine_10É M_24h.1	-0.107364	0.0210242	359	0.890655
GTEx_Brain_Cerebellum_NPC_clofibric.acid_10É M_6h	-0.115611	0.0142538	359	0.890655
GTEx_Brain_Cortex_NPC_AS.601245_10É M_24h	-0.137445	0.018626	230	0.890655
GTEx_Brain_Cortex_NPC_4.hydroxyretinoic.acid_10É M_24h	-0.136711	0.0191437	230	0.890655
GTEx_Brain_Cortex_NPC_BL.074_10É M_24h	-0.133691	0.0214039	230	0.890655
GTEx_Brain_Cortex_NPC_DMeOB_10É M_24h	-0.144148	0.0144214	230	0.890655
GTEx_Brain_Cortex_NPC_BRD.K07381195_10É M_24h	-0.136396	0.0193699	230	0.890655
GTEx_Brain_Cortex_NPC_BRD.K43631199_10É M_24h	-0.137787	0.0183889	230	0.890655
GTEx_Brain_Cortex_NPC_SR.144528_10É M_24h	-0.140285	0.0167323	230	0.890655
GTEx_Brain_Cortex_NPC_geldanamycin_10É M_6h	-0.136974	0.0189565	230	0.890655
GTEx_Brain_Cortex_NPC_SR.147778_10É M_6h	-0.136477	0.0193115	230	0.890655
GTEx_Brain_Cortex_NPC_simvastatin_10É M_6h	-0.144555	0.0141944	230	0.890655
GTEx_Brain_Cortex_NPC_glutamyldopamine_10É M_6h	-0.139896	0.0169817	230	0.890655
GTEx_Brain_Cortex_NPC_dinoprostone_10É M_24h.1	-0.138538	0.0178769	230	0.890655
GTEx_Brain_Cortex_NPC_rilmenidine_10É M_6h	-0.136142	0.0195533	230	0.890655
GTEx_Brain_Cortex_NPC_fluspirilene_10É M_6h	-0.138764	0.0177253	230	0.890655
GTEx_Brain_Frontal_Cortex_BA9_NPC_BRD.K14328427_10É M_24h	-0.16605	0.0152282	170	0.890655
GTEx_Brain_Frontal_Cortex_BA9_NPC_CP.724714_10É M_24h	-0.164533	0.0160145	170	0.890655
GTEx_Brain_Frontal_Cortex_BA9_NPC_BRD.A13914662_10É M_24h	-0.161702	0.0175732	170	0.890655
GTEx_Brain_Frontal_Cortex_BA9_NPC_WZ.7043_10É M_24h	-0.161814	0.0175093	170	0.890655
GTEx_Brain_Frontal_Cortex_BA9_NPC_XMD.1527_10É M_24h	-0.162285	0.017242	170	0.890655
GTEx_Brain_Frontal_Cortex_BA9_NPC_prostaglandin.b2_10É M_24h	-0.165769	0.0153716	170	0.890655
GTEx_Brain_Frontal_Cortex_BA9_NPC_dydrogesterone_10É M_24h	-0.168551	0.0140044	170	0.890655
GTEx_Brain_Frontal_Cortex_BA9_NPC_BRD.K08317416_10É M_24h	-0.157619	0.0200469	170	0.890655
GTEx_Brain_Frontal_Cortex_BA9_NPC_BRD.K63671514_10É M_24h	-0.156486	0.0207825	170	0.890655
GTEx_Brain_Frontal_Cortex_BA9_NPC_BRD.A29119732_10É M_6h	-0.159434	0.0189131	170	0.890655
GTEx_Brain_Frontal_Cortex_BA9_NPC_clofibric.acid_10É M_6h	-0.159523	0.0188592	170	0.890655
GTEx_Brain_Hippocampus_NPC_panobinostat_10É M_24h	-0.182574	0.0203687	126	0.890655
GTEx_Brain_Hippocampus_NPC_daunorubicin_10É M_24h	-0.188169	0.0174282	126	0.890655
GTEx_Brain_Hippocampus_NPC_BRD.K63587518_10É M_24h	-0.182945	0.0201617	126	0.890655
GTEx_Brain_Hippocampus_NPC_apigenin_10É M_24h	-0.182832	0.0202245	126	0.890655
GTEx_Brain_Hippocampus_NPC_CAY.10585_10É M_24h	-0.186172	0.0184333	126	0.890655
GTEx_Brain_Hippocampus_NPC_bisacodyl_10É M_24h	-0.189498	0.0167849	126	0.890655
GTEx_Brain_Hippocampus_NPC_BRD.A06276885_10É M_24h	-0.180759	0.0214075	126	0.890655
GTEx_Brain_Hippocampus_NPC_calpeptin_10É M_24h	-0.193472	0.0149796	126	0.890655
GTEx_Brain_Hippocampus_NPC_BRD.K31975688_10É M_24h	-0.193388	0.0150159	126	0.890655
GTEx_Brain_Hippocampus_NPC_BRD.K03354784_10É M_24h	-0.193374	0.0150223	126	0.890655
GTEx_Brain_Hippocampus_NPC_vorinostat_500nM_24h.1	-0.185955	0.0185459	126	0.890655
GTEx_Brain_Hippocampus_NPC_isosalsoline_10É M_24h	-0.183633	0.0197822	126	0.890655
GTEx_Brain_Hippocampus_NPC_BRD.K37365015_10É M_24h	-0.180933	0.0213061	126	0.890655
GTEx_Brain_Hippocampus_NPC_BG.1015_10É M_6h	-0.182816	0.0202335	126	0.890655
GTEx_Brain_Hypothalamus_NPC_BRD.K25070860_10É M_24h	-0.19553	0.0165413	119	0.890655
GTEx_Brain_Hypothalamus_NPC_BRD.K06765193_10É M_24h	-0.199753	0.0147011	119	0.890655
GTEx_Brain_Hypothalamus_NPC_danoprevir_10É M_24h	-0.198318	0.0153059	119	0.890655
GTEx_Brain_Hypothalamus_NPC_GR.113808_10É M_24h	-0.188205	0.0201941	119	0.890655
GTEx_Brain_Hypothalamus_NPC_chlorprothixene_10É M_24h	-0.190562	0.0189512	119	0.890655
GTEx_Brain_Hypothalamus_NPC_forskolin_10É M_24h.1	-0.192118	0.0181664	119	0.890655
GTEx_Brain_Hypothalamus_NPC_RS.39604_10É M_24h	-0.196317	0.0161844	119	0.890655
GTEx_Brain_Hypothalamus_NPC_anabasine_10É M_24h	-0.191898	0.0182761	119	0.890655
GTEx_Brain_Hypothalamus_NPC_BRD.K90281509_10É M_24h	-0.191873	0.0182885	119	0.890655
GTEx_Brain_Hypothalamus_NPC_BRD.K49687221_10É M_24h	-0.195943	0.0163531	119	0.890655
GTEx_Brain_Hypothalamus_NPC_pravastatin_10É M_24h.2	-0.198504	0.0152265	119	0.890655
GTEx_Brain_Hypothalamus_NPC_BRD.K98336812_10É M_6h	-0.188625	0.0199675	119	0.890655
GTEx_Brain_Hypothalamus_NPC_BRD.K51490254_10É M_24h	-0.196292	0.0161956	119	0.890655
GTEx_Brain_Hypothalamus_NPC_chenodeoxycholic.acid_10É M_6h	-0.187509	0.0205738	119	0.890655
GTEx_Brain_Hypothalamus_NPC_JS.K_10É M_6h	-0.198393	0.0152739	119	0.890655
GTEx_Brain_Nucleus_accumbens_basal_ganglia_NPC_K784.3187_10É M_24h	-0.158977	0.0170212	178	0.890655
GTEx_Brain_Nucleus_accumbens_basal_ganglia_NPC_topotecan_10É M_24h	-0.161616	0.0155719	178	0.890655
GTEx_Brain_Nucleus_accumbens_basal_ganglia_NPC_BRD.K31553917_10É M_24h	-0.153716	0.0202519	178	0.890655
GTEx_Brain_Nucleus_accumbens_basal_ganglia_NPC_BRD.K36087356_10É M_24h	-0.157107	0.0181154	178	0.890655
GTEx_Brain_Nucleus_accumbens_basal_ganglia_NPC_BRD.K45842176_10É M_24h	-0.161889	0.0154286	178	0.890655
GTEx_Brain_Nucleus_accumbens_basal_ganglia_NPC_BRD.K56196992_10É M_24h	-0.158006	0.0175819	178	0.890655
GTEx_Brain_Nucleus_accumbens_basal_ganglia_NPC_BRD.K70771662_10É M_24h	-0.159835	0.0165377	178	0.890655
GTEx_Brain_Nucleus_accumbens_basal_ganglia_NPC_BRD.K85123403_10É M_24h	-0.155516	0.0190932	178	0.890655
GTEx_Brain_Nucleus_accumbens_basal_ganglia_NPC_BRD.K94991378_10É M_24h	-0.156045	0.0187632	178	0.890655
GTEx_Brain_Nucleus_accumbens_basal_ganglia_NPC_BMS.345541_10É M_24h	-0.163832	0.0144377	178	0.890655
GTEx_Brain_Nucleus_accumbens_basal_ganglia_NPC_BRD.K69516039_10É M_24h	-0.153462	0.0204203	178	0.890655
GTEx_Brain_Nucleus_accumbens_basal_ganglia_NPC_OSI.027_10É M_24h	-0.152614	0.0209904	178	0.890655
GTEx_Brain_Nucleus_accumbens_basal_ganglia_NPC_etodolac_10É M_24h	-0.164733	0.0139974	178	0.890655
GTEx_Brain_Nucleus_accumbens_basal_ganglia_NPC_phenolphthalein_10É M_24h	-0.156607	0.0184182	178	0.890655
GTEx_Brain_Nucleus_accumbens_basal_ganglia_NPC_paroxetine_10É M_24h	-0.156329	0.0185878	178	0.890655
GTEx_Brain_Nucleus_accumbens_basal_ganglia_NPC_MDL.29951_10É M_24h	-0.16165	0.0155544	178	0.890655
GTEx_Brain_Nucleus_accumbens_basal_ganglia_NPC_anagrelide_10É M_24h	-0.161036	0.0158812	178	0.890655
GTEx_Brain_Nucleus_accumbens_basal_ganglia_NPC_PD.198306_10É M_24h	-0.155463	0.019126	178	0.890655
GTEx_Brain_Nucleus_accumbens_basal_ganglia_NPC_AG.592_10É M_24h	-0.15274	0.0209052	178	0.890655
GTEx_Brain_Nucleus_accumbens_basal_ganglia_NPC_UB.165_10É M_24h	-0.157582	0.0178321	178	0.890655
GTEx_Brain_Nucleus_accumbens_basal_ganglia_NPC_geldanamycin_10É M_24h.4	-0.153579	0.0203426	178	0.890655
GTEx_Brain_Nucleus_accumbens_basal_ganglia_NPC_endecaphyllin.x_10É M_24h	-0.153076	0.0206783	178	0.890655
GTEx_Brain_Nucleus_accumbens_basal_ganglia_NPC_naloxone_10É M_24h.1	-0.164131	0.0142902	178	0.890655
GTEx_Brain_Nucleus_accumbens_basal_ganglia_NPC_equilin_10É M_24h.1	-0.15914	0.0169283	178	0.890655
GTEx_Brain_Nucleus_accumbens_basal_ganglia_NPC_promazine_10É M_24h	-0.153829	0.0201775	178	0.890655
GTEx_Brain_Nucleus_accumbens_basal_ganglia_NPC_GBR.12783_10É M_24h.1	-0.15991	0.0164964	178	0.890655
GTEx_Brain_Nucleus_accumbens_basal_ganglia_NPC_NSC.632839_10É M_24h	-0.164724	0.0140015	178	0.890655
GTEx_Brain_Nucleus_accumbens_basal_ganglia_NPC_geldanamycin_1É M_24h	-0.153182	0.0206069	178	0.890655
GTEx_Brain_Nucleus_accumbens_basal_ganglia_NPC_fulvestrant_3É M_24h	-0.163436	0.0146353	178	0.890655
GTEx_Brain_Nucleus_accumbens_basal_ganglia_NPC_BRD.K33452357_10É M_24h	-0.152596	0.0210027	178	0.890655
GTEx_Brain_Nucleus_accumbens_basal_ganglia_NPC_BRD.K49687221_10É M_24h	-0.159201	0.0168937	178	0.890655
GTEx_Brain_Nucleus_accumbens_basal_ganglia_NPC_serotonin_10É M_24h	-0.153755	0.0202262	178	0.890655
GTEx_Brain_Nucleus_accumbens_basal_ganglia_NPC_BRD.K06209536_10É M_24h	-0.160042	0.0164233	178	0.890655
GTEx_Brain_Nucleus_accumbens_basal_ganglia_NPC_splitomycin_10É M_24h	-0.154869	0.0195028	178	0.890655
GTEx_Brain_Nucleus_accumbens_basal_ganglia_NPC_BRD.K39172790_10É M_24h	-0.158629	0.0172205	178	0.890655
GTEx_Brain_Nucleus_accumbens_basal_ganglia_NPC_oxidopamine_10É M_24h	-0.162387	0.0151693	178	0.890655
GTEx_Brain_Nucleus_accumbens_basal_ganglia_NPC_vorinostat_10É M_24h.10	-0.151984	0.0214229	178	0.890655
GTEx_Brain_Nucleus_accumbens_basal_ganglia_NPC_BRD.A06779035_10É M_6h	-0.152401	0.0211356	178	0.890655
GTEx_Brain_Nucleus_accumbens_basal_ganglia_NPC_BRD.K37365015_10É M_6h	-0.164228	0.0142426	178	0.890655
GTEx_Brain_Nucleus_accumbens_basal_ganglia_NPC_BRD.K41824522_10É M_6h	-0.153548	0.0203631	178	0.890655
GTEx_Brain_Nucleus_accumbens_basal_ganglia_NPC_chlorpromazine_10É M_6h.3	-0.154588	0.0196835	178	0.890655
GTEx_Brain_Nucleus_accumbens_basal_ganglia_NPC_pifithrin.mu_10É M_6h	-0.152178	0.0212889	178	0.890655
GTEx_Brain_Nucleus_accumbens_basal_ganglia_NPC_BRD.M29370314_10É M_6h	-0.156403	0.0185427	178	0.890655
GTEx_Brain_Nucleus_accumbens_basal_ganglia_NPC_amiodarone_10É M_24h.1	-0.156092	0.018734	178	0.890655
GTEx_Brain_Nucleus_accumbens_basal_ganglia_NPC_BRD.K32307229_10É M_24h	-0.155404	0.0191635	178	0.890655
GTEx_Brain_Nucleus_accumbens_basal_ganglia_NPC_MG.132_10É M_24h.1	-0.153635	0.0203059	178	0.890655
GTEx_Brain_Nucleus_accumbens_basal_ganglia_NPC_TWS.119_10É M_24h.1	-0.159244	0.0168696	178	0.890655
GTEx_Brain_Nucleus_accumbens_basal_ganglia_NPC_ionomycin_10É M_6h	-0.156122	0.0187155	178	0.890655
GTEx_Brain_Nucleus_accumbens_basal_ganglia_NPC_rottlerin_10É M_6h	-0.155591	0.0190459	178	0.890655
GTEx_Brain_Nucleus_accumbens_basal_ganglia_NPC_NVP.BEZ235_10É M_6h	-0.154482	0.0197515	178	0.890655
GTEx_Brain_Nucleus_accumbens_basal_ganglia_NPC_BML.210_10É M_6h	-0.163171	0.0147687	178	0.890655
GTEx_Brain_Nucleus_accumbens_basal_ganglia_NPC_RHO.kinase.inhibitor.III.rockout._10É M_6h	-0.164529	0.0140959	178	0.890655
GTEx_Brain_Nucleus_accumbens_basal_ganglia_NPC_doconexent_10É M_6h.1	-0.160552	0.0161432	178	0.890655
GTEx_Brain_Nucleus_accumbens_basal_ganglia_NPC_valproic.acid_10É M_6h	-0.159531	0.0167077	178	0.890655
GTEx_Brain_Nucleus_accumbens_basal_ganglia_NPC_estrone_10É M_6h	-0.154124	0.019984	178	0.890655
GTEx_Brain_Nucleus_accumbens_basal_ganglia_NPC_GW.7647_10É M_6h	-0.163896	0.0144061	178	0.890655
GTEx_Brain_Putamen_basal_ganglia_NPC_HU.211_10É M_24h	-0.170787	0.0156832	159	0.890655
GTEx_Brain_Putamen_basal_ganglia_NPC_trichostatin.a_10É M_24h	-0.164935	0.0188733	159	0.890655
GTEx_Brain_Putamen_basal_ganglia_NPC_tunicamycin_10É M_24h	-0.165156	0.0187436	159	0.890655
GTEx_Brain_Putamen_basal_ganglia_NPC_BRD.K84114569_10É M_24h	-0.171855	0.0151537	159	0.890655
GTEx_Brain_Putamen_basal_ganglia_NPC_BRD.A81530502_10É M_24h	-0.17212	0.0150243	159	0.890655
GTEx_Brain_Putamen_basal_ganglia_NPC_deforolimus_10É M_24h	-0.165464	0.0185643	159	0.890655
GTEx_Brain_Putamen_basal_ganglia_NPC_EMF.sumo1.10_10É M_24h.1	-0.165407	0.0185973	159	0.890655
GTEx_Brain_Putamen_basal_ganglia_NPC_PCI.24781_10É M_24h	-0.168881	0.0166679	159	0.890655
GTEx_Brain_Putamen_basal_ganglia_NPC_FCCP_10É M_24h	-0.163358	0.0198211	159	0.890655
GTEx_Brain_Putamen_basal_ganglia_NPC_MG.132_10É M_24h	-0.171659	0.0152495	159	0.890655
GTEx_Brain_Putamen_basal_ganglia_NPC_NSC.632839_10É M_24h	-0.166257	0.0181084	159	0.890655
GTEx_Brain_Putamen_basal_ganglia_NPC_trichostatin.a_10É M_24h.9	-0.160906	0.0213741	159	0.890655
GTEx_Brain_Putamen_basal_ganglia_NPC_BRD.K66775134_10É M_24h	-0.163874	0.0195068	159	0.890655
GTEx_Brain_Putamen_basal_ganglia_NPC_BRD.K88899793_10É M_24h	-0.164599	0.0190722	159	0.890655
GTEx_Brain_Putamen_basal_ganglia_NPC_geldanamycin_10É M_24h.8	-0.170118	0.0160229	159	0.890655
GTEx_Brain_Putamen_basal_ganglia_NPC_desmethylclomipramine_10É M_24h	-0.165968	0.0182733	159	0.890655
GTEx_Brain_Putamen_basal_ganglia_NPC_vorinostat_10É M_24h.10	-0.16341	0.0197896	159	0.890655
GTEx_Brain_Putamen_basal_ganglia_NPC_brefeldin.a_10É M_24h.1	-0.166239	0.0181191	159	0.890655
GTEx_Brain_Putamen_basal_ganglia_NPC_amiodarone_10É M_24h.1	-0.164307	0.0192462	159	0.890655
GTEx_Brain_Putamen_basal_ganglia_NPC_bisindolylmaleimide_10É M_24h	-0.173945	0.014161	159	0.890655
GTEx_Brain_Putamen_basal_ganglia_NPC_BG.1005_10É M_24h	-0.173739	0.0142563	159	0.890655
GTEx_Brain_Putamen_basal_ganglia_NPC_tacedinaline_10É M_24h.2	-0.17014	0.0160117	159	0.890655
GTEx_Brain_Putamen_basal_ganglia_NPC_MG.132_10É M_24h.1	-0.167878	0.0172069	159	0.890655
GTEx_Brain_Putamen_basal_ganglia_NPC_BG.1007_10É M_24h	-0.173417	0.0144062	159	0.890655
GTEx_Brain_Putamen_basal_ganglia_NPC_BG.1028_10É M_24h	-0.165704	0.0184252	159	0.890655
GTEx_Brain_Putamen_basal_ganglia_NPC_trifluoperazine_10É M_24h	-0.173434	0.0143982	159	0.890655
GTEx_Brain_Putamen_basal_ganglia_NPC_amiodarone_10É M_6h	-0.172476	0.0148528	159	0.890655
GTEx_Brain_Putamen_basal_ganglia_NPC_BIX.01294_10É M_6h.1	-0.169557	0.0163128	159	0.890655
GTEx_Brain_Putamen_basal_ganglia_NPC_BG.1030_10É M_6h	-0.160894	0.0213819	159	0.890655
GTEx_Brain_Anterior_cingulate_cortex_BA24_NPC_tivantinib_1.11um_24h	-0.169375	0.0194607	149	0.890655
GTEx_Brain_Anterior_cingulate_cortex_BA24_NPC_NPK76.II.72.1_0.04um_24h	-0.171608	0.0181901	149	0.890655
GTEx_Brain_Anterior_cingulate_cortex_BA24_NPC_JQ1...._3.33um_24h.1	-0.16662	0.0211305	149	0.890655
GTEx_Brain_Anterior_cingulate_cortex_BA24_NPC_QL.XI.92_10.0um_24h	-0.174991	0.0163989	149	0.890655
GTEx_Brain_Anterior_cingulate_cortex_BA24_NPC_CC.401_5.0um_6h.2	-0.17621	0.0157913	149	0.890655
GTEx_Brain_Anterior_cingulate_cortex_BA24_NPC_NVP.BEZ235_1.0um_6h.1	-0.166598	0.0211439	149	0.890655
GTEx_Brain_Caudate_basal_ganglia_NPC_UNC.1215_3.33um_24h	-0.141684	0.02136	205	0.890655
GTEx_Brain_Caudate_basal_ganglia_NPC_tranylcypromine_0.04um_24h	-0.151933	0.0148267	205	0.890655
GTEx_Brain_Caudate_basal_ganglia_NPC_GSK.429286A_0.37um_24h	-0.151518	0.0150534	205	0.890655
GTEx_Brain_Caudate_basal_ganglia_NPC_CC.401_5.0um_6h.2	-0.141574	0.0214417	205	0.890655
GTEx_Brain_Caudate_basal_ganglia_NPC_sch900776_5.5um_6h.2	-0.142104	0.0210514	205	0.890655
GTEx_Brain_Cerebellar_Hemisphere_NPC_vorinostat_1.11um_24h	-0.131815	0.0171631	258	0.890655
GTEx_Brain_Cerebellar_Hemisphere_NPC_SB.239063_0.37um_24h	-0.129097	0.0191228	258	0.890655
GTEx_Brain_Cerebellar_Hemisphere_NPC_regorafenib_0.12um_24h	-0.12781	0.0201145	258	0.890655
GTEx_Brain_Cerebellar_Hemisphere_NPC_PD.0325901_10.0um_24h.2	-0.129464	0.0188472	258	0.890655
GTEx_Brain_Cerebellar_Hemisphere_NPC_PF.573228_10.0um_24h	-0.131304	0.0175179	258	0.890655
GTEx_Brain_Cerebellar_Hemisphere_NPC_losmapimod_0.25um_6h.2	-0.129927	0.0185052	258	0.890655
GTEx_Brain_Cerebellum_NPC_UNC.0638_0.04um_24h	-0.10897	0.0195264	359	0.890655
GTEx_Brain_Cerebellum_NPC_QL.XI.92_0.37um_24h	-0.107067	0.0213113	359	0.890655
GTEx_Brain_Cerebellum_NPC_pyrazolanthrone_0.12um_24h	-0.111447	0.017393	359	0.890655
GTEx_Brain_Cortex_NPC_azacitidine_3.33um_24h	-0.140821	0.0163938	230	0.890655
GTEx_Brain_Cortex_NPC_resveratrol_1.11um_24h	-0.141229	0.0161406	230	0.890655
GTEx_Brain_Cortex_NPC_NVP.BHG712_0.12um_24h	-0.134002	0.0211611	230	0.890655
GTEx_Brain_Cortex_NPC_KIN001.127_0.04um_24h	-0.143468	0.0148069	230	0.890655
GTEx_Brain_Frontal_Cortex_BA9_NPC_doramapimod_0.04um_24h	-0.162405	0.0171747	170	0.890655
GTEx_Brain_Frontal_Cortex_BA9_NPC_tranylcypromine_0.04um_24h	-0.158557	0.0194541	170	0.890655
GTEx_Brain_Frontal_Cortex_BA9_NPC_AZ.20_0.04um_24h	-0.157712	0.0199869	170	0.890655
GTEx_Brain_Frontal_Cortex_BA9_NPC_MGCD.265_0.12um_24h	-0.156171	0.0209912	170	0.890655
GTEx_Brain_Frontal_Cortex_BA9_NPC_serdemetan_0.37um_24h	-0.158321	0.0196014	170	0.890655
GTEx_Brain_Frontal_Cortex_BA9_NPC_lenalidomide_1.0um_6h.2	-0.161362	0.0177687	170	0.890655
GTEx_Brain_Hippocampus_NPC_XMD.885_0.37um_24h	-0.183945	0.0196122	126	0.890655
GTEx_Brain_Hippocampus_NPC_anacardic.acid_0.12um_24h	-0.180852	0.0213532	126	0.890655
GTEx_Brain_Hippocampus_NPC_MLN.8054_10.0um_24h	-0.195498	0.014125	126	0.890655
GTEx_Brain_Hypothalamus_NPC_amuvatinib_3.33um_24h	-0.199426	0.0148372	119	0.890655
GTEx_Brain_Hypothalamus_NPC_amuvatinib_0.12um_24h	-0.193902	0.0173005	119	0.890655
GTEx_Brain_Hypothalamus_NPC_LY.2603618_1.11um_24h	-0.201505	0.0139904	119	0.890655
GTEx_Brain_Hypothalamus_NPC_PF.573228_0.12um_24h	-0.191484	0.0184827	119	0.890655
GTEx_Brain_Hypothalamus_NPC_sch900776_5.5um_6h.1	-0.191114	0.0186697	119	0.890655
GTEx_Brain_Hypothalamus_NPC_sch900776_5.5um_6h.2	-0.18927	0.0196245	119	0.890655
GTEx_Brain_Nucleus_accumbens_basal_ganglia_NPC_GDC.0068_0.12um_24h	-0.161693	0.0155315	178	0.890655
GTEx_Brain_Nucleus_accumbens_basal_ganglia_NPC_AZD.4547_0.37um_24h	-0.151935	0.0214564	178	0.890655
GTEx_Brain_Nucleus_accumbens_basal_ganglia_NPC_IOX2_3.33um_24h	-0.160874	0.0159687	178	0.890655
GTEx_Brain_Nucleus_accumbens_basal_ganglia_NPC_AGK.2_1.11um_24h	-0.158137	0.0175054	178	0.890655
GTEx_Brain_Nucleus_accumbens_basal_ganglia_NPC_UNC.1215_0.37um_24h	-0.157113	0.0181121	178	0.890655
GTEx_Brain_Nucleus_accumbens_basal_ganglia_NPC_LY.2603618_1.11um_24h	-0.161513	0.0156265	178	0.890655
GTEx_Brain_Nucleus_accumbens_basal_ganglia_NPC_VX.745_0.04um_24h	-0.152882	0.020809	178	0.890655
GTEx_Brain_Putamen_basal_ganglia_NPC_XMD.885_10.0um_24h	-0.173007	0.0145992	159	0.890655
GTEx_Brain_Putamen_basal_ganglia_NPC_BIX.02189_0.12um_24h	-0.164417	0.0191803	159	0.890655
GTEx_Brain_Putamen_basal_ganglia_NPC_vandetanib_1.11um_24h	-0.165812	0.0183631	159	0.890655
GTEx_Brain_Putamen_basal_ganglia_NPC_tranylcypromine_0.37um_24h	-0.161242	0.0211553	159	0.890655
GTEx_Brain_Anterior_cingulate_cortex_BA24_NPC.CAS9_vorinostat_1.11um_24h	-0.169045	0.0196547	149	0.890655
GTEx_Brain_Anterior_cingulate_cortex_BA24_NPC.CAS9_UNC.669_0.04um_24h	-0.169997	0.0190994	149	0.890655
GTEx_Brain_Anterior_cingulate_cortex_BA24_NPC.CAS9_entinostat_1.11um_24h	-0.172278	0.0178231	149	0.890655
GTEx_Brain_Anterior_cingulate_cortex_BA24_NPC.CAS9_mocetinostat_0.12um_24h	-0.170269	0.0189431	149	0.890655
GTEx_Brain_Anterior_cingulate_cortex_BA24_NPC.CAS9_KIN001.242_3.33um_24h	-0.169801	0.0192124	149	0.890655
GTEx_Brain_Anterior_cingulate_cortex_BA24_NPC.CAS9_JNJ.38877605_0.37um_24h	-0.175349	0.0162188	149	0.890655
GTEx_Brain_Caudate_basal_ganglia_NPC.CAS9_EX.527_3.33um_24h	-0.142711	0.0206113	205	0.890655
GTEx_Brain_Caudate_basal_ganglia_NPC.CAS9_CGP.60474_1.11um_24h	-0.144618	0.0192808	205	0.890655
GTEx_Brain_Cerebellar_Hemisphere_NPC.CAS9_tivozanib_0.12um_24h	-0.126232	0.0213901	258	0.890655
GTEx_Brain_Cerebellar_Hemisphere_NPC.CAS9_GDC.0068_10.0um_24h	-0.13071	0.0179383	258	0.890655
GTEx_Brain_Cerebellar_Hemisphere_NPC.CAS9_BMS.509744_0.12um_24h	-0.126356	0.0212877	258	0.890655
GTEx_Brain_Cerebellar_Hemisphere_NPC.CAS9_UNC.1215_0.04um_24h	-0.126294	0.0213383	258	0.890655
GTEx_Brain_Cerebellar_Hemisphere_NPC.CAS9_daminozide_0.12um_24h	-0.127131	0.0206555	258	0.890655
GTEx_Brain_Cerebellum_NPC.CAS9_AZD.4547_1.11um_24h	-0.107976	0.0204426	359	0.890655
GTEx_Brain_Cerebellum_NPC.CAS9_JQ1...._1.11um_24h	-0.109139	0.0193741	359	0.890655
GTEx_Brain_Cortex_NPC.CAS9_garcinol_0.04um_24h	-0.134838	0.0205206	230	0.890655
GTEx_Brain_Cortex_NPC.CAS9_rondual.kinase.inhibitor_0.04um_24h	-0.140958	0.0163082	230	0.890655
GTEx_Brain_Cortex_NPC.CAS9_NVP.BHG712_0.12um_24h	-0.143655	0.0147003	230	0.890655
GTEx_Brain_Cortex_NPC.CAS9_KIN001.127_0.12um_24h	-0.144394	0.0142837	230	0.890655
GTEx_Brain_Frontal_Cortex_BA9_NPC.CAS9_AZD.4547_0.12um_24h	-0.16172	0.017563	170	0.890655
GTEx_Brain_Frontal_Cortex_BA9_NPC.CAS9_KU.55933_0.04um_24h	-0.162075	0.0173607	170	0.890655
GTEx_Brain_Frontal_Cortex_BA9_NPC.CAS9_Y.27632_0.04um_24h	-0.16618	0.0151627	170	0.890655
GTEx_Brain_Hippocampus_NPC.CAS9_dasatinib_10.0um_24h	-0.18255	0.0203821	126	0.890655
GTEx_Brain_Hippocampus_NPC.CAS9_osimertinib_0.04um_24h	-0.19553	0.0141115	126	0.890655
GTEx_Brain_Hippocampus_NPC.CAS9_RAF.265_0.37um_24h	-0.191446	0.0158781	126	0.890655
GTEx_Brain_Hypothalamus_NPC.CAS9_ibrutinib_0.37um_24h	-0.197809	0.0155255	119	0.890655
GTEx_Brain_Hypothalamus_NPC.CAS9_vandetanib_0.37um_24h	-0.199639	0.0147484	119	0.890655
GTEx_Brain_Nucleus_accumbens_basal_ganglia_NPC.CAS9_SAR.245409_0.37um_24h	-0.152659	0.0209597	178	0.890655
GTEx_Brain_Nucleus_accumbens_basal_ganglia_NPC.CAS9_olaparib_0.12um_24h	-0.153212	0.020587	178	0.890655
GTEx_Brain_Nucleus_accumbens_basal_ganglia_NPC.CAS9_LY.2603618_0.12um_24h	-0.154835	0.0195246	178	0.890655
GTEx_Brain_Putamen_basal_ganglia_NPC.CAS9_tivantinib_1.11um_24h	-0.162051	0.0206367	159	0.890655
GTEx_Brain_Putamen_basal_ganglia_NPC.CAS9_SAR.245409_1.11um_24h	-0.168172	0.0170474	159	0.890655
GTEx_Brain_Putamen_basal_ganglia_NPC.CAS9_KIN001.266_0.04um_24h	-0.1695	0.0163423	159	0.890655
GTEx_Brain_Anterior_cingulate_cortex_BA24_NPC.TAK_ABT.737_0.12um_24h	-0.172267	0.0178289	149	0.890655
GTEx_Brain_Anterior_cingulate_cortex_BA24_NPC.TAK_SB.939_1.11um_24h	-0.170438	0.0188467	149	0.890655
GTEx_Brain_Anterior_cingulate_cortex_BA24_NPC.TAK_SB.939_0.12um_24h	-0.176219	0.0157868	149	0.890655
GTEx_Brain_Anterior_cingulate_cortex_BA24_NPC.TAK_LY.2603618_0.12um_24h	-0.17038	0.0188798	149	0.890655
GTEx_Brain_Anterior_cingulate_cortex_BA24_NPC.TAK_KIN001.269_0.37um_24h	-0.175026	0.0163815	149	0.890655
GTEx_Brain_Anterior_cingulate_cortex_BA24_NPC.TAK_serdemetan_0.12um_24h	-0.179005	0.0144698	149	0.890655
GTEx_Brain_Anterior_cingulate_cortex_BA24_NPC.TAK_tacrolimus_10.0um_6h	-0.168057	0.0202447	149	0.890655
GTEx_Brain_Caudate_basal_ganglia_NPC.TAK_BI.2536_0.04um_24h	-0.147664	0.0173046	205	0.890655
GTEx_Brain_Caudate_basal_ganglia_NPC.TAK_MLN.8054_0.04um_24h	-0.152022	0.0147782	205	0.890655
GTEx_Brain_Caudate_basal_ganglia_NPC.TAK_AZD.1480_0.37um_24h	-0.146693	0.017915	205	0.890655
GTEx_Brain_Caudate_basal_ganglia_NPC.TAK_smer.3_10.0um_6h.2	-0.147263	0.0175546	205	0.890655
GTEx_Brain_Cerebellar_Hemisphere_NPC.TAK_daminozide_10.0um_24h	-0.129183	0.0190575	258	0.890655
GTEx_Brain_Cerebellar_Hemisphere_NPC.TAK_GSK.2334470_0.12um_24h	-0.133219	0.016219	258	0.890655
GTEx_Brain_Cerebellar_Hemisphere_NPC.TAK_BIX.01338_10.0um_6h.1	-0.127167	0.0206268	258	0.890655
GTEx_Brain_Cerebellar_Hemisphere_NPC.TAK_exifone_10.0um_6h.2	-0.129779	0.0186141	258	0.890655
GTEx_Brain_Cerebellar_Hemisphere_NPC.TAK_tacrolimus_10.0um_6h	-0.13285	0.0164629	258	0.890655
GTEx_Brain_Cortex_NPC.TAK_SAR.245409_0.12um_24h	-0.141569	0.0159314	230	0.890655
GTEx_Brain_Cortex_NPC.TAK_RG.108_3.33um_24h	-0.143607	0.0147279	230	0.890655
GTEx_Brain_Cortex_NPC.TAK_serdemetan_0.12um_24h	-0.138431	0.0179488	230	0.890655
GTEx_Brain_Cortex_NPC.TAK_KIN001.055_0.12um_24h	-0.136215	0.0195002	230	0.890655
GTEx_Brain_Frontal_Cortex_BA9_NPC.TAK_doramapimod_0.04um_24h	-0.163402	0.0166227	170	0.890655
GTEx_Brain_Frontal_Cortex_BA9_NPC.TAK_idelalisib_1.11um_24h	-0.157982	0.0198152	170	0.890655
GTEx_Brain_Frontal_Cortex_BA9_NPC.TAK_JQ1...._0.04um_24h	-0.167704	0.0144091	170	0.890655
GTEx_Brain_Frontal_Cortex_BA9_NPC.TAK_alectinib_0.37um_24h	-0.160292	0.0183965	170	0.890655
GTEx_Brain_Frontal_Cortex_BA9_NPC.TAK_cpi.169_1.0um_6h.1	-0.168081	0.0142279	170	0.890655
GTEx_Brain_Frontal_Cortex_BA9_NPC.TAK_geldanamycin_2.0um_6h.1	-0.15581	0.0212328	170	0.890655
GTEx_Brain_Frontal_Cortex_BA9_NPC.TAK_tretinoin_3.0um_6h	-0.156944	0.0204823	170	0.890655
GTEx_Brain_Hippocampus_NPC.TAK_SGI.1776_3.33um_24h	-0.185178	0.0189521	126	0.890655
GTEx_Brain_Hippocampus_NPC.TAK_GNF.2_3.33um_24h	-0.186003	0.018521	126	0.890655
GTEx_Brain_Hippocampus_NPC.TAK_GSK.1059615_0.37um_24h.3	-0.181785	0.0208148	126	0.890655
GTEx_Brain_Hypothalamus_NPC.TAK_CGK.733_0.37um_24h	-0.188675	0.019941	119	0.890655
GTEx_Brain_Hypothalamus_NPC.TAK_unc.0646_0.5um_6h.1	-0.186893	0.0209149	119	0.890655
GTEx_Brain_Hypothalamus_NPC.TAK_4.5.6.7.tetrabromobenzotriazole_25.0um_6h	-0.195911	0.0163677	119	0.890655
GTEx_Brain_Nucleus_accumbens_basal_ganglia_NPC.TAK_CTB_0.04um_24h	-0.153976	0.0200814	178	0.890655
GTEx_Brain_Nucleus_accumbens_basal_ganglia_NPC.TAK_JQ1...._1.11um_24h.1	-0.154124	0.0199844	178	0.890655
GTEx_Brain_Nucleus_accumbens_basal_ganglia_NPC.TAK_azacitidine_0.37um_24h	-0.153216	0.0205841	178	0.890655
GTEx_Brain_Nucleus_accumbens_basal_ganglia_NPC.TAK_RG.108_3.33um_24h	-0.159891	0.016507	178	0.890655
GTEx_Brain_Nucleus_accumbens_basal_ganglia_NPC.TAK_tacedinaline_2.0um_6h	-0.161139	0.0158261	178	0.890655
GTEx_Brain_Nucleus_accumbens_basal_ganglia_NPC.TAK_resveratrol_10.0um_6h.2	-0.15912	0.0169395	178	0.890655
GTEx_Brain_Nucleus_accumbens_basal_ganglia_NPC.TAK_JQ1...._1.0um_6h	-0.152586	0.0210096	178	0.890655
GTEx_Brain_Nucleus_accumbens_basal_ganglia_NPC.TAK_ginkgetin_5.0um_6h	-0.153766	0.0202189	178	0.890655
GTEx_Brain_Putamen_basal_ganglia_NPC.TAK_XMD.885_10.0um_24h	-0.169999	0.0160844	159	0.890655
GTEx_Brain_Putamen_basal_ganglia_NPC.TAK_sunitinib_3.33um_24h	-0.167064	0.0176546	159	0.890655
GTEx_Brain_Putamen_basal_ganglia_NPC.TAK_AT7867_0.04um_24h	-0.163374	0.0198115	159	0.890655
GTEx_Brain_Putamen_basal_ganglia_NPC.TAK_mocetinostat_0.04um_24h	-0.165246	0.0186912	159	0.890655
GTEx_Brain_Putamen_basal_ganglia_NPC.TAK_NVP.BHG712_0.04um_24h	-0.165895	0.0183152	159	0.890655
GTEx_Brain_Putamen_basal_ganglia_NPC.TAK_A.769662_0.12um_24h	-0.164087	0.019378	159	0.890655
GTEx_Colon_Sigmoid_AGS_DL.TBOA_100É M_6h	-0.127876	0.0147334	290	0.890655
GTEx_Colon_Sigmoid_AGS_chloroquine_10É M_6h	-0.123112	0.0180658	290	0.890655
GTEx_Colon_Sigmoid_AGS_BRD.K01121114_10É M_6h	-0.124457	0.0170659	290	0.890655
GTEx_Colon_Sigmoid_AGS_BRD.K19922318_10É M_6h	-0.125264	0.0164886	290	0.890655
GTEx_Colon_Sigmoid_AGS_PP.30_10É M_6h	-0.121002	0.0197342	290	0.890655
GTEx_Colon_Sigmoid_AGS_bisindolylmaleimide_10É M_6h	-0.126405	0.0157007	290	0.890655
GTEx_Colon_Sigmoid_AGS_JZL.184_10É M_6h	-0.12118	0.0195889	290	0.890655
GTEx_Colon_Sigmoid_AGS_FK.866_100nM_6h	-0.123225	0.0179798	290	0.890655
GTEx_Colon_Sigmoid_AGS_loperamide_10É M_6h	-0.128466	0.0143595	290	0.890655
GTEx_Colon_Sigmoid_AGS_BI.2536_10É M_6h	-0.119688	0.0208378	290	0.890655
GTEx_Colon_Sigmoid_AGS_PI.103_10É M_6h	-0.120061	0.0205201	290	0.890655
GTEx_Colon_Transverse_AGS_DL.TBOA_100É M_6h	-0.123874	0.0159817	300	0.890655
GTEx_Colon_Transverse_AGS_BRD.K19922318_10É M_6h	-0.124967	0.0152344	300	0.890655
GTEx_Colon_Transverse_AGS_piperlongumine_10É M_6h	-0.123331	0.0163642	300	0.890655
GTEx_Colon_Transverse_AGS_BRD.K67778494_10É M_6h	-0.117753	0.0207692	300	0.890655
GTEx_Colon_Transverse_AGS_tosedostat_80É M_6h	-0.126857	0.0140127	300	0.890655
GTEx_Colon_Transverse_AGS_quinine_10É M_6h	-0.120568	0.018435	300	0.890655
GTEx_Colon_Sigmoid_CL34_sirolimus_10É M_6h.1	-0.12275	0.0183431	290	0.890655
GTEx_Colon_Sigmoid_CL34_AG.14361_20É M_6h	-0.123698	0.0176243	290	0.890655
GTEx_Colon_Sigmoid_CL34_CT.200783_10É M_6h	-0.123364	0.0178746	290	0.890655
GTEx_Colon_Sigmoid_CL34_XAV.939_10É M_6h	-0.126741	0.0154753	290	0.890655
GTEx_Colon_Sigmoid_CL34_COT.10b_40É M_6h	-0.121398	0.0194115	290	0.890655
GTEx_Colon_Sigmoid_CL34_BRD.K50776152_40É M_6h	-0.124111	0.0173182	290	0.890655
GTEx_Colon_Sigmoid_CL34_BRD.K61053657_80É M_6h	-0.121661	0.0191995	290	0.890655
GTEx_Colon_Sigmoid_CL34_KU.0063794_10É M_6h	-0.121885	0.0190212	290	0.890655
GTEx_Colon_Sigmoid_CL34_rucaparib_10É M_6h	-0.119035	0.0214061	290	0.890655
GTEx_Colon_Sigmoid_CL34_BRD.K90735586_10É M_6h	-0.119385	0.0210998	290	0.890655
GTEx_Colon_Transverse_CL34_BRD.K28100108_20É M_6h	-0.120953	0.0181339	300	0.890655
GTEx_Small_Intestine_Terminal_Ileum_CL34_KU.0060648_10É M_6h	-0.175945	0.0150703	152	0.890655
GTEx_Small_Intestine_Terminal_Ileum_CL34_CHEMBL.1222381_80É M_6h	-0.172976	0.0165412	152	0.890655
GTEx_Small_Intestine_Terminal_Ileum_CL34_pemetrexed_90É M_6h	-0.174676	0.0156847	152	0.890655
GTEx_Small_Intestine_Terminal_Ileum_CL34_NSC.632839_10É M_6h	-0.177017	0.0145673	152	0.890655
GTEx_Colon_Sigmoid_HCT116_fumonisin.b1_100É M_6h	-0.125149	0.0165699	290	0.890655
GTEx_Colon_Sigmoid_HCT116_BRD.K30064966_10É M_6h	-0.125423	0.0163766	290	0.890655
GTEx_Colon_Sigmoid_HCT116_VER.155008_10É M_6h	-0.120183	0.0204163	290	0.890655
GTEx_Colon_Sigmoid_HCT116_BRD.K89329876_40É M_6h	-0.122257	0.0187271	290	0.890655
GTEx_Colon_Transverse_HCT116_tipifarnib.P2_10É M_6h	-0.117621	0.0208841	300	0.890655
GTEx_Colon_Sigmoid_HT115_BRD.K05402890_500nM_6h	-0.126319	0.0157595	290	0.890655
GTEx_Colon_Sigmoid_HT115_15.delta.prostaglandin.j2_10É M_6h	-0.12752	0.0149628	290	0.890655
GTEx_Colon_Sigmoid_HT115_tamoxifen_30É M_6h	-0.121922	0.0189916	290	0.890655
GTEx_Colon_Transverse_HT115_sirolimus_10É M_6h	-0.126825	0.0140325	300	0.890655
GTEx_Colon_Transverse_HT115_AGK.2_10É M_6h	-0.118207	0.0203765	300	0.890655
GTEx_Colon_Transverse_HT115_T.5345967_100É M_6h	-0.121141	0.0179879	300	0.890655
GTEx_Colon_Transverse_HT115_ASN.05257430_10É M_6h	-0.125102	0.0151439	300	0.890655
GTEx_Small_Intestine_Terminal_Ileum_HT115_DG.041_40É M_6h	-0.167469	0.0195923	152	0.890655
GTEx_Small_Intestine_Terminal_Ileum_HT115_ASN.05257430_10É M_6h	-0.167044	0.0198466	152	0.890655
GTEx_Colon_Sigmoid_HT29_proscillaridin_10É M_6h	-0.120064	0.0205174	290	0.890655
GTEx_Colon_Sigmoid_HT29_thalidomide_10É M_6h	-0.123017	0.0181382	290	0.890655
GTEx_Colon_Sigmoid_HT29_mycophenolic.acid_10É M_6h	-0.124649	0.0169268	290	0.890655
GTEx_Colon_Sigmoid_HT29_Y.26763_10É M_6h	-0.119349	0.0211313	290	0.890655
GTEx_Colon_Sigmoid_HT29_zoxazolamine_10É M_6h	-0.123784	0.0175603	290	0.890655
GTEx_Colon_Sigmoid_HT29_amsacrine_10É M_6h	-0.12639	0.015711	290	0.890655
GTEx_Colon_Sigmoid_HT29_gelsemine_10É M_24h	-0.125892	0.0160512	290	0.890655
GTEx_Colon_Sigmoid_HT29_helveticoside_10É M_24h	-0.126734	0.01548	290	0.890655
GTEx_Colon_Sigmoid_HT29_mepacrine_10É M_6h	-0.124496	0.0170373	290	0.890655
GTEx_Colon_Sigmoid_HT29_tiaprofenic.acid_10É M_6h	-0.124025	0.0173815	290	0.890655
GTEx_Colon_Sigmoid_HT29_minaprine_10É M_6h	-0.125759	0.0161431	290	0.890655
GTEx_Colon_Sigmoid_HT29_RS.102895_10É M_6h	-0.123104	0.0180722	290	0.890655
GTEx_Colon_Sigmoid_HT29_selumetinib_80É M_24h	-0.124903	0.0167443	290	0.890655
GTEx_Colon_Sigmoid_HT29_BRD.K92317137_10É M_24h	-0.122863	0.0182562	290	0.890655
GTEx_Colon_Sigmoid_HT29_CHEMBL.1222381_80É M_6h	-0.123902	0.0174725	290	0.890655
GTEx_Colon_Sigmoid_HT29_BML.259_80É M_6h	-0.128352	0.0144312	290	0.890655
GTEx_Colon_Sigmoid_HT29_YM.155_500nM_6h	-0.127286	0.0151152	290	0.890655
GTEx_Colon_Sigmoid_HT29_BRD.A06641369_10É M_24h	-0.121502	0.0193277	290	0.890655
GTEx_Colon_Sigmoid_HT29_BRD.A64850503_10É M_24h	-0.122762	0.0183336	290	0.890655
GTEx_Colon_Sigmoid_HT29_KU.C103428N_10É M_24h	-0.12808	0.0146032	290	0.890655
GTEx_Colon_Sigmoid_HT29_BRD.K36287933_10É M_24h	-0.122573	0.01848	290	0.890655
GTEx_Colon_Sigmoid_HT29_BRD.K49749421_10É M_24h	-0.128676	0.0142284	290	0.890655
GTEx_Colon_Sigmoid_HT29_BRD.K88198340_10É M_24h	-0.120617	0.0200525	290	0.890655
GTEx_Colon_Sigmoid_HT29_BRD.K12707296_10É M_6h	-0.128587	0.0142842	290	0.890655
GTEx_Colon_Sigmoid_HT29_BRD.K84301121_10É M_6h	-0.124864	0.0167726	290	0.890655
GTEx_Colon_Sigmoid_HT29_BRD.K52321331_10É M_6h	-0.127017	0.0152917	290	0.890655
GTEx_Colon_Sigmoid_HT29_milnacipran_10É M_6h	-0.126016	0.0159659	290	0.890655
GTEx_Colon_Sigmoid_HT29_urapidil_10É M_6h	-0.120192	0.0204092	290	0.890655
GTEx_Colon_Sigmoid_HT29_rizatriptan_10É M_6h.1	-0.127143	0.0152092	290	0.890655
GTEx_Colon_Sigmoid_HT29_BRD.A43155244_10É M_6h	-0.125117	0.0165924	290	0.890655
GTEx_Colon_Sigmoid_HT29_VU.0418933.1_10É M_6h	-0.125359	0.0164217	290	0.890655
GTEx_Colon_Sigmoid_HT29_JNJ.7706621_10É M_6h	-0.121978	0.0189471	290	0.890655
GTEx_Colon_Sigmoid_HT29_BRD.K11778372_10É M_6h	-0.121072	0.0196771	290	0.890655
GTEx_Colon_Sigmoid_HT29_XMD.1150_10É M_6h	-0.12482	0.016804	290	0.890655
GTEx_Colon_Sigmoid_HT29_A.443644_10É M_6h	-0.119099	0.0213495	290	0.890655
GTEx_Colon_Sigmoid_HT29_prednisolone.acetate_10É M_6h.1	-0.127758	0.0148087	290	0.890655
GTEx_Colon_Sigmoid_HT29_vinblastine_10É M_6h	-0.124933	0.0167229	290	0.890655
GTEx_Colon_Sigmoid_HT29_GR.113808_10É M_6h.1	-0.120792	0.0199074	290	0.890655
GTEx_Colon_Sigmoid_HT29_oxantel_10É M_6h.1	-0.124176	0.0172706	290	0.890655
GTEx_Colon_Sigmoid_HT29_pirenzepine_10É M_6h	-0.125074	0.0166227	290	0.890655
GTEx_Colon_Sigmoid_HT29_procaterol_10É M_6h	-0.125918	0.0160329	290	0.890655
GTEx_Colon_Sigmoid_HT29_clofarabine_10É M_6h	-0.119335	0.0211434	290	0.890655
GTEx_Colon_Sigmoid_HT29_kenpaullone_10É M_6h	-0.122707	0.0183761	290	0.890655
GTEx_Colon_Sigmoid_HT29_benzonatate_10É M_6h.1	-0.118985	0.0214496	290	0.890655
GTEx_Colon_Sigmoid_HT29_digoxin_10É M_6h.3	-0.128293	0.0144683	290	0.890655
GTEx_Colon_Sigmoid_HT29_norethindrone_10É M_6h.1	-0.126778	0.0154504	290	0.890655
GTEx_Colon_Sigmoid_HT29_BRD.K06899423_5É M_24h	-0.119668	0.0208552	290	0.890655
GTEx_Colon_Sigmoid_HT29_BRD.K31593084_5É M_24h	-0.127568	0.0149316	290	0.890655
GTEx_Colon_Sigmoid_HT29_BRD.K51164721_5É M_24h	-0.120113	0.0204753	290	0.890655
GTEx_Colon_Sigmoid_HT29_BRD.K89144439_5É M_24h	-0.128701	0.0142134	290	0.890655
GTEx_Colon_Sigmoid_HT29_SD.6.035.A11_5É M_24h	-0.121143	0.0196193	290	0.890655
GTEx_Colon_Sigmoid_HT29_BRD.K74329753_5É M_24h	-0.123807	0.0175426	290	0.890655
GTEx_Colon_Sigmoid_HT29_BRD.K37848804_5É M_24h	-0.122853	0.0182637	290	0.890655
GTEx_Colon_Sigmoid_HT29_BRD.K49172498_5É M_24h	-0.119406	0.0210821	290	0.890655
GTEx_Colon_Sigmoid_HT29_BRD.K60471354_5É M_24h	-0.124255	0.0172131	290	0.890655
GTEx_Colon_Sigmoid_HT29_BRD.K68007071_5É M_24h	-0.121891	0.0190161	290	0.890655
GTEx_Colon_Sigmoid_HT29_BRD.K06718821_5É M_24h	-0.12856	0.0143008	290	0.890655
GTEx_Colon_Sigmoid_HT29_BRD.K57061210_5É M_24h	-0.128803	0.0141501	290	0.890655
GTEx_Colon_Sigmoid_HT29_BRD.K94217081_5É M_24h	-0.128366	0.0144222	290	0.890655
GTEx_Colon_Sigmoid_HT29_BRD.K11401713_5É M_24h	-0.125267	0.0164867	290	0.890655
GTEx_Colon_Sigmoid_HT29_BRD.K25866499_5É M_24h	-0.121438	0.0193793	290	0.890655
GTEx_Colon_Sigmoid_HT29_BRD.K33713995_5É M_24h	-0.122635	0.0184319	290	0.890655
GTEx_Colon_Sigmoid_HT29_BRD.K37357652_5É M_24h	-0.129008	0.0140237	290	0.890655
GTEx_Colon_Sigmoid_HT29_BRD.K41539131_5É M_24h	-0.1236	0.0176971	290	0.890655
GTEx_Colon_Sigmoid_HT29_BRD.K45151011_5É M_24h	-0.126443	0.0156753	290	0.890655
GTEx_Colon_Sigmoid_HT29_BRD.K55854370_5É M_24h	-0.119723	0.0208079	290	0.890655
GTEx_Colon_Sigmoid_HT29_BRD.K82560670_5É M_24h	-0.126148	0.0158758	290	0.890655
GTEx_Colon_Sigmoid_HT29_BRD.K17854785_5É M_24h	-0.126185	0.0158501	290	0.890655
GTEx_Colon_Sigmoid_HT29_SA.1921617_5É M_24h	-0.121028	0.0197135	290	0.890655
GTEx_Colon_Sigmoid_HT29_BRD.K63614890_5É M_24h	-0.123852	0.0175095	290	0.890655
GTEx_Colon_Sigmoid_HT29_BRD.K72814870_5É M_24h	-0.119807	0.0207365	290	0.890655
GTEx_Colon_Sigmoid_HT29_SA.1458689_5É M_24h	-0.119516	0.020986	290	0.890655
GTEx_Colon_Sigmoid_HT29_BRD.K04613932_5É M_24h	-0.119283	0.0211885	290	0.890655
GTEx_Colon_Sigmoid_HT29_BRD.K44134539_5É M_24h	-0.12353	0.0177495	290	0.890655
GTEx_Colon_Sigmoid_HT29_BRD.K50748030_5É M_24h	-0.127451	0.0150074	290	0.890655
GTEx_Colon_Sigmoid_HT29_BRD.K78160230_5É M_24h	-0.123122	0.0180579	290	0.890655
GTEx_Colon_Sigmoid_HT29_BRD.K26886657_5É M_24h	-0.127341	0.0150792	290	0.890655
GTEx_Colon_Sigmoid_HT29_BRD.K40695780_5É M_24h	-0.120551	0.0201078	290	0.890655
GTEx_Colon_Sigmoid_HT29_BRD.K15460493_5É M_24h	-0.121707	0.0191632	290	0.890655
GTEx_Colon_Sigmoid_HT29_BRD.K71182858_5É M_24h	-0.129053	0.013996	290	0.890655
GTEx_Colon_Sigmoid_HT29_BRD.K97955841_5É M_24h	-0.126821	0.0154216	290	0.890655
GTEx_Colon_Sigmoid_HT29_BRD.K32652655_5É M_24h	-0.123101	0.0180739	290	0.890655
GTEx_Colon_Sigmoid_HT29_BRD.K42702351_5É M_24h	-0.126765	0.0154592	290	0.890655
GTEx_Colon_Sigmoid_HT29_BRD.K70117295_5É M_24h	-0.121042	0.0197016	290	0.890655
GTEx_Colon_Sigmoid_HT29_BRD.K87252271_5É M_24h	-0.123325	0.0179039	290	0.890655
GTEx_Colon_Sigmoid_HT29_BRD.K17645417_5É M_24h	-0.120959	0.0197697	290	0.890655
GTEx_Colon_Sigmoid_HT29_BRD.K59085546_5É M_24h	-0.122549	0.0184989	290	0.890655
GTEx_Colon_Sigmoid_HT29_BRD.K67601479_5É M_24h	-0.128713	0.0142057	290	0.890655
GTEx_Colon_Sigmoid_HT29_BRD.K12126940_5É M_24h	-0.120275	0.0203391	290	0.890655
GTEx_Colon_Sigmoid_HT29_BRD.K28890604_5É M_24h	-0.127486	0.0149843	290	0.890655
GTEx_Colon_Sigmoid_HT29_BRD.K99306975_5É M_24h	-0.119389	0.0210967	290	0.890655
GTEx_Colon_Sigmoid_HT29_wortmannin_10É M_24h.12	-0.128001	0.0146534	290	0.890655
GTEx_Colon_Sigmoid_HT29_BRD.K38965191_5É M_24h	-0.120499	0.0201506	290	0.890655
GTEx_Colon_Sigmoid_HT29_BRD.K63684048_5É M_24h	-0.12089	0.0198266	290	0.890655
GTEx_Colon_Sigmoid_HT29_BRD.K76397886_5É M_24h	-0.120413	0.0202234	290	0.890655
GTEx_Colon_Sigmoid_HT29_BRD.K87748349_5É M_24h	-0.126542	0.0156088	290	0.890655
GTEx_Colon_Sigmoid_HT29_BRD.K01091374_5É M_24h	-0.121074	0.0196753	290	0.890655
GTEx_Colon_Sigmoid_HT29_BRD.K25979847_5É M_24h	-0.120023	0.0205517	290	0.890655
GTEx_Colon_Sigmoid_HT29_BRD.K93195783_5É M_24h	-0.119556	0.020952	290	0.890655
GTEx_Colon_Sigmoid_HT29_BRD.K95642310_5É M_24h	-0.127727	0.0148286	290	0.890655
GTEx_Colon_Sigmoid_HT29_BRD.K07244661_10É M_24h	-0.120485	0.0201625	290	0.890655
GTEx_Colon_Sigmoid_HT29_BRD.K19390271_10É M_24h	-0.124352	0.0171421	290	0.890655
GTEx_Colon_Sigmoid_HT29_BRD.K31175437_10É M_24h	-0.12684	0.015409	290	0.890655
GTEx_Colon_Sigmoid_HT29_BRD.K54652275_10É M_24h	-0.128163	0.0145505	290	0.890655
GTEx_Colon_Sigmoid_HT29_BRD.K61001510_10É M_24h	-0.118976	0.0214575	290	0.890655
GTEx_Colon_Sigmoid_HT29_BRD.K63827443_10É M_24h	-0.121608	0.0192423	290	0.890655
GTEx_Colon_Sigmoid_HT29_BRD.K91063002_10É M_24h	-0.126733	0.0154809	290	0.890655
GTEx_Colon_Sigmoid_HT29_BRD.A08658758_0.37É M_24h	-0.122764	0.0183327	290	0.890655
GTEx_Colon_Sigmoid_HT29_BRD.K01621458_0.04É M_24h	-0.119661	0.0208613	290	0.890655
GTEx_Colon_Sigmoid_HT29_staurosporine_3.33É M_24h	-0.120645	0.0200296	290	0.890655
GTEx_Colon_Sigmoid_HT29_BRD.K19826688_0.12É M_24h	-0.120708	0.0199769	290	0.890655
GTEx_Colon_Transverse_HT29_gelsemine_10É M_24h	-0.118967	0.0197334	300	0.890655
GTEx_Colon_Transverse_HT29_chromanol_10É M_6h	-0.120206	0.0187222	300	0.890655
GTEx_Colon_Transverse_HT29_BRD.K13842623_10É M_6h	-0.119577	0.0192301	300	0.890655
GTEx_Colon_Transverse_HT29_BRD.K58698715_10É M_6h	-0.119661	0.0191614	300	0.890655
GTEx_Colon_Transverse_HT29_pramipexole_10É M_6h.1	-0.119808	0.019042	300	0.890655
GTEx_Colon_Transverse_HT29_clarithromycin_10É M_6h	-0.119259	0.0194913	300	0.890655
GTEx_Colon_Transverse_HT29_ST.4039884_10É M_6h	-0.119048	0.0196662	300	0.890655
GTEx_Colon_Transverse_HT29_afatinib_10É M_6h	-0.125794	0.0146888	300	0.890655
GTEx_Colon_Transverse_HT29_PD.184352_10É M_6h.1	-0.118836	0.0198429	300	0.890655
GTEx_Colon_Transverse_HT29_ellipticine_10É M_6h	-0.121722	0.0175447	300	0.890655
GTEx_Colon_Transverse_HT29_bongkrek.acid_10É M_6h	-0.118628	0.0200184	300	0.890655
GTEx_Colon_Transverse_HT29_fulvestrant_10É M_6h.1	-0.118493	0.0201322	300	0.890655
GTEx_Colon_Transverse_HT29_vincamine_10É M_6h	-0.120292	0.0186535	300	0.890655
GTEx_Colon_Transverse_HT29_SB.216641_10É M_6h.1	-0.118671	0.0199821	300	0.890655
GTEx_Colon_Transverse_HT29_4.5.6.7.tetrabromobenzotriazole_10É M_6h	-0.118283	0.0203115	300	0.890655
GTEx_Colon_Transverse_HT29_salvinorin.a_10É M_6h	-0.117419	0.0210616	300	0.890655
GTEx_Colon_Transverse_HT29_PD.98059_10É M_6h.1	-0.120061	0.0188379	300	0.890655
GTEx_Colon_Transverse_HT29_BRD.K54635843_5É M_24h	-0.12254	0.0169361	300	0.890655
GTEx_Colon_Transverse_HT29_BRD.K82524003_3É M_24h	-0.117492	0.020997	300	0.890655
GTEx_Colon_Transverse_HT29_BRD.K87621813_5É M_24h	-0.118315	0.0202836	300	0.890655
GTEx_Colon_Transverse_HT29_SA.1919875_5É M_24h	-0.121601	0.0176363	300	0.890655
GTEx_Colon_Transverse_HT29_SA.1973509_5É M_24h	-0.117056	0.021384	300	0.890655
GTEx_Colon_Transverse_HT29_BRD.K62767164_5É M_24h	-0.122153	0.0172219	300	0.890655
GTEx_Colon_Transverse_HT29_BRD.K51733045_5É M_24h	-0.118312	0.0202866	300	0.890655
GTEx_Colon_Transverse_HT29_BRD.K86336638_5É M_24h	-0.119416	0.0193614	300	0.890655
GTEx_Colon_Transverse_HT29_BRD.K65139432_5É M_24h	-0.122917	0.0166614	300	0.890655
GTEx_Colon_Transverse_HT29_BRD.K87988402_5É M_24h	-0.118388	0.0202219	300	0.890655
GTEx_Colon_Transverse_HT29_BRD.K71101608_5É M_24h	-0.11892	0.0197729	300	0.890655
GTEx_Colon_Transverse_HT29_BRD.K76243153_5É M_24h	-0.123589	0.0161818	300	0.890655
GTEx_Colon_Transverse_HT29_BRD.K84617556_5É M_24h	-0.120679	0.0183478	300	0.890655
GTEx_Colon_Transverse_HT29_BRD.K95642310_5É M_24h	-0.120163	0.0187565	300	0.890655
GTEx_Colon_Transverse_HT29_BRD.K00502422_5É M_24h	-0.125025	0.0151956	300	0.890655
GTEx_Colon_Transverse_HT29_BRD.K52276780_5É M_24h	-0.118999	0.0197067	300	0.890655
GTEx_Colon_Transverse_HT29_BRD.K15892609_10É M_24h	-0.122929	0.016653	300	0.890655
GTEx_Colon_Transverse_HT29_BRD.K30066603_10É M_24h	-0.120728	0.0183093	300	0.890655
GTEx_Colon_Transverse_HT29_BRD.K44635753_10É M_24h	-0.123689	0.0161108	300	0.890655
GTEx_Colon_Transverse_HT29_BRD.K92232855_10É M_24h	-0.117312	0.0211565	300	0.890655
GTEx_Colon_Transverse_HT29_BRD.K95047050_10É M_24h	-0.120204	0.0187233	300	0.890655
GTEx_Colon_Transverse_HT29_BRD.K30633722_10É M_24h	-0.123779	0.0160483	300	0.890655
GTEx_Colon_Transverse_HT29_BRD.K41571462_10É M_24h	-0.125381	0.014959	300	0.890655
GTEx_Colon_Transverse_HT29_BRD.K98710661_10É M_24h	-0.125176	0.0150948	300	0.890655
GTEx_Colon_Transverse_HT29_BRD.K55896799_500nM_24h	-0.122697	0.0168212	300	0.890655
GTEx_Colon_Transverse_HT29_sulforaphane_1.11É M_24h	-0.11997	0.0189111	300	0.890655
GTEx_Colon_Transverse_HT29_tozasertib_0.12É M_24h	-0.118632	0.0200143	300	0.890655
GTEx_Colon_Transverse_HT29_barasertib.HQPA_3.33É M_24h	-0.121353	0.0178254	300	0.890655
GTEx_Colon_Transverse_HT29_estriol_0.04É M_24h	-0.122566	0.0169168	300	0.890655
GTEx_Small_Intestine_Terminal_Ileum_HT29_digoxin_10É M_6h	-0.16573	0.0206493	152	0.890655
GTEx_Small_Intestine_Terminal_Ileum_HT29_dorsomorphin_10É M_6h	-0.171642	0.0172409	152	0.890655
GTEx_Small_Intestine_Terminal_Ileum_HT29_metanephrine_10É M_24h	-0.175852	0.0151148	152	0.890655
GTEx_Small_Intestine_Terminal_Ileum_HT29_glycodeoxycholic.acid_10É M_24h	-0.169432	0.0184547	152	0.890655
GTEx_Small_Intestine_Terminal_Ileum_HT29_cercosporin_10É M_24h	-0.174586	0.0157294	152	0.890655
GTEx_Small_Intestine_Terminal_Ileum_HT29_piceid_10É M_24h	-0.16575	0.0206366	152	0.890655
GTEx_Small_Intestine_Terminal_Ileum_HT29_ichthynone_10É M_24h	-0.166876	0.0199473	152	0.890655
GTEx_Small_Intestine_Terminal_Ileum_HT29_metixene_10É M_6h	-0.173662	0.0161909	152	0.890655
GTEx_Small_Intestine_Terminal_Ileum_HT29_metanephrine_10É M_6h	-0.174677	0.0156842	152	0.890655
GTEx_Small_Intestine_Terminal_Ileum_HT29_indoprofen_10É M_6h	-0.166955	0.0199	152	0.890655
GTEx_Small_Intestine_Terminal_Ileum_HT29_ethoprop_10É M_6h	-0.172141	0.0169764	152	0.890655
GTEx_Small_Intestine_Terminal_Ileum_HT29_tyrphostin.AG.527_10É M_6h	-0.177529	0.0143321	152	0.890655
GTEx_Small_Intestine_Terminal_Ileum_HT29_Ro.90.7501_10É M_6h	-0.17191	0.0170983	152	0.890655
GTEx_Small_Intestine_Terminal_Ileum_HT29_haloperidol_10É M_6h	-0.173779	0.0161318	152	0.890655
GTEx_Small_Intestine_Terminal_Ileum_HT29_RS.102895_10É M_6h	-0.17179	0.0171618	152	0.890655
GTEx_Small_Intestine_Terminal_Ileum_HT29_LDN.193189_10É M_24h	-0.166746	0.0200259	152	0.890655
GTEx_Small_Intestine_Terminal_Ileum_HT29_piperlongumine_10É M_6h.1	-0.166736	0.0200321	152	0.890655
GTEx_Small_Intestine_Terminal_Ileum_HT29_CHEMBL.399379_80É M_6h	-0.165366	0.0208764	152	0.890655
GTEx_Small_Intestine_Terminal_Ileum_HT29_BRD.K56697208_10É M_24h	-0.165359	0.0208807	152	0.890655
GTEx_Small_Intestine_Terminal_Ileum_HT29_BRD.K61679744_10É M_24h	-0.177124	0.0145183	152	0.890655
GTEx_Small_Intestine_Terminal_Ileum_HT29_BRD.K66438357_10É M_24h	-0.169935	0.0181723	152	0.890655
GTEx_Small_Intestine_Terminal_Ileum_HT29_BRD.K84203638_10É M_24h.1	-0.178046	0.0140982	152	0.890655
GTEx_Small_Intestine_Terminal_Ileum_HT29_BRD.A80536908_10É M_6h	-0.168393	0.0190498	152	0.890655
GTEx_Small_Intestine_Terminal_Ileum_HT29_BRD.K40329609_10É M_6h	-0.166806	0.0199897	152	0.890655
GTEx_Small_Intestine_Terminal_Ileum_HT29_VU.0420364.1_10É M_6h	-0.177491	0.0143498	152	0.890655
GTEx_Small_Intestine_Terminal_Ileum_HT29_tegaserod_10É M_6h	-0.167769	0.0194147	152	0.890655
GTEx_Small_Intestine_Terminal_Ileum_HT29_targinine_10É M_6h	-0.175838	0.0151213	152	0.890655
GTEx_Small_Intestine_Terminal_Ileum_HT29_roxatidine.acetate_10É M_6h	-0.171208	0.0174738	152	0.890655
GTEx_Small_Intestine_Terminal_Ileum_HT29_ipriflavone_10É M_6h	-0.165926	0.0205279	152	0.890655
GTEx_Small_Intestine_Terminal_Ileum_HT29_BRD.K80346834_10É M_6h	-0.175606	0.0152325	152	0.890655
GTEx_Small_Intestine_Terminal_Ileum_HT29_genistein_10É M_6h	-0.170157	0.0180487	152	0.890655
GTEx_Small_Intestine_Terminal_Ileum_HT29_terfenadine_10É M_6h.1	-0.175076	0.0154889	152	0.890655
GTEx_Small_Intestine_Terminal_Ileum_HT29_SDZ.WAG.994_10É M_6h	-0.164564	0.0213843	152	0.890655
GTEx_Small_Intestine_Terminal_Ileum_HT29_vincamine_10É M_6h	-0.172107	0.0169944	152	0.890655
GTEx_Small_Intestine_Terminal_Ileum_HT29_trapidil_10É M_6h	-0.17686	0.0146402	152	0.890655
GTEx_Small_Intestine_Terminal_Ileum_HT29_emetine_10É M_6h.2	-0.168346	0.0190772	152	0.890655
GTEx_Small_Intestine_Terminal_Ileum_HT29_homoharringtonine_10É M_6h.1	-0.166248	0.0203292	152	0.890655
GTEx_Small_Intestine_Terminal_Ileum_HT29_puromycin_10É M_6h.1	-0.177289	0.0144421	152	0.890655
GTEx_Small_Intestine_Terminal_Ileum_HT29_estradiol.cypionate_10É M_6h.1	-0.166404	0.0202341	152	0.890655
GTEx_Small_Intestine_Terminal_Ileum_HT29_BRD.K00007652_10É M_6h	-0.174331	0.0158555	152	0.890655
GTEx_Small_Intestine_Terminal_Ileum_HT29_cobalt.II..chloride_10É M_6h	-0.177281	0.0144461	152	0.890655
GTEx_Small_Intestine_Terminal_Ileum_HT29_BRD.K34230554_5É M_24h	-0.167679	0.0194678	152	0.890655
GTEx_Small_Intestine_Terminal_Ileum_HT29_BRD.K38087837_5É M_24h	-0.169885	0.0182003	152	0.890655
GTEx_Small_Intestine_Terminal_Ileum_HT29_SA.88642_5É M_24h	-0.164504	0.0214226	152	0.890655
GTEx_Small_Intestine_Terminal_Ileum_HT29_BRD.K60582191_5É M_24h	-0.174774	0.0156368	152	0.890655
GTEx_Small_Intestine_Terminal_Ileum_HT29_BRD.K43880650_5É M_24h	-0.177622	0.0142898	152	0.890655
GTEx_Small_Intestine_Terminal_Ileum_HT29_BRD.K00819343_5É M_24h	-0.17481	0.0156192	152	0.890655
GTEx_Small_Intestine_Terminal_Ileum_HT29_BRD.K02418197_5É M_24h	-0.17628	0.014912	152	0.890655
GTEx_Small_Intestine_Terminal_Ileum_HT29_BRD.K05211263_5É M_24h	-0.168571	0.0189468	152	0.890655
GTEx_Small_Intestine_Terminal_Ileum_HT29_BRD.K47105324_5É M_24h	-0.170628	0.0177892	152	0.890655
GTEx_Small_Intestine_Terminal_Ileum_HT29_BRD.K71935941_5É M_24h	-0.172218	0.0169359	152	0.890655
GTEx_Small_Intestine_Terminal_Ileum_HT29_BRD.K03257659_5É M_24h	-0.164597	0.0213631	152	0.890655
GTEx_Small_Intestine_Terminal_Ileum_HT29_BRD.K29776425_5É M_24h	-0.177193	0.0144861	152	0.890655
GTEx_Small_Intestine_Terminal_Ileum_HT29_BRD.K33891131_5É M_24h	-0.172823	0.0166206	152	0.890655
GTEx_Small_Intestine_Terminal_Ileum_HT29_vorinostat_100nM_24h.3	-0.175281	0.0153892	152	0.890655
GTEx_Small_Intestine_Terminal_Ileum_HT29_BRD.K92758184_5É M_24h	-0.175198	0.0154299	152	0.890655
GTEx_Small_Intestine_Terminal_Ileum_HT29_BRD.K95982530_5É M_24h	-0.172976	0.0165412	152	0.890655
GTEx_Small_Intestine_Terminal_Ileum_HT29_BRD.K97489107_5É M_24h	-0.174094	0.0159739	152	0.890655
GTEx_Small_Intestine_Terminal_Ileum_HT29_BRD.K99055802_5É M_24h	-0.170526	0.017845	152	0.890655
GTEx_Small_Intestine_Terminal_Ileum_HT29_BRD.K63521663_5É M_24h	-0.170984	0.017595	152	0.890655
GTEx_Small_Intestine_Terminal_Ileum_HT29_BRD.K75179331_5É M_24h	-0.175935	0.0150752	152	0.890655
GTEx_Small_Intestine_Terminal_Ileum_HT29_BRD.K21590495_5É M_24h	-0.166165	0.0203802	152	0.890655
GTEx_Small_Intestine_Terminal_Ileum_HT29_BRD.K37957394_5É M_24h	-0.168159	0.0191857	152	0.890655
GTEx_Small_Intestine_Terminal_Ileum_HT29_BRD.K43830653_5É M_24h	-0.16582	0.0205931	152	0.890655
GTEx_Small_Intestine_Terminal_Ileum_HT29_BRD.K82014438_5É M_24h	-0.168231	0.0191441	152	0.890655
GTEx_Small_Intestine_Terminal_Ileum_HT29_BRD.K14193256_5É M_24h	-0.169458	0.0184399	152	0.890655
GTEx_Small_Intestine_Terminal_Ileum_HT29_BRD.K43955935_5É M_24h	-0.169696	0.0183062	152	0.890655
GTEx_Small_Intestine_Terminal_Ileum_HT29_BRD.K45615006_5É M_24h	-0.174361	0.0158406	152	0.890655
GTEx_Small_Intestine_Terminal_Ileum_HT29_BRD.K44699604_5É M_24h	-0.168318	0.0190931	152	0.890655
GTEx_Small_Intestine_Terminal_Ileum_HT29_BRD.K53187535_5É M_24h	-0.171228	0.0174628	152	0.890655
GTEx_Small_Intestine_Terminal_Ileum_HT29_SA.1458487_5É M_24h	-0.172158	0.0169674	152	0.890655
GTEx_Small_Intestine_Terminal_Ileum_HT29_BRD.K03958924_5É M_24h	-0.171982	0.0170603	152	0.890655
GTEx_Small_Intestine_Terminal_Ileum_HT29_BRD.K24392866_5É M_24h	-0.17239	0.0168455	152	0.890655
GTEx_Small_Intestine_Terminal_Ileum_HT29_BRD.K32272500_5É M_24h	-0.171425	0.017357	152	0.890655
GTEx_Small_Intestine_Terminal_Ileum_HT29_BRD.K41958183_5É M_24h	-0.166782	0.0200041	152	0.890655
GTEx_Small_Intestine_Terminal_Ileum_HT29_BRD.K47519681_5É M_24h	-0.168348	0.0190761	152	0.890655
GTEx_Small_Intestine_Terminal_Ileum_HT29_BRD.K97114030_5É M_24h	-0.171603	0.0172619	152	0.890655
GTEx_Small_Intestine_Terminal_Ileum_HT29_BRD.K26526202_5É M_24h	-0.164496	0.0214276	152	0.890655
GTEx_Small_Intestine_Terminal_Ileum_HT29_BRD.K40973428_5É M_24h	-0.1749	0.0155748	152	0.890655
GTEx_Small_Intestine_Terminal_Ileum_HT29_BRD.K69681876_5É M_24h	-0.172158	0.0169674	152	0.890655
GTEx_Small_Intestine_Terminal_Ileum_HT29_BRD.K76423693_5É M_24h	-0.175794	0.0151425	152	0.890655
GTEx_Small_Intestine_Terminal_Ileum_HT29_BRD.K04985042_5É M_24h	-0.176507	0.0148052	152	0.890655
GTEx_Small_Intestine_Terminal_Ileum_HT29_BRD.K16009699_5É M_24h	-0.164566	0.0213826	152	0.890655
GTEx_Small_Intestine_Terminal_Ileum_HT29_BRD.K17223851_5É M_24h	-0.167249	0.0197236	152	0.890655
GTEx_Small_Intestine_Terminal_Ileum_HT29_BRD.K63853782_5É M_24h	-0.166776	0.0200077	152	0.890655
GTEx_Small_Intestine_Terminal_Ileum_HT29_BRD.K03272554_5É M_24h	-0.168587	0.0189376	152	0.890655
GTEx_Small_Intestine_Terminal_Ileum_HT29_BRD.K38444262_5É M_24h	-0.166669	0.0200729	152	0.890655
GTEx_Small_Intestine_Terminal_Ileum_HT29_BRD.K48441067_5É M_24h	-0.175555	0.0152572	152	0.890655
GTEx_Small_Intestine_Terminal_Ileum_HT29_BRD.K58051960_5É M_24h	-0.170017	0.0181266	152	0.890655
GTEx_Small_Intestine_Terminal_Ileum_HT29_BRD.K37606648_5É M_24h	-0.169831	0.0182305	152	0.890655
GTEx_Small_Intestine_Terminal_Ileum_HT29_BRD.K84678141_5É M_24h	-0.167181	0.0197645	152	0.890655
GTEx_Small_Intestine_Terminal_Ileum_HT29_BRD.K32014638_5É M_24h	-0.164469	0.0214451	152	0.890655
GTEx_Small_Intestine_Terminal_Ileum_HT29_BRD.K62473389_5É M_24h	-0.172205	0.0169426	152	0.890655
GTEx_Small_Intestine_Terminal_Ileum_HT29_BRD.K03925537_5É M_24h	-0.177434	0.0143756	152	0.890655
GTEx_Small_Intestine_Terminal_Ileum_HT29_BRD.K46298622_5É M_24h	-0.173462	0.0162926	152	0.890655
GTEx_Small_Intestine_Terminal_Ileum_HT29_fulvestrant_1É M_24h	-0.174748	0.0156494	152	0.890655
GTEx_Small_Intestine_Terminal_Ileum_HT29_BRD.K07516181_10É M_24h	-0.168694	0.0188755	152	0.890655
GTEx_Small_Intestine_Terminal_Ileum_HT29_BRD.K24106654_10É M_24h	-0.172708	0.0166798	152	0.890655
GTEx_Small_Intestine_Terminal_Ileum_HT29_BRD.K30066603_10É M_24h	-0.174207	0.0159176	152	0.890655
GTEx_Small_Intestine_Terminal_Ileum_HT29_BRD.K38294617_10É M_24h	-0.169776	0.0182611	152	0.890655
GTEx_Small_Intestine_Terminal_Ileum_HT29_BRD.K60391168_10É M_24h	-0.171008	0.0175819	152	0.890655
GTEx_Small_Intestine_Terminal_Ileum_HT29_SA.1459008_10É M_24h	-0.171157	0.0175015	152	0.890655
GTEx_Small_Intestine_Terminal_Ileum_HT29_BRD.K92232855_10É M_24h	-0.168134	0.0192006	152	0.890655
GTEx_Small_Intestine_Terminal_Ileum_HT29_BRD.K96552587_10É M_24h	-0.177374	0.014403	152	0.890655
GTEx_Small_Intestine_Terminal_Ileum_HT29_BRD.K00409771_10É M_24h	-0.176301	0.0149016	152	0.890655
GTEx_Small_Intestine_Terminal_Ileum_HT29_BRD.K43880650_10É M_24h	-0.177287	0.0144429	152	0.890655
GTEx_Small_Intestine_Terminal_Ileum_HT29_WY.01.045_1É M_24h	-0.167978	0.0192917	152	0.890655
GTEx_Small_Intestine_Terminal_Ileum_HT29_BRD.K55533488_0.12É M_24h	-0.168477	0.0190008	152	0.890655
GTEx_Small_Intestine_Terminal_Ileum_HT29_staurosporine_0.12É M_24h	-0.169556	0.0183844	152	0.890655
GTEx_Small_Intestine_Terminal_Ileum_HT29_raloxifene_3.33É M_24h.1	-0.170878	0.0176526	152	0.890655
GTEx_Colon_Sigmoid_HT29_neratinib_0.37um_24h	-0.124348	0.0171451	290	0.890655
GTEx_Colon_Sigmoid_HT29_mitoxantrone_0.04um_24h	-0.123729	0.0176011	290	0.890655
GTEx_Colon_Sigmoid_HT29_PF.477736_0.37um_24h	-0.124544	0.017003	290	0.890655
GTEx_Colon_Sigmoid_HT29_GDC.0980_0.04um_24h	-0.120113	0.0204754	290	0.890655
GTEx_Colon_Sigmoid_HT29_NVP.BEZ235_1.11um_24h	-0.12454	0.0170055	290	0.890655
GTEx_Colon_Sigmoid_HT29_AZD.8055_3.33um_24h	-0.125246	0.0165009	290	0.890655
GTEx_Colon_Sigmoid_HT29_afatinib_0.37um_24h	-0.125465	0.0163477	290	0.890655
GTEx_Colon_Sigmoid_HT29_BMS.387032_0.37um_24h	-0.123026	0.0181314	290	0.890655
GTEx_Colon_Sigmoid_HT29_A.443654_0.37um_24h	-0.125892	0.0160512	290	0.890655
GTEx_Colon_Sigmoid_HT29_tyrphostin.AG.1478_0.04um_24h	-0.124426	0.0170885	290	0.890655
GTEx_Colon_Sigmoid_HT29_motesanib_1.11um_24h	-0.122608	0.018453	290	0.890655
GTEx_Colon_Sigmoid_HT29_NVP.TAE226_3.33um_24h	-0.125021	0.0166609	290	0.890655
GTEx_Colon_Sigmoid_HT29_NVP.TAE226_1.11um_24h	-0.119114	0.0213365	290	0.890655
GTEx_Colon_Sigmoid_HT29_OTS.167_3.33um_24h	-0.125352	0.0164264	290	0.890655
GTEx_Colon_Sigmoid_HT29_BS.181_0.04um_24h	-0.127982	0.0146656	290	0.890655
GTEx_Colon_Sigmoid_HT29_CGP.60474_10.0um_24h.3	-0.121429	0.0193868	290	0.890655
GTEx_Colon_Sigmoid_HT29_CGP.60474_1.11um_24h.3	-0.123148	0.0180381	290	0.890655
GTEx_Colon_Sigmoid_HT29_mocetinostat_3.33um_24h	-0.122407	0.0186099	290	0.890655
GTEx_Colon_Sigmoid_HT29_decitabine_3.33um_24h	-0.119511	0.0209909	290	0.890655
GTEx_Colon_Sigmoid_HT29_saracatinib_0.37um_24h.1	-0.12787	0.0147371	290	0.890655
GTEx_Colon_Sigmoid_HT29_ponatinib_0.12um_24h	-0.123075	0.0180936	290	0.890655
GTEx_Colon_Sigmoid_HT29_aurora.a.inhibitor.i_10.0um_24h	-0.119057	0.0213867	290	0.890655
GTEx_Colon_Sigmoid_HT29_D.4476_0.37um_24h	-0.119334	0.0211442	290	0.890655
GTEx_Colon_Sigmoid_HT29_PF.573228_1.11um_24h	-0.12581	0.0161079	290	0.890655
GTEx_Colon_Sigmoid_HT29_A.769662_1.11um_24h	-0.127617	0.0148996	290	0.890655
GTEx_Colon_Sigmoid_HT29_KIN001.260_0.37um_24h	-0.12282	0.0182892	290	0.890655
GTEx_Colon_Sigmoid_HT29_CC.401_3.33um_24h	-0.12624	0.0158128	290	0.890655
GTEx_Colon_Sigmoid_HT29_GSK.2334470_10.0um_24h	-0.128437	0.0143777	290	0.890655
GTEx_Colon_Sigmoid_HT29_PD.0325901_0.12um_24h.4	-0.120173	0.0204251	290	0.890655
GTEx_Colon_Sigmoid_HT29_17.hydroxyprogesterone.caproate_3.33um_24h	-0.122209	0.0187649	290	0.890655
GTEx_Colon_Sigmoid_HT29_belinostat_3.33um_24h.1	-0.125065	0.0166296	290	0.890655
GTEx_Colon_Sigmoid_HT29_belinostat_0.37um_24h.1	-0.124354	0.0171404	290	0.890655
GTEx_Colon_Sigmoid_HT29_ZD.7288_3.33um_24h	-0.122819	0.0182898	290	0.890655
GTEx_Colon_Sigmoid_HT29_linagliptin_10.0um_24h	-0.119228	0.0212364	290	0.890655
GTEx_Colon_Sigmoid_HT29_maprotiline_3.33um_24h	-0.127507	0.0149707	290	0.890655
GTEx_Colon_Sigmoid_HT29_metatinib_0.37um_24h	-0.122208	0.0187651	290	0.890655
GTEx_Colon_Sigmoid_HT29_galeterone_1.11um_24h	-0.119279	0.0211919	290	0.890655
GTEx_Colon_Sigmoid_HT29_latanoprost_10.0um_24h	-0.120093	0.0204927	290	0.890655
GTEx_Colon_Sigmoid_HT29_alectinib_10.0um_24h.1	-0.12568	0.0161973	290	0.890655
GTEx_Colon_Sigmoid_HT29_alectinib_3.33um_24h.1	-0.119314	0.0211615	290	0.890655
GTEx_Colon_Sigmoid_HT29_LY.2801653_0.04um_24h	-0.121749	0.0191294	290	0.890655
GTEx_Colon_Sigmoid_HT29_vernakalant_10.0um_24h	-0.119827	0.0207191	290	0.890655
GTEx_Colon_Sigmoid_HT29_closantel_3.33um_24h	-0.125476	0.0163399	290	0.890655
GTEx_Colon_Sigmoid_HT29_closantel_0.37um_24h	-0.121343	0.0194564	290	0.890655
GTEx_Colon_Sigmoid_HT29_chloramphenicol_0.12um_24h	-0.125645	0.016222	290	0.890655
GTEx_Colon_Sigmoid_HT29_efatutazone_0.37um_24h	-0.124515	0.0170239	290	0.890655
GTEx_Colon_Sigmoid_HT29_warfarin_1.11um_24h	-0.124222	0.0172367	290	0.890655
GTEx_Colon_Sigmoid_HT29_warfarin_0.04um_24h	-0.123933	0.0174499	290	0.890655
GTEx_Colon_Sigmoid_HT29_amfepramone_0.37um_24h	-0.123991	0.0174067	290	0.890655
GTEx_Colon_Sigmoid_HT29_dolasetron_0.04um_24h	-0.127507	0.0149711	290	0.890655
GTEx_Colon_Sigmoid_HT29_alagebrium_3.33um_24h	-0.120168	0.020429	290	0.890655
GTEx_Colon_Sigmoid_HT29_bisindolylmaleimide_0.12um_24h	-0.123812	0.0175394	290	0.890655
GTEx_Colon_Sigmoid_HT29_cefepime_0.04um_24h	-0.12268	0.0183973	290	0.890655
GTEx_Colon_Sigmoid_HT29_sulbutiamine_3.33um_24h	-0.126396	0.0157071	290	0.890655
GTEx_Colon_Sigmoid_HT29_fluorometholone_0.12um_24h	-0.12355	0.017735	290	0.890655
GTEx_Colon_Sigmoid_HT29_MK.0812_1.11um_24h	-0.123012	0.0181423	290	0.890655
GTEx_Colon_Sigmoid_HT29_norgestrel_0.37um_24h	-0.120036	0.0205407	290	0.890655
GTEx_Colon_Sigmoid_HT29_etoposide_10.0um_24h	-0.123574	0.0177168	290	0.890655
GTEx_Colon_Sigmoid_HT29_picolinic.acid_0.04um_24h	-0.125144	0.016573	290	0.890655
GTEx_Colon_Sigmoid_HT29_conivaptan_0.37um_24h	-0.122583	0.0184723	290	0.890655
GTEx_Colon_Sigmoid_HT29_3.3..diindolylmethane_0.33um_24h	-0.120918	0.0198032	290	0.890655
GTEx_Colon_Sigmoid_HT29_anandamide_3.33um_24h	-0.119177	0.0212809	290	0.890655
GTEx_Colon_Sigmoid_HT29_cholic.acid_0.37um_24h	-0.128352	0.0144313	290	0.890655
GTEx_Colon_Sigmoid_HT29_nateglinide_0.12um_24h	-0.119527	0.0209769	290	0.890655
GTEx_Colon_Sigmoid_HT29_piroxicam_10.0um_24h	-0.119121	0.0213305	290	0.890655
GTEx_Colon_Sigmoid_HT29_LY.2228820_0.04um_24h	-0.129031	0.0140094	290	0.890655
GTEx_Colon_Sigmoid_HT29_narlaprevir_0.12um_24h	-0.124837	0.0167917	290	0.890655
GTEx_Colon_Sigmoid_HT29_DMP.777_0.37um_24h	-0.121476	0.0193491	290	0.890655
GTEx_Colon_Sigmoid_HT29_venetoclax_1.11um_24h	-0.12102	0.0197194	290	0.890655
GTEx_Colon_Sigmoid_HT29_venetoclax_0.37um_24h	-0.124207	0.0172482	290	0.890655
GTEx_Colon_Sigmoid_HT29_nefiracetam_0.04um_24h	-0.12052	0.0201338	290	0.890655
GTEx_Colon_Sigmoid_HT29_SDZ.NKT.343_1.11um_24h	-0.121142	0.0196203	290	0.890655
GTEx_Colon_Sigmoid_HT29_moxifloxacin_10.0um_24h	-0.121118	0.0196395	290	0.890655
GTEx_Colon_Sigmoid_HT29_progesterone_3.33um_24h	-0.119552	0.0209557	290	0.890655
GTEx_Colon_Sigmoid_HT29_flavoxate_0.12um_24h	-0.125981	0.0159898	290	0.890655
GTEx_Colon_Sigmoid_HT29_dehydroepiandrosterone_1.11um_24h	-0.119201	0.0212603	290	0.890655
GTEx_Colon_Sigmoid_HT29_bimatoprost_3.33um_24h	-0.122443	0.0185818	290	0.890655
GTEx_Colon_Sigmoid_HT29_phenazone_0.04um_24h	-0.124839	0.0167901	290	0.890655
GTEx_Colon_Sigmoid_HT29_pilaralisib_0.37um_24h	-0.121716	0.0191561	290	0.890655
GTEx_Colon_Sigmoid_HT29_SEP.227900_10.0um_24h	-0.121031	0.0197107	290	0.890655
GTEx_Colon_Sigmoid_HT29_nilotinib_0.12um_24h.1	-0.126883	0.0153807	290	0.890655
GTEx_Colon_Sigmoid_HT29_isosorbide.mononitrate_0.37um_24h	-0.122674	0.0184021	290	0.890655
GTEx_Colon_Sigmoid_HT29_radezolid_10.0um_24h	-0.12	0.0205718	290	0.890655
GTEx_Colon_Sigmoid_HT29_terbinafine_0.37um_24h	-0.12544	0.0163649	290	0.890655
GTEx_Colon_Sigmoid_HT29_quetiapine_0.37um_24h	-0.122052	0.0188889	290	0.890655
GTEx_Colon_Sigmoid_HT29_irsogladine_0.12um_24h	-0.127074	0.0152545	290	0.890655
GTEx_Colon_Sigmoid_HT29_carbachol_10.0um_24h	-0.123416	0.0178355	290	0.890655
GTEx_Colon_Sigmoid_HT29_enzastaurin_0.12um_24h.1	-0.119792	0.020749	290	0.890655
GTEx_Colon_Sigmoid_HT29_homoharringtonine_3.33um_24h	-0.120183	0.0204168	290	0.890655
GTEx_Colon_Sigmoid_HT29_homoharringtonine_0.37um_24h	-0.12217	0.0187957	290	0.890655
GTEx_Colon_Sigmoid_HT29_dequalinium_0.12um_24h	-0.128849	0.0141213	290	0.890655
GTEx_Colon_Sigmoid_HT29_menadione_3.33um_24h	-0.124994	0.0166796	290	0.890655
GTEx_Colon_Sigmoid_HT29_nefopam_0.37um_24h	-0.128108	0.0145852	290	0.890655
GTEx_Colon_Sigmoid_HT29_DMP.543_0.12um_24h	-0.123285	0.0179347	290	0.890655
GTEx_Colon_Sigmoid_HT29_pirenzepine_0.04um_24h	-0.128158	0.0145537	290	0.890655
GTEx_Colon_Sigmoid_HT29_levcromakalim_0.37um_24h	-0.122629	0.0184367	290	0.890655
GTEx_Colon_Sigmoid_HT29_AZD.5363_1.11um_24h	-0.127818	0.0147705	290	0.890655
GTEx_Colon_Sigmoid_HT29_linifanib_0.12um_24h.1	-0.121566	0.0192759	290	0.890655
GTEx_Colon_Sigmoid_HT29_AV.608_10.0um_24h	-0.128815	0.0141422	290	0.890655
GTEx_Colon_Sigmoid_HT29_PH.797804_1.11um_24h	-0.121455	0.0193658	290	0.890655
GTEx_Colon_Sigmoid_HT29_tobramycin_10.0um_24h	-0.119245	0.021222	290	0.890655
GTEx_Colon_Sigmoid_HT29_letermovir_0.12um_24h	-0.128842	0.0141256	290	0.890655
GTEx_Colon_Sigmoid_HT29_canagliflozin_10.0um_24h	-0.120888	0.0198282	290	0.890655
GTEx_Colon_Sigmoid_HT29_nikethamide_10.0um_24h	-0.121266	0.019519	290	0.890655
GTEx_Colon_Sigmoid_HT29_ketoprofen_0.12um_24h	-0.121072	0.019677	290	0.890655
GTEx_Colon_Sigmoid_HT29_lamotrigine_0.12um_24h	-0.128737	0.0141909	290	0.890655
GTEx_Colon_Sigmoid_HT29_nisoxetine_0.04um_24h	-0.125931	0.016024	290	0.890655
GTEx_Colon_Sigmoid_HT29_tetrabenazine_0.04um_24h	-0.122858	0.0182603	290	0.890655
GTEx_Colon_Sigmoid_HT29_brequinar_1.11um_24h	-0.12645	0.0156705	290	0.890655
GTEx_Colon_Transverse_HT29_vemurafenib_0.12um_24h	-0.118408	0.0202049	300	0.890655
GTEx_Colon_Transverse_HT29_trametinib_3.33um_24h	-0.125617	0.0148044	300	0.890655
GTEx_Colon_Transverse_HT29_trametinib_1.11um_24h	-0.124779	0.015361	300	0.890655
GTEx_Colon_Transverse_HT29_BIX.02189_10.0um_24h	-0.12089	0.0181826	300	0.890655
GTEx_Colon_Transverse_HT29_pazopanib_1.11um_24h	-0.125775	0.0147014	300	0.890655
GTEx_Colon_Transverse_HT29_OTS.167_3.33um_24h	-0.121881	0.0174246	300	0.890655
GTEx_Colon_Transverse_HT29_CGP.60474_10.0um_24h.3	-0.125462	0.0149058	300	0.890655
GTEx_Colon_Transverse_HT29_CGP.60474_0.12um_24h.3	-0.124769	0.0153673	300	0.890655
GTEx_Colon_Transverse_HT29_CGP.60474_0.04um_24h.3	-0.119283	0.0194715	300	0.890655
GTEx_Colon_Transverse_HT29_PD.0325901_10.0um_24h.3	-0.120771	0.018276	300	0.890655
GTEx_Colon_Transverse_HT29_PD.0325901_0.37um_24h.3	-0.122167	0.0172114	300	0.890655
GTEx_Colon_Transverse_HT29_BI.2536_3.33um_24h.1	-0.118397	0.0202141	300	0.890655
GTEx_Colon_Transverse_HT29_CGP.60474_0.04um_24h.4	-0.120484	0.0185014	300	0.890655
GTEx_Colon_Transverse_HT29_MGCD.265_1.11um_24h	-0.120938	0.0181453	300	0.890655
GTEx_Colon_Transverse_HT29_CGP.60474_0.12um_24h.4	-0.122532	0.0169416	300	0.890655
GTEx_Colon_Transverse_HT29_cyproheptadine_1.11um_24h	-0.117468	0.0210185	300	0.890655
GTEx_Colon_Transverse_HT29_dutasteride_0.04um_24h	-0.117058	0.0213816	300	0.890655
GTEx_Colon_Transverse_HT29_ebselen_0.04um_24h	-0.118332	0.0202691	300	0.890655
GTEx_Colon_Transverse_HT29_ziprasidone_3.33um_24h	-0.124861	0.0153051	300	0.890655
GTEx_Colon_Transverse_HT29_tranilast_0.12um_24h	-0.119844	0.0190131	300	0.890655
GTEx_Colon_Transverse_HT29_LY.2886721_0.12um_24h	-0.122856	0.0167057	300	0.890655
GTEx_Colon_Transverse_HT29_dacarbazine_0.04um_24h	-0.121506	0.0177083	300	0.890655
GTEx_Colon_Transverse_HT29_tofacitinib_0.37um_24h	-0.124943	0.0152506	300	0.890655
GTEx_Colon_Transverse_HT29_verapamil_0.04um_24h	-0.117705	0.0208109	300	0.890655
GTEx_Colon_Transverse_HT29_olanzapine_0.04um_24h	-0.117684	0.0208287	300	0.890655
GTEx_Colon_Transverse_HT29_VP.20629_0.12um_24h	-0.117829	0.0207027	300	0.890655
GTEx_Colon_Transverse_HT29_moracizine_1.11um_24h	-0.124103	0.0158225	300	0.890655
GTEx_Colon_Transverse_HT29_pantoprazole_1.12um_24h	-0.11951	0.0192845	300	0.890655
GTEx_Colon_Transverse_HT29_busulfan_0.12um_24h	-0.120043	0.0188527	300	0.890655
GTEx_Colon_Transverse_HT29_efatutazone_0.37um_24h	-0.119901	0.0189668	300	0.890655
GTEx_Colon_Transverse_HT29_neostigmine_0.37um_24h	-0.117853	0.0206818	300	0.890655
GTEx_Colon_Transverse_HT29_trifluoperazine_3.33um_24h	-0.126577	0.0141879	300	0.890655
GTEx_Colon_Transverse_HT29_barasertib_10.0um_24h	-0.123612	0.0161654	300	0.890655
GTEx_Colon_Transverse_HT29_barasertib_1.11um_24h	-0.123803	0.0160314	300	0.890655
GTEx_Colon_Transverse_HT29_dolasetron_3.33um_24h	-0.122634	0.0168667	300	0.890655
GTEx_Colon_Transverse_HT29_andarine_0.12um_24h	-0.119311	0.0194482	300	0.890655
GTEx_Colon_Transverse_HT29_enoxolone_0.37um_24h	-0.122024	0.0173176	300	0.890655
GTEx_Colon_Transverse_HT29_lesinurad_0.37um_24h	-0.120806	0.0182486	300	0.890655
GTEx_Colon_Transverse_HT29_phenprocoumon_0.37um_24h	-0.118454	0.0201656	300	0.890655
GTEx_Colon_Transverse_HT29_chlorambucil_0.37um_24h	-0.125291	0.0150185	300	0.890655
GTEx_Colon_Transverse_HT29_chlorambucil_0.12um_24h	-0.11858	0.0200584	300	0.890655
GTEx_Colon_Transverse_HT29_KX2.391_0.04um_24h	-0.117151	0.021299	300	0.890655
GTEx_Colon_Transverse_HT29_API.001_0.04um_24h	-0.121848	0.0174499	300	0.890655
GTEx_Colon_Transverse_HT29_LY.215490_10.0um_24h	-0.118203	0.02038	300	0.890655
GTEx_Colon_Transverse_HT29_glipizide_0.04um_24h	-0.120538	0.0184588	300	0.890655
GTEx_Colon_Transverse_HT29_TG.100801_0.37um_24h	-0.124576	0.0154983	300	0.890655
GTEx_Colon_Transverse_HT29_acivicin_1.24um_24h	-0.117893	0.0206468	300	0.890655
GTEx_Colon_Transverse_HT29_alaproclate_0.37um_24h	-0.120082	0.0188215	300	0.890655
GTEx_Colon_Transverse_HT29_fluocinolone.acetonide_10.0um_24h	-0.117009	0.0214259	300	0.890655
GTEx_Colon_Transverse_HT29_nepafenac_0.04um_24h	-0.119796	0.0190514	300	0.890655
GTEx_Colon_Transverse_HT29_luteolin_0.37um_24h	-0.126379	0.0143135	300	0.890655
GTEx_Colon_Transverse_HT29_luteolin_0.04um_24h	-0.120755	0.0182885	300	0.890655
GTEx_Colon_Transverse_HT29_pramipexole_0.12um_24h	-0.121934	0.0173847	300	0.890655
GTEx_Colon_Transverse_HT29_nafamostat_3.33um_24h	-0.120825	0.0182335	300	0.890655
GTEx_Colon_Transverse_HT29_isbufylline_10.0um_24h	-0.118232	0.0203553	300	0.890655
GTEx_Colon_Transverse_HT29_bopindolol_1.11um_24h	-0.125743	0.0147223	300	0.890655
GTEx_Colon_Transverse_HT29_bupivacaine_3.33um_24h	-0.125856	0.014649	300	0.890655
GTEx_Colon_Transverse_HT29_cefoperazone_1.11um_24h	-0.118625	0.0200205	300	0.890655
GTEx_Colon_Transverse_HT29_foretinib_0.12um_24h.1	-0.126131	0.0144714	300	0.890655
GTEx_Colon_Transverse_HT29_zardaverine_0.37um_24h	-0.120921	0.0181589	300	0.890655
GTEx_Colon_Transverse_HT29_estrone_1.11um_24h	-0.120315	0.0186352	300	0.890655
GTEx_Colon_Transverse_HT29_orantinib_0.37um_24h	-0.122876	0.0166913	300	0.890655
GTEx_Colon_Transverse_HT29_AZD.8330_0.37um_24h.1	-0.122198	0.0171878	300	0.890655
GTEx_Colon_Transverse_HT29_doxepin_3.33um_24h	-0.120411	0.0185587	300	0.890655
GTEx_Colon_Transverse_HT29_emtricitabine_0.04um_24h	-0.121054	0.0180554	300	0.890655
GTEx_Colon_Transverse_HT29_pasireotide_0.12um_24h	-0.11938	0.019391	300	0.890655
GTEx_Colon_Transverse_HT29_econazole_0.37um_24h	-0.117847	0.0206871	300	0.890655
GTEx_Colon_Transverse_HT29_vinpocetine_3.33um_24h	-0.118472	0.0201504	300	0.890655
GTEx_Colon_Transverse_HT29_mirtazapine_0.12um_24h	-0.124793	0.0153511	300	0.890655
GTEx_Colon_Transverse_HT29_sarsagenin_0.18um_24h	-0.123598	0.0161753	300	0.890655
GTEx_Colon_Transverse_HT29_gefitinib_0.12um_24h.1	-0.124844	0.0153169	300	0.890655
GTEx_Colon_Transverse_HT29_dipraglurant_0.04um_24h	-0.117846	0.0206878	300	0.890655
GTEx_Colon_Transverse_HT29_linezolid_1.11um_24h	-0.124674	0.0154315	300	0.890655
GTEx_Colon_Transverse_HT29_etofylline.clofibrate_3.33um_24h	-0.118018	0.0205389	300	0.890655
GTEx_Colon_Transverse_HT29_vicriviroc_3.33um_24h	-0.120715	0.0183198	300	0.890655
GTEx_Colon_Transverse_HT29_bimatoprost_0.12um_24h	-0.123089	0.0165376	300	0.890655
GTEx_Colon_Transverse_HT29_almorexant_1.11um_24h	-0.125206	0.0150751	300	0.890655
GTEx_Colon_Transverse_HT29_lacosamide_0.12um_24h	-0.126113	0.0144827	300	0.890655
GTEx_Colon_Transverse_HT29_flumatinib_1.11um_24h	-0.119224	0.0195196	300	0.890655
GTEx_Colon_Transverse_HT29_clenbuterol_1.11um_24h	-0.119173	0.0195623	300	0.890655
GTEx_Colon_Transverse_HT29_furosemide_0.37um_24h	-0.119254	0.0194954	300	0.890655
GTEx_Colon_Transverse_HT29_fluspirilene_0.12um_24h	-0.121499	0.0177136	300	0.890655
GTEx_Colon_Transverse_HT29_theophylline_3.33um_24h	-0.126413	0.0142916	300	0.890655
GTEx_Colon_Transverse_HT29_isradipine_1.11um_24h	-0.117638	0.0208693	300	0.890655
GTEx_Colon_Transverse_HT29_fasudil_0.12um_24h	-0.121834	0.0174603	300	0.890655
GTEx_Colon_Transverse_HT29_dequalinium_1.11um_24h	-0.120823	0.0182351	300	0.890655
GTEx_Colon_Transverse_HT29_dequalinium_0.12um_24h	-0.124135	0.0158004	300	0.890655
GTEx_Colon_Transverse_HT29_alvocidib_3.33um_24h.1	-0.122609	0.0168855	300	0.890655
GTEx_Colon_Transverse_HT29_rotigotine_0.12um_24h	-0.125319	0.0150002	300	0.890655
GTEx_Colon_Transverse_HT29_nortriptyline_1.11um_24h	-0.118962	0.0197379	300	0.890655
GTEx_Colon_Transverse_HT29_mercaptopurine_0.12um_24h	-0.118239	0.0203485	300	0.890655
GTEx_Colon_Transverse_HT29_ftorafur_0.12um_24h	-0.12226	0.0171419	300	0.890655
GTEx_Small_Intestine_Terminal_Ileum_HT29_brivanib_0.37um_24h	-0.169076	0.018657	152	0.890655
GTEx_Small_Intestine_Terminal_Ileum_HT29_CGP.60474_0.12um_24h.1	-0.167555	0.0195416	152	0.890655
GTEx_Small_Intestine_Terminal_Ileum_HT29_radicicol_0.12um_24h.1	-0.173262	0.0163947	152	0.890655
GTEx_Small_Intestine_Terminal_Ileum_HT29_pazopanib_1.11um_24h	-0.1688	0.0188146	152	0.890655
GTEx_Small_Intestine_Terminal_Ileum_HT29_BS.181_0.12um_24h	-0.177115	0.0145223	152	0.890655
GTEx_Small_Intestine_Terminal_Ileum_HT29_BIX.01294_1.11um_24h	-0.164751	0.021265	152	0.890655
GTEx_Small_Intestine_Terminal_Ileum_HT29_ischemin_0.37um_24h	-0.175134	0.0154606	152	0.890655
GTEx_Small_Intestine_Terminal_Ileum_HT29_rondual.kinase.inhibitor_1.11um_24h	-0.170533	0.0178413	152	0.890655
GTEx_Small_Intestine_Terminal_Ileum_HT29_dabrafenib_0.04um_24h	-0.175664	0.015205	152	0.890655
GTEx_Small_Intestine_Terminal_Ileum_HT29_olaparib_0.37um_24h.1	-0.170839	0.017674	152	0.890655
GTEx_Small_Intestine_Terminal_Ileum_HT29_indirubin_0.04um_24h	-0.174031	0.0160056	152	0.890655
GTEx_Small_Intestine_Terminal_Ileum_HT29_tofacitinib_0.04um_24h	-0.176623	0.0147508	152	0.890655
GTEx_Small_Intestine_Terminal_Ileum_HT29_CYT.997_0.12um_24h	-0.174905	0.0155723	152	0.890655
GTEx_Small_Intestine_Terminal_Ileum_HT29_balicatib_10.0um_24h	-0.165709	0.0206624	152	0.890655
GTEx_Small_Intestine_Terminal_Ileum_HT29_lapatinib_0.12um_24h.1	-0.172241	0.0169238	152	0.890655
GTEx_Small_Intestine_Terminal_Ileum_HT29_olanzapine_1.11um_24h	-0.164973	0.021124	152	0.890655
GTEx_Small_Intestine_Terminal_Ileum_HT29_sulfadoxine_10.0um_24h	-0.171838	0.0171363	152	0.890655
GTEx_Small_Intestine_Terminal_Ileum_HT29_resminostat_1.11um_24h	-0.171018	0.0175764	152	0.890655
GTEx_Small_Intestine_Terminal_Ileum_HT29_TG.100801_3.33um_24h	-0.168112	0.0192136	152	0.890655
GTEx_Small_Intestine_Terminal_Ileum_HT29_YM.976_0.37um_24h	-0.165976	0.0204969	152	0.890655
GTEx_Small_Intestine_Terminal_Ileum_HT29_berberine_10.0um_24h	-0.167216	0.0197435	152	0.890655
GTEx_Small_Intestine_Terminal_Ileum_HT29_MG.132_20.0um_24h.126	-0.170195	0.0180279	152	0.890655
GTEx_Small_Intestine_Terminal_Ileum_HT29_etoposide_0.04um_24h	-0.167615	0.0195061	152	0.890655
GTEx_Small_Intestine_Terminal_Ileum_HT29_JNJ.38877605_0.12um_24h.1	-0.170723	0.0177373	152	0.890655
GTEx_Small_Intestine_Terminal_Ileum_HT29_MG.132_20.0um_24h.138	-0.169151	0.0186143	152	0.890655
GTEx_Small_Intestine_Terminal_Ileum_HT29_zardaverine_3.33um_24h	-0.175307	0.0153768	152	0.890655
GTEx_Small_Intestine_Terminal_Ileum_HT29_epirizole_3.33um_24h	-0.164968	0.0211272	152	0.890655
GTEx_Small_Intestine_Terminal_Ileum_HT29_fenobam_1.11um_24h	-0.169513	0.018409	152	0.890655
GTEx_Small_Intestine_Terminal_Ileum_HT29_tiapride_1.11um_24h	-0.169064	0.0186638	152	0.890655
GTEx_Small_Intestine_Terminal_Ileum_HT29_linopirdine_1.11um_24h	-0.176081	0.0150059	152	0.890655
GTEx_Small_Intestine_Terminal_Ileum_HT29_niacin_1.11um_24h	-0.171526	0.0173029	152	0.890655
GTEx_Small_Intestine_Terminal_Ileum_HT29_niacin_0.04um_24h	-0.175119	0.015468	152	0.890655
GTEx_Small_Intestine_Terminal_Ileum_HT29_orphenadrine_0.12um_24h	-0.170004	0.0181337	152	0.890655
GTEx_Small_Intestine_Terminal_Ileum_HT29_methimazole_10.0um_24h	-0.167239	0.0197298	152	0.890655
GTEx_Small_Intestine_Terminal_Ileum_HT29_ibutamoren_0.04um_24h	-0.178038	0.0141016	152	0.890655
GTEx_Small_Intestine_Terminal_Ileum_HT29_mirtazapine_3.33um_24h	-0.166382	0.0202476	152	0.890655
GTEx_Small_Intestine_Terminal_Ileum_HT29_raloxifene_0.12um_24h	-0.169964	0.0181561	152	0.890655
GTEx_Small_Intestine_Terminal_Ileum_HT29_gefitinib_0.12um_24h.1	-0.178109	0.0140698	152	0.890655
GTEx_Small_Intestine_Terminal_Ileum_HT29_bruceantin_0.04um_24h	-0.166218	0.020348	152	0.890655
GTEx_Small_Intestine_Terminal_Ileum_HT29_CC.401_1.11um_24h.1	-0.170396	0.0179165	152	0.890655
GTEx_Small_Intestine_Terminal_Ileum_HT29_podophyllotoxin_3.33um_24h	-0.170253	0.0179958	152	0.890655
GTEx_Small_Intestine_Terminal_Ileum_HT29_BMS.707035_0.12um_24h	-0.174955	0.0155481	152	0.890655
GTEx_Small_Intestine_Terminal_Ileum_HT29_novobiocin_0.37um_24h	-0.171901	0.0171032	152	0.890655
GTEx_Small_Intestine_Terminal_Ileum_HT29_sobetirome_0.04um_24h	-0.175466	0.0153	152	0.890655
GTEx_Small_Intestine_Terminal_Ileum_HT29_tetrahydrouridine_1.11um_24h	-0.168751	0.0188431	152	0.890655
GTEx_Small_Intestine_Terminal_Ileum_HT29_epothilone.b_0.04um_24h	-0.174166	0.0159381	152	0.890655
GTEx_Small_Intestine_Terminal_Ileum_HT29_SNX.2112_3.33um_24h	-0.167403	0.019632	152	0.890655
GTEx_Small_Intestine_Terminal_Ileum_HT29_pevonedistat_3.33um_24h	-0.168086	0.0192286	152	0.890655
GTEx_Small_Intestine_Terminal_Ileum_HT29_glycopyrrolate_0.12um_24h	-0.173329	0.0163601	152	0.890655
GTEx_Small_Intestine_Terminal_Ileum_HT29_ZK.93426_3.33um_24h	-0.176663	0.014732	152	0.890655
GTEx_Small_Intestine_Terminal_Ileum_HT29_dorzolamide_0.04um_24h	-0.164716	0.0212871	152	0.890655
GTEx_Small_Intestine_Terminal_Ileum_HT29_pinaverium_0.12um_24h	-0.16534	0.0208924	152	0.890655
GTEx_Small_Intestine_Terminal_Ileum_HT29_procainamide_1.11um_24h	-0.169241	0.0185628	152	0.890655
GTEx_Small_Intestine_Terminal_Ileum_HT29_metamizole_0.04um_24h	-0.168547	0.0189603	152	0.890655
GTEx_Small_Intestine_Terminal_Ileum_HT29_etodolac_0.04um_24h	-0.174738	0.0156545	152	0.890655
GTEx_Small_Intestine_Terminal_Ileum_HT29_LY.2157299_3.33um_24h	-0.169417	0.018463	152	0.890655
GTEx_Small_Intestine_Terminal_Ileum_HT29_imexon_3.33um_24h	-0.174398	0.0158223	152	0.890655
GTEx_Small_Intestine_Terminal_Ileum_HT29_xaliproden_10.0um_24h	-0.177968	0.0141335	152	0.890655
GTEx_Small_Intestine_Terminal_Ileum_HT29_pirenzepine_1.11um_24h	-0.165234	0.020959	152	0.890655
GTEx_Small_Intestine_Terminal_Ileum_HT29_fenoterol_3.33um_24h	-0.172665	0.0167021	152	0.890655
GTEx_Small_Intestine_Terminal_Ileum_HT29_danazol_3.33um_24h	-0.16716	0.0197769	152	0.890655
GTEx_Colon_Sigmoid_LOVO_arachidonyl.trifluoro.methane_80É M_6h	-0.125814	0.0161046	290	0.890655
GTEx_Colon_Sigmoid_LOVO_BRD.K08451418_10É M_6h	-0.128182	0.0145383	290	0.890655
GTEx_Colon_Sigmoid_LOVO_minoxidil_10É M_6h	-0.120733	0.0199566	290	0.890655
GTEx_Colon_Sigmoid_LOVO_sonidegib_10É M_6h	-0.125383	0.0164049	290	0.890655
GTEx_Colon_Sigmoid_LOVO_flutamide_30É M_6h	-0.127934	0.0146959	290	0.890655
GTEx_Colon_Sigmoid_LOVO_CAM.9.027.3_10É M_6h	-0.119864	0.0206871	290	0.890655
GTEx_Colon_Sigmoid_LOVO_BRD.K52904470_10É M_6h	-0.124145	0.0172931	290	0.890655
GTEx_Colon_Sigmoid_LOVO_MW.A1.12_10É M_6h	-0.126365	0.015728	290	0.890655
GTEx_Colon_Transverse_LOVO_dexamethasone_10É M_6h.1	-0.118866	0.0198183	300	0.890655
GTEx_Colon_Transverse_LOVO_minoxidil_10É M_6h	-0.119474	0.0193138	300	0.890655
GTEx_Colon_Transverse_LOVO_15.delta.prostaglandin.j2_10É M_6h	-0.120525	0.0184692	300	0.890655
GTEx_Colon_Transverse_LOVO_BRD.K77432048_10É M_6h	-0.126068	0.0145117	300	0.890655
GTEx_Small_Intestine_Terminal_Ileum_LOVO_SCH.79797_10É M_6h	-0.174418	0.0158122	152	0.890655
GTEx_Small_Intestine_Terminal_Ileum_LOVO_sonidegib_10É M_6h	-0.165671	0.0206859	152	0.890655
GTEx_Small_Intestine_Terminal_Ileum_LOVO_dorsomorphin_10É M_6h	-0.172257	0.0169153	152	0.890655
GTEx_Colon_Sigmoid_MDST8_zebularine_10É M_6h	-0.125662	0.0162104	290	0.890655
GTEx_Colon_Sigmoid_MDST8_BRD.K19922318_10É M_6h	-0.1245	0.0170346	290	0.890655
GTEx_Colon_Sigmoid_MDST8_SB.216763_10É M_6h	-0.121317	0.0194776	290	0.890655
GTEx_Colon_Sigmoid_MDST8_IKK.2.inhibitor.V_10É M_6h	-0.123479	0.0177884	290	0.890655
GTEx_Colon_Transverse_MDST8_3.amino.benzamide_40É M_6h	-0.119618	0.0191968	300	0.890655
GTEx_Colon_Transverse_MDST8_PIK.90_10É M_6h	-0.123395	0.0163189	300	0.890655
GTEx_Small_Intestine_Terminal_Ileum_MDST8_CAY.10618_10É M_6h	-0.167404	0.019631	152	0.890655
GTEx_Colon_Sigmoid_NCIH508_16.16.dimethylprostaglandin.e2_10É M_6h	-0.124071	0.0173476	290	0.890655
GTEx_Colon_Sigmoid_NCIH508_pyrvinium.pamoate_10É M_6h	-0.127787	0.0147902	290	0.890655
GTEx_Small_Intestine_Terminal_Ileum_NCIH508_zebularine_10É M_6h	-0.173026	0.0165157	152	0.890655
GTEx_Small_Intestine_Terminal_Ileum_NCIH508_emetine_500nM_6h	-0.172178	0.0169567	152	0.890655
GTEx_Colon_Sigmoid_RKO_artesunate_10É M_6h	-0.126216	0.0158293	290	0.890655
GTEx_Colon_Sigmoid_RKO_prostaglandin.a1_1É M_6h	-0.124992	0.0166814	290	0.890655
GTEx_Colon_Sigmoid_RKO_BRD.K61053657_80É M_6h	-0.120114	0.0204746	290	0.890655
GTEx_Colon_Sigmoid_RKO_NSC.632839_10É M_6h	-0.125699	0.0161847	290	0.890655
GTEx_Colon_Sigmoid_RKO_DC.45.A2_10É M_6h	-0.120128	0.0204627	290	0.890655
GTEx_Colon_Transverse_RKO_BAY.11.7082_10É M_6h	-0.118351	0.0202533	300	0.890655
GTEx_Colon_Transverse_RKO_MST.312_10É M_6h	-0.120194	0.0187316	300	0.890655
GTEx_Small_Intestine_Terminal_Ileum_RKO_PRIMA1_40É M_6h	-0.171644	0.0172399	152	0.890655
GTEx_Small_Intestine_Terminal_Ileum_RKO_flutamide_30É M_6h	-0.169064	0.0186639	152	0.890655
GTEx_Colon_Sigmoid_SNU1040_SN.38_500nM_6h	-0.125318	0.0164507	290	0.890655
GTEx_Colon_Sigmoid_SNU1040_salermide_100É M_6h	-0.122655	0.0184168	290	0.890655
GTEx_Colon_Sigmoid_SNU1040_TL.HRAS.61_10É M_6h	-0.123103	0.0180725	290	0.890655
GTEx_Colon_Sigmoid_SNU1040_COT.10b_40É M_6h	-0.12271	0.0183742	290	0.890655
GTEx_Colon_Sigmoid_SNU1040_JZL.184_10É M_6h	-0.128428	0.0143834	290	0.890655
GTEx_Colon_Sigmoid_SNU1040_BRD.K52904470_10É M_6h	-0.126355	0.015735	290	0.890655
GTEx_Colon_Sigmoid_SNU1040_tanespimycin_500nM_6h	-0.123483	0.0177853	290	0.890655
GTEx_Colon_Transverse_SNU1040_thiazolopyrimidine_40É M_6h	-0.126195	0.0144308	300	0.890655
GTEx_Colon_Transverse_SNU1040_cyanoquinoline.11_40É M_6h	-0.11778	0.0207452	300	0.890655
GTEx_Colon_Transverse_SNU1040_fluoropyruvate_40É M_6h	-0.125286	0.0150216	300	0.890655
GTEx_Small_Intestine_Terminal_Ileum_SNU1040_promethazine_5É M_6h	-0.167599	0.0195152	152	0.890655
GTEx_Small_Intestine_Terminal_Ileum_SNU1040_artesunate_10É M_6h	-0.177778	0.0142193	152	0.890655
GTEx_Small_Intestine_Terminal_Ileum_SNU1040_BAY.11.7082_10É M_6h	-0.166503	0.0201736	152	0.890655
GTEx_Colon_Sigmoid_SNUC4_nimodipine_10É M_6h	-0.120247	0.0203625	290	0.890655
GTEx_Colon_Sigmoid_SNUC4_fluoropyruvate_40É M_6h	-0.120215	0.0203891	290	0.890655
GTEx_Colon_Sigmoid_SNUC4_narciclasine_10É M_6h	-0.128304	0.0144612	290	0.890655
GTEx_Colon_Sigmoid_SNUC4_BMS.536924_10É M_6h	-0.125266	0.0164875	290	0.890655
GTEx_Colon_Sigmoid_SNUC4_rucaparib_10É M_6h	-0.124844	0.016787	290	0.890655
GTEx_Small_Intestine_Terminal_Ileum_SNUC4_PT.630_10É M_6h	-0.167023	0.0198593	152	0.890655
GTEx_Colon_Sigmoid_SNUC5_dexamethasone_10É M_6h.1	-0.119304	0.0211705	290	0.890655
GTEx_Colon_Sigmoid_SNUC5_manumycin.a_10É M_6h	-0.126096	0.0159109	290	0.890655
GTEx_Colon_Sigmoid_SNUC5_gossypol_10É M_6h	-0.123142	0.0180428	290	0.890655
GTEx_Colon_Sigmoid_SNUC5_imiquimod_10É M_6h	-0.12122	0.0195562	290	0.890655
GTEx_Colon_Sigmoid_SNUC5_BML.259_80É M_6h	-0.127845	0.0147529	290	0.890655
GTEx_Colon_Sigmoid_SNUC5_ABT.751_10É M_6h	-0.126016	0.0159655	290	0.890655
GTEx_Colon_Transverse_SNUC5_fostamatinib_10É M_6h	-0.120541	0.0184563	300	0.890655
GTEx_Colon_Transverse_SNUC5_T.5345967_100É M_6h	-0.11843	0.020186	300	0.890655
GTEx_Colon_Transverse_SNUC5_tanespimycin_500nM_6h	-0.120963	0.018126	300	0.890655
GTEx_Small_Intestine_Terminal_Ileum_SNUC5_olaparib_40É M_6h	-0.175044	0.0155047	152	0.890655
GTEx_Small_Intestine_Terminal_Ileum_SNUC5_NSC.632839_10É M_6h	-0.170934	0.0176219	152	0.890655
GTEx_Small_Intestine_Terminal_Ileum_SNUC5_ixazomib_10É M_6h	-0.166423	0.0202222	152	0.890655
GTEx_Small_Intestine_Terminal_Ileum_SNUC5_16.16.dimethylprostaglandin.e2_10É M_6h	-0.164525	0.021409	152	0.890655
GTEx_Colon_Sigmoid_SW480_nimodipine_10É M_6h	-0.120285	0.0203307	290	0.890655
GTEx_Colon_Sigmoid_SW480_SID.26681509_90É M_6h	-0.123218	0.0179854	290	0.890655
GTEx_Colon_Sigmoid_SW480_PP.30_10É M_6h	-0.128198	0.0145285	290	0.890655
GTEx_Colon_Sigmoid_SW480_GMX.1778_100nM_6h	-0.122683	0.0183948	290	0.890655
GTEx_Colon_Sigmoid_SW480_SRT.1720_10É M_6h	-0.127054	0.0152674	290	0.890655
GTEx_Colon_Sigmoid_SW480_SB.216763_10É M_6h	-0.124528	0.0170145	290	0.890655
GTEx_Colon_Sigmoid_SW480_serdemetan_10É M_6h	-0.119463	0.0210324	290	0.890655
GTEx_Colon_Sigmoid_SW480_purmorphamine_40É M_6h	-0.124173	0.0172725	290	0.890655
GTEx_Colon_Sigmoid_SW480_BRD.K89329876_40É M_6h	-0.125223	0.0165175	290	0.890655
GTEx_Colon_Transverse_SW480_nicardipine_10É M_6h	-0.118789	0.0198825	300	0.890655
GTEx_Small_Intestine_Terminal_Ileum_SW480_mepacrine_10É M_6h	-0.166054	0.0204485	152	0.890655
GTEx_Small_Intestine_Terminal_Ileum_SW480_olaparib_40É M_6h	-0.174002	0.0160201	152	0.890655
GTEx_Small_Intestine_Terminal_Ileum_SW480_BRD.K05402890_500nM_6h	-0.166444	0.0202097	152	0.890655
GTEx_Small_Intestine_Terminal_Ileum_SW480_3.amino.benzamide_40É M_6h	-0.171338	0.0174039	152	0.890655
GTEx_Small_Intestine_Terminal_Ileum_SW480_BRD.K52904470_10É M_6h	-0.175112	0.0154713	152	0.890655
GTEx_Small_Intestine_Terminal_Ileum_SW480_DC.45.A2_10É M_6h	-0.175648	0.0152124	152	0.890655
GTEx_Colon_Sigmoid_SW620_AKT.inhibitor.IV_10É M_6h	-0.123402	0.0178458	290	0.890655
GTEx_Colon_Transverse_SW620_PIK.90_10É M_6h	-0.123111	0.0165219	300	0.890655
GTEx_Small_Intestine_Terminal_Ileum_SW620_BRD.K01121114_10É M_6h	-0.167351	0.0196625	152	0.890655
GTEx_Small_Intestine_Terminal_Ileum_SW620_gossypol_10É M_6h	-0.174557	0.0157437	152	0.890655
GTEx_Small_Intestine_Terminal_Ileum_SW620_pyrvinium.pamoate_10É M_6h	-0.169181	0.0185972	152	0.890655
GTEx_Colon_Sigmoid_SW948_PX.12_30É M_6h	-0.121937	0.0189797	290	0.890655
GTEx_Colon_Transverse_SW948_BAY.11.7082_10É M_6h	-0.125982	0.0145673	300	0.890655
GTEx_Colon_Transverse_SW948_dorsomorphin_10É M_6h	-0.12526	0.0150389	300	0.890655
GTEx_Small_Intestine_Terminal_Ileum_SW948_piperlongumine_10É M_6h	-0.17	0.0181361	152	0.890655
GTEx_Cells_EBV-transformed_lymphocytes_CD34_BRD.A72498772_3É M_24h	-0.166457	0.0195437	154	0.890655
GTEx_Cells_EBV-transformed_lymphocytes_CD34_tretinoin_10É M_24h	-0.165606	0.0200574	154	0.890655
GTEx_Spleen_CD34_geldanamycin_10É M_24h	-0.135419	0.0146709	259	0.890655
GTEx_Spleen_CD34_BRD.K04986062_10É M_6h	-0.134508	0.0152294	259	0.890655
GTEx_Spleen_CD34_BRD.K53325797_10É M_6h	-0.126252	0.0211715	259	0.890655
GTEx_Cells_EBV-transformed_lymphocytes_CD34_KW.2449_3.33um_24h	-0.170262	0.0173809	154	0.890655
GTEx_Cells_EBV-transformed_lymphocytes_CD34_SB.525334_0.12um_24h	-0.166429	0.0195605	154	0.890655
GTEx_Cells_EBV-transformed_lymphocytes_CD34_rucaparib_1.11um_24h	-0.168821	0.0181748	154	0.890655
GTEx_Cells_EBV-transformed_lymphocytes_CD34_D.4476_3.33um_24h	-0.175973	0.0145163	154	0.890655
GTEx_Spleen_CD34_A.66_10.0um_24h	-0.127858	0.0198826	259	0.890655
GTEx_Spleen_CD34_tivozanib_0.37um_24h	-0.131935	0.0169058	259	0.890655
GTEx_Spleen_CD34_AZ.20_0.37um_24h	-0.128337	0.0195114	259	0.890655
GTEx_Spleen_CD34_NU.7026_0.37um_24h	-0.132157	0.0167553	259	0.890655
GTEx_Spleen_CD34_PF.03758309_3.33um_24h	-0.128714	0.0192234	259	0.890655
GTEx_Spleen_CD34_dasatinib_0.04um_24h.2	-0.134212	0.0154144	259	0.890655
GTEx_Spleen_CD34_GSK.1059615_3.33um_24h.3	-0.13119	0.0174198	259	0.890655
GTEx_Spleen_CD34_ZM.447439_0.37um_24h	-0.130142	0.018165	259	0.890655
GTEx_Whole_Blood_CD34_ischemin_0.37um_24h	-0.100192	0.0207962	414	0.890655
GTEx_Whole_Blood_CD34_GW.5074_3.33um_24h	-0.104585	0.0166939	414	0.890655
GTEx_Whole_Blood_CD34_D.4476_1.11um_24h	-0.100052	0.0209402	414	0.890655
GTEx_Cells_EBV-transformed_lymphocytes_HL60_BRD.A73513677_10É M_24h	-0.176977	0.0140568	154	0.890655
GTEx_Cells_EBV-transformed_lymphocytes_JURKAT_MW.SHH.97_3É M_6h.1	-0.174841	0.0150497	154	0.890655
GTEx_Whole_Blood_JURKAT_BRD.K00640357_100nM_6h	-0.0999832	0.0210109	414	0.890655
GTEx_Cells_EBV-transformed_lymphocytes_JURKAT_vorinostat_10.0um_24h	-0.173431	0.0157373	154	0.890655
GTEx_Cells_EBV-transformed_lymphocytes_JURKAT_XMD.885_1.11um_24h	-0.16859	0.0183053	154	0.890655
GTEx_Cells_EBV-transformed_lymphocytes_JURKAT_amuvatinib_0.04um_24h	-0.168213	0.0185189	154	0.890655
GTEx_Cells_EBV-transformed_lymphocytes_JURKAT_AZD.4547_0.12um_24h	-0.167382	0.0189981	154	0.890655
GTEx_Cells_EBV-transformed_lymphocytes_JURKAT_WZ.7043_0.12um_24h	-0.175449	0.0147612	154	0.890655
GTEx_Cells_EBV-transformed_lymphocytes_JURKAT_osimertinib_1.11um_24h	-0.16344	0.0214158	154	0.890655
GTEx_Cells_EBV-transformed_lymphocytes_JURKAT_rebastinib_0.04um_24h	-0.174831	0.0150545	154	0.890655
GTEx_Spleen_JURKAT_tivantinib_3.33um_24h	-0.127452	0.0202025	259	0.890655
GTEx_Spleen_JURKAT_BGT.226_0.04um_24h	-0.134461	0.0152588	259	0.890655
GTEx_Whole_Blood_JURKAT_tivozanib_0.37um_24h	-0.102191	0.0188349	414	0.890655
GTEx_Whole_Blood_JURKAT_WZ.7043_0.12um_24h	-0.100944	0.0200391	414	0.890655
GTEx_Spleen_NOMO1_arachidonyl.trifluoro.methane_80É M_6h	-0.134351	0.0153274	259	0.890655
GTEx_Spleen_NOMO1_CHEMBL.399379_80É M_6h	-0.129195	0.0188617	259	0.890655
GTEx_Spleen_NOMO1_BX.795_10É M_6h	-0.130877	0.0176394	259	0.890655
GTEx_Spleen_NOMO1_BRD.K52904470_10É M_6h	-0.127981	0.0197867	259	0.890655
GTEx_Spleen_NOMO1_pemetrexed_90É M_6h	-0.129437	0.0186814	259	0.890655
GTEx_Spleen_NOMO1_MW.A1.12_10É M_6h	-0.130965	0.0175775	259	0.890655
GTEx_Spleen_NOMO1_pifithrin.mu_10É M_6h	-0.126109	0.0212898	259	0.890655
GTEx_Spleen_NOMO1_TUL_XIX003_10nM_6h.1	-0.126028	0.0213562	259	0.890655
GTEx_Whole_Blood_NOMO1_emetine_500nM_6h	-0.10269	0.0183701	414	0.890655
GTEx_Whole_Blood_NOMO1_COT.10b_40É M_6h	-0.106866	0.0148502	414	0.890655
GTEx_Whole_Blood_NOMO1_IKK3.inhibitor.IX_5É M_6h	-0.105133	0.0162339	414	0.890655
GTEx_Cells_EBV-transformed_lymphocytes_PL21_niguldipine_10É M_6h	-0.172834	0.0160368	154	0.890655
GTEx_Cells_EBV-transformed_lymphocytes_PL21_valproic.acid_10É M_6h	-0.176008	0.0145003	154	0.890655
GTEx_Cells_EBV-transformed_lymphocytes_PL21_neratinib_10É M_6h	-0.166316	0.0196283	154	0.890655
GTEx_Spleen_PL21_DL.PDMP_60É M_6h	-0.128063	0.0197232	259	0.890655
GTEx_Whole_Blood_PL21_TPCA.1_10É M_6h	-0.105481	0.0159478	414	0.890655
GTEx_Cells_EBV-transformed_lymphocytes_SKM1_SJ.172550_10É M_6h	-0.164007	0.0210527	154	0.890655
GTEx_Spleen_SKM1_IKK.inhibitor.X_5É M_6h	-0.130921	0.0176085	259	0.890655
GTEx_Whole_Blood_SKM1_geldanamycin_10É M_6h	-0.100841	0.0201413	414	0.890655
GTEx_Whole_Blood_SKM1_parbendazole_500nM_6h	-0.105075	0.0162821	414	0.890655
GTEx_Whole_Blood_SKM1_elesclomol_10É M_6h	-0.100849	0.0201339	414	0.890655
GTEx_Whole_Blood_SKM1_parthenolide_10É M_6h	-0.107356	0.014478	414	0.890655
GTEx_Cells_EBV-transformed_lymphocytes_THP1_BRD.K61053657_80É M_6h	-0.170737	0.0171257	154	0.890655
GTEx_Cells_EBV-transformed_lymphocytes_THP1_vorinostat_10É M_6h	-0.168205	0.0185235	154	0.890655
GTEx_Spleen_THP1_tyrphostin.AG.112_10É M_6h	-0.129139	0.0189029	259	0.890655
GTEx_Spleen_THP1_narciclasine_10É M_6h	-0.13563	0.0145437	259	0.890655
GTEx_Spleen_THP1_RHO.kinase.inhibitor.III.rockout._10É M_6h	-0.134467	0.015255	259	0.890655
GTEx_Spleen_THP1_calcitriol_1É M_6h	-0.126168	0.0212404	259	0.890655
GTEx_Spleen_THP1_NF.449_10É M_6h	-0.132554	0.0164888	259	0.890655
GTEx_Spleen_THP1_BG.STK33.55_10nM_24h	-0.127029	0.0205396	259	0.890655
GTEx_Whole_Blood_THP1_calcitriol_1É M_6h	-0.102225	0.0188026	414	0.890655
GTEx_Whole_Blood_THP1_NSC.95397_10É M_6h	-0.102818	0.0182522	414	0.890655
GTEx_Whole_Blood_THP1_fatostatin_10É M_6h	-0.107262	0.0145486	414	0.890655
GTEx_Cells_EBV-transformed_lymphocytes_U937_geldanamycin_1É M_24h	-0.164893	0.0204963	154	0.890655
GTEx_Cells_EBV-transformed_lymphocytes_U937_BRD.K03439359_1É M_24h	-0.163738	0.0212244	154	0.890655
GTEx_Cells_EBV-transformed_lymphocytes_U937_BRD.K21918725_1É M_24h	-0.170331	0.0173439	154	0.890655
GTEx_Cells_EBV-transformed_lymphocytes_U937_BRD.K53325797_3É M_24h	-0.170724	0.0171328	154	0.890655
GTEx_Cells_EBV-transformed_lymphocytes_U937_BRD.K95149906_500nM_24h	-0.169061	0.0180406	154	0.890655
GTEx_Cells_EBV-transformed_lymphocytes_U937_BRD.K04986062_3É M_6h	-0.176152	0.0144337	154	0.890655
GTEx_Cells_EBV-transformed_lymphocytes_U937_BRD.K13077924_1É M_6h	-0.166411	0.0195713	154	0.890655
GTEx_Cells_EBV-transformed_lymphocytes_U937_15.delta.prostaglandin.j2_10É M_6h	-0.169536	0.0177773	154	0.890655
GTEx_Cells_EBV-transformed_lymphocytes_U937_cytarabine_10É M_6h	-0.165736	0.0199781	154	0.890655
GTEx_Spleen_U937_BRD.K59019422_10É M_6h	-0.130983	0.0175646	259	0.890655
GTEx_Spleen_U937_parthenolide_10É M_6h	-0.13157	0.017156	259	0.890655
GTEx_Whole_Blood_U937_BRD.K63513868_10É M_24h	-0.100962	0.0200215	414	0.890655
GTEx_Whole_Blood_U937_BRD.K63513868_3É M_24h	-0.104692	0.0166034	414	0.890655
GTEx_Whole_Blood_U937_PD.98059_10É M_6h	-0.105754	0.0157264	414	0.890655
GTEx_Whole_Blood_U937_CAY.10618_10É M_6h	-0.104604	0.0166772	414	0.890655
GTEx_Cells_EBV-transformed_lymphocytes_WSUDLCL2_necrostatin.1_100É M_6h	-0.175125	0.0149146	154	0.890655
GTEx_Cells_EBV-transformed_lymphocytes_WSUDLCL2_evodiamine_10É M_6h	-0.163664	0.0212717	154	0.890655
GTEx_Cells_EBV-transformed_lymphocytes_WSUDLCL2_prima.1.met_10É M_6h	-0.163787	0.0211929	154	0.890655
GTEx_Cells_EBV-transformed_lymphocytes_WSUDLCL2_GW.843682X_10É M_6h	-0.165018	0.0204189	154	0.890655
GTEx_Cells_EBV-transformed_lymphocytes_WSUDLCL2_AC.55649_10É M_6h	-0.168696	0.018245	154	0.890655
GTEx_Spleen_WSUDLCL2_2.fluoropalmitic.acid_40É M_6h	-0.128104	0.0196918	259	0.890655
GTEx_Spleen_WSUDLCL2_KU.0060648_10É M_6h	-0.129656	0.0185192	259	0.890655
GTEx_Whole_Blood_WSUDLCL2_emetine_500nM_6h	-0.0999244	0.0210716	414	0.890655
GTEx_Whole_Blood_WSUDLCL2_CD.437_10É M_6h	-0.102436	0.0186049	414	0.890655
GTEx_Liver_HEPG2_cyclosporin.a_10É M_6h	-0.155049	0.0188413	180	0.890655
GTEx_Liver_HEPG2_aliskiren_10É M_6h	-0.155299	0.0186855	180	0.890655
GTEx_Liver_HEPG2_phorbol.12.myristate.13.acetate_10É M_6h	-0.162282	0.014758	180	0.890655
GTEx_Liver_HEPG2_quiflapon_80É M_6h	-0.161095	0.0153713	180	0.890655
GTEx_Liver_HEPG2_KU.C104123_10É M_6h	-0.161645	0.0150843	180	0.890655
GTEx_Liver_HEPG2_ST.012525_10É M_6h	-0.15618	0.018146	180	0.890655
GTEx_Liver_HEPG2_withaferin.a_10É M_6h	-0.160886	0.0154813	180	0.890655
GTEx_Liver_HEPG2_KU.55933_10É M_6h	-0.157868	0.0171485	180	0.890655
GTEx_Liver_HEPG2_EI.273_10É M_6h	-0.163564	0.0141193	180	0.890655
GTEx_Liver_HEPG2_yohimbine_10É M_6h.1	-0.152488	0.0204986	180	0.890655
GTEx_Liver_HEPG2_bromocriptine_10É M_6h.2	-0.160706	0.0155768	180	0.890655
GTEx_Liver_HEPG2_NNC.63.0532_10É M_6h	-0.158704	0.0166724	180	0.890655
GTEx_Liver_HEPG2_ergocryptine_10É M_6h.1	-0.156961	0.0176787	180	0.890655
GTEx_Liver_HEPG2_chloroquine_10É M_6h.2	-0.161759	0.0150259	180	0.890655
GTEx_Liver_HEPG2_BRD.K20859359_10É M_6h	-0.160625	0.01562	180	0.890655
GTEx_Liver_HEPG2_BRD.K84874839_10É M_6h	-0.152346	0.020594	180	0.890655
GTEx_Liver_HEPG2_geldanamycin_10É M_24h	-0.162249	0.0147747	180	0.890655
GTEx_Liver_HEPG2_anthothecol_10É M_24h	-0.163003	0.0143962	180	0.890655
GTEx_Liver_HEPG2_STK.249718_3É M_6h	-0.154474	0.0192031	180	0.890655
GTEx_Liver_HEPG2_strophanthidin_1É M_6h	-0.161202	0.0153153	180	0.890655
GTEx_Liver_HEPG2_COL.3_10É M_6h	-0.160911	0.0154683	180	0.890655
GTEx_Liver_HEPG2_radicicol_3.33um_24h	-0.159798	0.0160661	180	0.890655
GTEx_Liver_HEPG2_crizotinib_0.04um_24h	-0.151478	0.0211854	180	0.890655
GTEx_Liver_HEPG2_radicicol_0.37um_24h.1	-0.152623	0.0204084	180	0.890655
GTEx_Liver_HEPG2_THZ.2.98.01_0.37um_24h	-0.1606	0.0156332	180	0.890655
GTEx_Liver_HEPG2_gefitinib_0.04um_24h	-0.153306	0.0199563	180	0.890655
GTEx_Liver_HEPG2_motesanib_10.0um_24h	-0.155518	0.0185502	180	0.890655
GTEx_Liver_HEPG2_Y.27632_10.0um_24h	-0.155674	0.018454	180	0.890655
GTEx_Liver_HUH7_BRD.K19876534_3É M_24h	-0.158313	0.0168938	180	0.890655
GTEx_Liver_PHH_GR.206_10É M_24h	-0.155706	0.0184349	180	0.890655
GTEx_Liver_PHH_BRD.K30704475_10É M_24h	-0.152232	0.020671	180	0.890655
GTEx_Liver_PHH_BRD.K59939374_10É M_24h	-0.153155	0.0200557	180	0.890655
GTEx_Liver_PHH_dantron_10É M_24h	-0.151513	0.0211613	180	0.890655
GTEx_Liver_PHH_triclosan_10É M_24h	-0.158206	0.0169548	180	0.890655
GTEx_Liver_PHH_Y.26763_10É M_24h	-0.158993	0.0165103	180	0.890655
GTEx_Liver_PHH_dexamethasone_10É M_24h.1	-0.162716	0.0145395	180	0.890655
GTEx_Liver_PHH_SKF.81297_10É M_24h	-0.156288	0.0180807	180	0.890655
GTEx_Liver_PHH_BADGE_10É M_24h	-0.154243	0.0193501	180	0.890655
GTEx_Liver_PHH_metergoline_10É M_24h	-0.163526	0.0141379	180	0.890655
GTEx_Liver_PHH_VUF.5681_10É M_24h	-0.15379	0.0196417	180	0.890655
GTEx_Liver_PHH_boldine_10É M_24h	-0.158846	0.0165926	180	0.890655
GTEx_Liver_PHH_forskolin_10É M_24h.2	-0.155566	0.0185208	180	0.890655
GTEx_Lung_A549_helveticoside_10É M_6h	-0.100927	0.0142567	471	0.890655
GTEx_Lung_A549_progesterone_10É M_6h	-0.0971013	0.0175707	471	0.890655
GTEx_Lung_A549_minaprine_10É M_6h	-0.0949257	0.0197324	471	0.890655
GTEx_Lung_A549_kawain_10É M_6h	-0.0968119	0.0178461	471	0.890655
GTEx_Lung_A549_SRT.1720_10É M_24h	-0.100539	0.0145661	471	0.890655
GTEx_Lung_A549_BRD.K57930080_10É M_24h	-0.0947342	0.0199331	471	0.890655
GTEx_Lung_A549_BRD.K23412959_10É M_6h	-0.0987509	0.016069	471	0.890655
GTEx_Lung_A549_KU.C104142_10É M_24h	-0.0962683	0.0183733	471	0.890655
GTEx_Lung_A549_BRD.K77547920_10É M_24h	-0.0950731	0.0195792	471	0.890655
GTEx_Lung_A549_BRD.K04363266_10É M_24h	-0.0975083	0.0171895	471	0.890655
GTEx_Lung_A549_BRD.K05331696_10É M_24h	-0.100448	0.0146401	471	0.890655
GTEx_Lung_A549_cefaclor_10É M_6h	-0.0949379	0.0197197	471	0.890655
GTEx_Lung_A549_topotecan_10É M_24h	-0.0938982	0.0208292	471	0.890655
GTEx_Lung_A549_pterostilbene_10É M_24h	-0.0935158	0.0212504	471	0.890655
GTEx_Lung_A549_flurbiprofen......_10É M_6h	-0.0959929	0.0186455	471	0.890655
GTEx_Lung_A549_BRD.K06652922_10É M_24h	-0.0969982	0.0176684	471	0.890655
GTEx_Lung_A549_LM.1685_10É M_24h	-0.100043	0.0149708	471	0.890655
GTEx_Lung_A549_BRD.K43069600_10É M_6h.1	-0.0981309	0.0166201	471	0.890655
GTEx_Lung_A549_BRD.K46558254_10É M_24h	-0.0976142	0.0170915	471	0.890655
GTEx_Lung_A549_BRD.K48950795_10É M_24h	-0.10077	0.0143815	471	0.890655
GTEx_Lung_A549_sirolimus_10É M_24h.3	-0.0976119	0.0170936	471	0.890655
GTEx_Lung_A549_vicriviroc_10É M_24h	-0.094943	0.0197144	471	0.890655
GTEx_Lung_A549_elvitegravir_10É M_6h	-0.09962	0.0153229	471	0.890655
GTEx_Lung_A549_APHA.compound.8_10É M_6h	-0.0986766	0.0161342	471	0.890655
GTEx_Lung_A549_tolmetin_10É M_24h	-0.0955529	0.0190873	471	0.890655
GTEx_Lung_A549_sappanone.a_10É M_6h	-0.0936392	0.0211137	471	0.890655
GTEx_Lung_A549_ranitidine_10É M_6h	-0.0994737	0.0154464	471	0.890655
GTEx_Lung_A549_phenolphthalein_10É M_6h	-0.0968655	0.0177948	471	0.890655
GTEx_Lung_A549_physostigmine_10É M_6h.1	-0.100838	0.0143277	471	0.890655
GTEx_Lung_A549_GW.7647_10É M_6h	-0.0935574	0.0212041	471	0.890655
GTEx_Lung_A549_propoxycaine_10É M_24h	-0.0965967	0.0180533	471	0.890655
GTEx_Lung_A549_ZM.306416_10É M_24h	-0.0994605	0.0154576	471	0.890655
GTEx_Lung_A549_SB.202190_10É M_24h	-0.0940883	0.0206226	471	0.890655
GTEx_Lung_A549_vorinostat_10É M_24h.12	-0.0989443	0.0159003	471	0.890655
GTEx_Lung_A549_DAU.5884_10É M_6h	-0.100457	0.0146325	471	0.890655
GTEx_Lung_A549_flumetasone_10É M_6h.1	-0.0934167	0.0213606	471	0.890655
GTEx_Lung_A549_prostaglandin.b2_10É M_6h	-0.0989543	0.0158917	471	0.890655
GTEx_Lung_A549_aminomethyltransferase_10É M_24h	-0.0953376	0.0193067	471	0.890655
GTEx_Lung_A549_N.methyllidocaine.iodide_10É M_24h	-0.097625	0.0170815	471	0.890655
GTEx_Lung_A549_verapamil_10É M_24h.2	-0.0951509	0.0194988	471	0.890655
GTEx_Lung_A549_SKF.96365_10É M_24h	-0.0976835	0.0170276	471	0.890655
GTEx_Lung_A549_4.carboxy.3.hydroxyphenylglycine..RS._10É M_24h	-0.0960952	0.018544	471	0.890655
GTEx_Lung_A549_U0126_10É M_24h	-0.0935873	0.0211711	471	0.890655
GTEx_Lung_A549_BRD.K00429057_10É M_24h	-0.0992346	0.01565	471	0.890655
GTEx_Lung_A549_BRD.K19593010_10É M_24h	-0.0934927	0.021276	471	0.890655
GTEx_Lung_A549_BRD.K68007270_10É M_24h	-0.0938377	0.0208953	471	0.890655
GTEx_Lung_A549_BRD.K89696951_10É M_6h	-0.0962998	0.0183424	471	0.890655
GTEx_Lung_A549_BRD.K08311783_10É M_6h	-0.0983813	0.0163956	471	0.890655
GTEx_Lung_A549_raloxifene_10É M_6h.1	-0.0963567	0.0182867	471	0.890655
GTEx_Lung_A549_BRD.K08266813_5É M_24h	-0.0962229	0.018418	471	0.890655
GTEx_Lung_A549_BRD.K25990552_5É M_24h	-0.100366	0.014706	471	0.890655
GTEx_Lung_A549_BRD.K42161310_5É M_24h	-0.101213	0.014032	471	0.890655
GTEx_Lung_A549_BRD.K58698092_5É M_24h	-0.0962045	0.0184361	471	0.890655
GTEx_Lung_A549_BRD.K83216232_5É M_24h	-0.0970714	0.0175989	471	0.890655
GTEx_Lung_A549_BRD.K03725349_5É M_24h	-0.0955583	0.0190819	471	0.890655
GTEx_Lung_A549_BRD.K90329522_5É M_24h	-0.0945111	0.020169	471	0.890655
GTEx_Lung_A549_BRD.K36654803_5É M_24h	-0.093544	0.021219	471	0.890655
GTEx_Lung_A549_BRD.K68455755_5É M_24h	-0.0995186	0.0154084	471	0.890655
GTEx_Lung_A549_BRD.K71935941_5É M_24h	-0.0946632	0.0200079	471	0.890655
GTEx_Lung_A549_vorinostat_100nM_24h.2	-0.0940978	0.0206122	471	0.890655
GTEx_Lung_A549_BRD.K21709199_5É M_24h	-0.0979303	0.0168017	471	0.890655
GTEx_Lung_A549_BRD.K92266998_5É M_24h	-0.0977375	0.016978	471	0.890655
GTEx_Lung_A549_BRD.K02943940_5É M_24h	-0.0967043	0.0179494	471	0.890655
GTEx_Lung_A549_BRD.K14123146_5É M_24h	-0.0997077	0.0152493	471	0.890655
GTEx_Lung_A549_BRD.K41421455_5É M_24h	-0.0977481	0.0169682	471	0.890655
GTEx_Lung_A549_BRD.K58472651_5É M_24h	-0.0947049	0.0199639	471	0.890655
GTEx_Lung_A549_BRD.K89896024_5É M_24h	-0.0948505	0.0198111	471	0.890655
GTEx_Lung_A549_BRD.K23731136_5É M_24h	-0.0975931	0.017111	471	0.890655
GTEx_Lung_A549_BRD.K38517635_5É M_24h	-0.0997632	0.0152029	471	0.890655
GTEx_Lung_A549_BRD.K61873274_5É M_24h	-0.0986622	0.0161469	471	0.890655
GTEx_Lung_A549_BRD.K13012607_5É M_24h	-0.0946973	0.019972	471	0.890655
GTEx_Lung_A549_BRD.K43467947_5É M_24h	-0.0992222	0.0156606	471	0.890655
GTEx_Lung_A549_BRD.K54636101_5É M_24h	-0.100229	0.0148177	471	0.890655
GTEx_Lung_A549_BRD.K86786416_5É M_24h	-0.10103	0.0141757	471	0.890655
GTEx_Lung_A549_BRD.K24820372_5É M_24h	-0.0935114	0.0212552	471	0.890655
GTEx_Lung_A549_BRD.K26755359_5É M_24h	-0.0949175	0.019741	471	0.890655
GTEx_Lung_A549_BRD.K46943684_5É M_24h	-0.095439	0.0192032	471	0.890655
GTEx_Lung_A549_BRD.K49283005_5É M_24h	-0.0982521	0.0165111	471	0.890655
GTEx_Lung_A549_BRD.K63435201_5É M_24h	-0.0963075	0.0183349	471	0.890655
GTEx_Lung_A549_BRD.K79106006_5É M_24h	-0.0966918	0.0179615	471	0.890655
GTEx_Lung_A549_BRD.K91627479_5É M_24h	-0.096897	0.0177647	471	0.890655
GTEx_Lung_A549_BRD.K40121369_5É M_24h	-0.0953874	0.0192558	471	0.890655
GTEx_Lung_A549_BRD.K25789307_5É M_24h	-0.100103	0.0149208	471	0.890655
GTEx_Lung_A549_BRD.K31765411_5É M_24h	-0.0969809	0.0176849	471	0.890655
GTEx_Lung_A549_BRD.K29892351_5É M_24h	-0.099847	0.015133	471	0.890655
GTEx_Lung_A549_BRD.K55693448_5É M_24h	-0.0957553	0.0188829	471	0.890655
GTEx_Lung_A549_BRD.K75155876_5É M_24h	-0.101183	0.0140556	471	0.890655
GTEx_Lung_A549_BRD.K81202141_5É M_24h	-0.0970605	0.0176093	471	0.890655
GTEx_Lung_A549_BRD.K22389219_5É M_24h	-0.0933692	0.0214137	471	0.890655
GTEx_Lung_A549_BRD.K36991730_5É M_24h	-0.093746	0.0209959	471	0.890655
GTEx_Lung_A549_BRD.K69237309_5É M_24h	-0.0948395	0.0198225	471	0.890655
GTEx_Lung_A549_BRD.K25510697_5É M_24h	-0.0967766	0.0178799	471	0.890655
GTEx_Lung_A549_BRD.K27760381_5É M_24h	-0.0957794	0.0188588	471	0.890655
GTEx_Lung_A549_BRD.K42540297_5É M_24h	-0.0970785	0.0175922	471	0.890655
GTEx_Lung_A549_BRD.K84574164_5É M_24h	-0.0934434	0.0213309	471	0.890655
GTEx_Lung_A549_BRD.K38997615_5É M_24h	-0.0958269	0.0188111	471	0.890655
GTEx_Lung_A549_BRD.K51034923_10É M_24h	-0.0947969	0.0198672	471	0.890655
GTEx_Lung_A549_BRD.K77629773_10É M_24h	-0.0988762	0.0159596	471	0.890655
GTEx_Lung_A549_vorinostat_3É M_24h.1	-0.0971547	0.0175202	471	0.890655
GTEx_Lung_A549_geldanamycin_500nM_6h	-0.0940737	0.0206383	471	0.890655
GTEx_Lung_A549_wortmannin_3É M_6h.1	-0.0995306	0.0153983	471	0.890655
GTEx_Lung_A549_trichostatin.a_1É M_6h	-0.0959747	0.0186635	471	0.890655
GTEx_Lung_A549_importazole_10nM_6h	-0.0975534	0.0171477	471	0.890655
GTEx_Lung_A549_trichostatin.a_10É M_6h.19	-0.0942654	0.0204315	471	0.890655
GTEx_Lung_A549_BAX.channel.blocker_10É M_24h.1	-0.0984761	0.0163113	471	0.890655
GTEx_Lung_A549_BRD.K01121114_500nM_24h	-0.0944715	0.0202111	471	0.890655
GTEx_Lung_A549_narciclasine_10nM_24h	-0.0952723	0.0193737	471	0.890655
GTEx_Lung_A549_trichostatin.a_10É M_6h.20	-0.0934679	0.0213036	471	0.890655
GTEx_Lung_A549_vorinostat_500nM_6h.2	-0.0947026	0.0199663	471	0.890655
GTEx_Lung_A549_BRD.K16410418_10É M_24h	-0.0964661	0.01818	471	0.890655
GTEx_Lung_A549_HG.5.88.01_1.11um_24h	-0.0963794	0.0182645	471	0.890655
GTEx_Lung_A549_PHA.793887_10.0um_24h	-0.0957237	0.0189147	471	0.890655
GTEx_Lung_CORL23_LFM.A13_100É M_6h	-0.0964686	0.0181775	471	0.890655
GTEx_Lung_CORL23_ASN.05257430_10É M_6h	-0.0939956	0.020723	471	0.890655
GTEx_Lung_CORL23_pifithrin.mu_10É M_6h	-0.0938437	0.0208888	471	0.890655
GTEx_Lung_DV90_FGIN.1.27_10É M_6h	-0.0985733	0.0162252	471	0.890655
GTEx_Lung_DV90_NSC.632839_10É M_6h	-0.0939178	0.0208078	471	0.890655
GTEx_Lung_DV90_CAY.10618_10É M_6h	-0.100389	0.0146873	471	0.890655
GTEx_Lung_DV90_tosedostat_80É M_6h	-0.0998844	0.0151019	471	0.890655
GTEx_Lung_H1299_trichostatin.a_10É M_6h	-0.0983511	0.0164225	471	0.890655
GTEx_Lung_H1299_AM.580_10É M_6h	-0.0988605	0.0159732	471	0.890655
GTEx_Lung_H1299_arachidonyl.trifluoro.methane_80É M_6h	-0.098424	0.0163576	471	0.890655
GTEx_Lung_H1299_BAY.11.7082_10É M_6h	-0.100681	0.0144524	471	0.890655
GTEx_Lung_HCC15_NVP.AUY922_10É M_6h	-0.0936334	0.0211201	471	0.890655
GTEx_Lung_HCC15_BRD.K71726959_100É M_6h	-0.0970302	0.017638	471	0.890655
GTEx_Lung_HCC15_BML.259_80É M_6h	-0.0989157	0.0159252	471	0.890655
GTEx_Lung_HCC515_cucurbitacin.i_10É M_24h	-0.098482	0.0163061	471	0.890655
GTEx_Lung_HCC515_pirfenidone_10É M_6h	-0.0952711	0.0193749	471	0.890655
GTEx_Lung_HCC515_NSC.632839_10É M_24h	-0.0970011	0.0176657	471	0.890655
GTEx_Lung_HCC515_ITE_10É M_24h	-0.0979219	0.0168094	471	0.890655
GTEx_Lung_HCC515_nifedipine_10É M_24h	-0.0972574	0.0174236	471	0.890655
GTEx_Lung_HCC515_GR.55562_10É M_6h	-0.0963919	0.0182523	471	0.890655
GTEx_Lung_HCC515_CGP.71683_10É M_6h	-0.098543	0.016252	471	0.890655
GTEx_Lung_HCC515_semaxanib_10É M_6h	-0.0962765	0.0183653	471	0.890655
GTEx_Lung_HCC515_hippeastrine_10É M_6h	-0.0949099	0.0197489	471	0.890655
GTEx_Lung_HCC515_dextromethorphan_10É M_6h.1	-0.0997756	0.0151925	471	0.890655
GTEx_Lung_HCC515_mycophenolic.acid_10É M_6h	-0.0946787	0.0199916	471	0.890655
GTEx_Lung_HCC515_toremifene_10É M_6h	-0.0960088	0.0186297	471	0.890655
GTEx_Lung_HCC515_pergolide_10É M_6h	-0.0954945	0.0191466	471	0.890655
GTEx_Lung_HCC515_vorinostat_10É M_6h.3	-0.0966185	0.0180322	471	0.890655
GTEx_Lung_HCC515_metanephrine_10É M_6h	-0.0958078	0.0188303	471	0.890655
GTEx_Lung_HCC515_RS.79948_10É M_6h	-0.0991218	0.0157469	471	0.890655
GTEx_Lung_HCC515_arachidonyl.trifluoro.methane_80É M_24h	-0.0953974	0.0192456	471	0.890655
GTEx_Lung_HCC515_cerulenin_40É M_6h	-0.0935704	0.0211898	471	0.890655
GTEx_Lung_HCC515_PSH.008_10É M_6h	-0.0982302	0.0165307	471	0.890655
GTEx_Lung_HCC515_BRD.K16940042_10É M_6h	-0.095672	0.0189668	471	0.890655
GTEx_Lung_HCC515_BRD.K11611839_10É M_6h	-0.0960457	0.018593	471	0.890655
GTEx_Lung_HCC515_KUC104542N_10É M_6h	-0.0948438	0.0198181	471	0.890655
GTEx_Lung_HCC515_tremulacin_10É M_6h	-0.100028	0.0149828	471	0.890655
GTEx_Lung_HCC515_DUP.697_10É M_6h.1	-0.0958111	0.018827	471	0.890655
GTEx_Lung_HCC515_T.5345967_10É M_6h	-0.0983299	0.0164414	471	0.890655
GTEx_Lung_HCC515_vorinostat_10É M_6h.11	-0.0941387	0.020568	471	0.890655
GTEx_Lung_HCC515_thiostrepton_10É M_6h	-0.0964244	0.0182206	471	0.890655
GTEx_Lung_HCC515_MD.II.038_10É M_6h	-0.0955082	0.0191326	471	0.890655
GTEx_Lung_HCC515_XMD.1150_10É M_6h	-0.0970387	0.0176299	471	0.890655
GTEx_Lung_HCC515_NVP.TAE684_10É M_6h.2	-0.0942754	0.0204208	471	0.890655
GTEx_Lung_HCC515_vorinostat_10É M_6h.14	-0.0963538	0.0182895	471	0.890655
GTEx_Lung_HCC515_vorinostat_10É M_6h.15	-0.096978	0.0176876	471	0.890655
GTEx_Lung_HCC515_digoxin_10É M_6h.2	-0.0969487	0.0177154	471	0.890655
GTEx_Lung_HCC515_clomifene_10É M_6h.2	-0.0973433	0.0173432	471	0.890655
GTEx_Lung_HCC515_NCH.51_10É M_6h	-0.098652	0.0161559	471	0.890655
GTEx_Lung_HCC515_BRD.K57104759_10É M_6h	-0.0974671	0.0172278	471	0.890655
GTEx_Lung_HCC515_fludarabine_10É M_6h.2	-0.0950416	0.0196119	471	0.890655
GTEx_Lung_HCC515_fludarabine_10É M_6h.3	-0.0935746	0.0211851	471	0.890655
GTEx_Lung_HCC515_mirtazapine_10É M_6h.1	-0.0961469	0.0184929	471	0.890655
GTEx_Lung_HCC515_hydrocortisone_10É M_6h.2	-0.096078	0.018561	471	0.890655
GTEx_Lung_HCC515_TL.HRAS.61_3.33É M_24h	-0.0962178	0.018423	471	0.890655
GTEx_Lung_HCC515_gefitinib_10É M_6h.2	-0.0990185	0.015836	471	0.890655
GTEx_Lung_HCC515_glutamine_500nM_6h	-0.0936056	0.0211508	471	0.890655
GTEx_Lung_HCC515_neratinib_10.0um_24h	-0.0981247	0.0166257	471	0.890655
GTEx_Lung_HCC515_dasatinib_10.0um_24h	-0.0948291	0.0198334	471	0.890655
GTEx_Lung_HCC515_dasatinib_0.04um_24h	-0.0981873	0.0165693	471	0.890655
GTEx_Lung_HCC515_PF.431396_0.04um_24h	-0.0939233	0.0208018	471	0.890655
GTEx_Lung_HCC515_AZD.6482_1.11um_24h	-0.095073	0.0195793	471	0.890655
GTEx_Lung_HCC515_Y.39983_0.04um_24h	-0.0941931	0.0205093	471	0.890655
GTEx_Lung_HCC515_rebastinib_10.0um_24h	-0.101146	0.0140846	471	0.890655
GTEx_Lung_HCC515_EX.527_1.11um_24h	-0.0946894	0.0199802	471	0.890655
GTEx_Lung_HCC515_garcinol_3.33um_24h	-0.0998444	0.0151352	471	0.890655
GTEx_Lung_HCC515_aurora.a.inhibitor.i_3.33um_24h	-0.0944807	0.0202013	471	0.890655
GTEx_Lung_NCIH1836_BX.795_10É M_6h	-0.097017	0.0176505	471	0.890655
GTEx_Lung_NCIH1836_vorinostat_10É M_6h.1	-0.0995502	0.0153817	471	0.890655
GTEx_Lung_NCIH596_phenothiazine_10É M_6h	-0.099591	0.0153473	471	0.890655
GTEx_Lung_SKLU1_cyclosporin.a_10É M_6h	-0.095807	0.0188311	471	0.890655
GTEx_Lung_SKLU1_TG.101348_10É M_6h	-0.0971769	0.0174993	471	0.890655
GTEx_Lung_SKLU1_SKI.II_40É M_6h	-0.0994548	0.0154624	471	0.890655
GTEx_Lung_SKLU1_BI.2536_10É M_6h	-0.0958811	0.0187569	471	0.890655
GTEx_Lung_SKLU1_ISOX_10É M_6h	-0.0948067	0.0198569	471	0.890655
GTEx_Lung_T3M10_trichostatin.a_10É M_6h	-0.101112	0.0141115	471	0.890655
GTEx_Lung_T3M10_CHEMBL.399379_80É M_6h	-0.0985355	0.0162586	471	0.890655
GTEx_Lung_T3M10_15.delta.prostaglandin.j2_10É M_6h	-0.101153	0.0140787	471	0.890655
GTEx_Lung_T3M10_manumycin.a_10É M_6h.1	-0.0962827	0.0183592	471	0.890655
GTEx_Cells_Transformed_fibroblasts_A673_BRD.A83255679_20É M_6h	-0.0911661	0.0208937	499	0.890655
GTEx_Cells_Transformed_fibroblasts_A673_BRD.K61053657_80É M_6h	-0.0936224	0.0182768	499	0.890655
GTEx_Cells_Transformed_fibroblasts_A673_BRD.K67778494_10É M_6h	-0.0947747	0.0171484	499	0.890655
GTEx_Muscle_Skeletal_A673_sulforaphane_10É M_6h	-0.0937024	0.0181026	500	0.890655
GTEx_Muscle_Skeletal_A673_pimozide_10É M_6h	-0.0955112	0.016371	500	0.890655
GTEx_Muscle_Skeletal_A673_XAV.939_10É M_6h	-0.0922667	0.0195856	500	0.890655
GTEx_Muscle_Skeletal_A673_parthenolide_10É M_6h	-0.0931988	0.0186115	500	0.890655
GTEx_Cells_Transformed_fibroblasts_SKB_BRD.K63954456_10É M_24h	-0.0923053	0.0196432	499	0.890655
GTEx_Cells_Transformed_fibroblasts_SKB_STK.222600_10É M_24h	-0.091762	0.0202315	499	0.890655
GTEx_Cells_Transformed_fibroblasts_SKB_BRD.A30083233_10É M_24h	-0.0941656	0.0177373	499	0.890655
GTEx_Cells_Transformed_fibroblasts_SKB_AT.7519_10É M_24h	-0.096743	0.0153583	499	0.890655
GTEx_Cells_Transformed_fibroblasts_SKB_BRD.K45044657_10É M_24h	-0.0960241	0.0159926	499	0.890655
GTEx_Cells_Transformed_fibroblasts_SKB_ST.4066738_10É M_24h	-0.0929326	0.018982	499	0.890655
GTEx_Cells_Transformed_fibroblasts_SKB_KIN001.242_10É M_24h	-0.0918976	0.0200833	499	0.890655
GTEx_Cells_Transformed_fibroblasts_SKB_pregnenolone_10É M_24h	-0.0973651	0.0148268	499	0.890655
GTEx_Cells_Transformed_fibroblasts_SKB_bicalutamide_10É M_24h	-0.0935564	0.0183433	499	0.890655
GTEx_Cells_Transformed_fibroblasts_SKB_formestane_10É M_24h	-0.0960544	0.0159655	499	0.890655
GTEx_Cells_Transformed_fibroblasts_SKB_GW.6471_10É M_24h	-0.0919469	0.0200296	499	0.890655
GTEx_Cells_Transformed_fibroblasts_SKB_ketoprofen_10É M_24h	-0.0906863	0.0214402	499	0.890655
GTEx_Cells_Transformed_fibroblasts_SKB_GW.5074_10É M_24h	-0.0978004	0.0144644	499	0.890655
GTEx_Cells_Transformed_fibroblasts_SKB_LY.255283_10É M_24h	-0.0920488	0.019919	499	0.890655
GTEx_Cells_Transformed_fibroblasts_SKB_asiatic.acid_10É M_24h	-0.094618	0.0172983	499	0.890655
GTEx_Cells_Transformed_fibroblasts_SKB_tosyllysyl.chloromethyl.ketone_10É M_24h	-0.0917924	0.0201982	499	0.890655
GTEx_Cells_Transformed_fibroblasts_SKB_SU.4312_10É M_24h.1	-0.0968849	0.0152356	499	0.890655
GTEx_Cells_Transformed_fibroblasts_SKB_EO.1428_10É M_24h	-0.0936577	0.0182413	499	0.890655
GTEx_Cells_Transformed_fibroblasts_SKB_YM.298198_10É M_24h	-0.0943492	0.017558	499	0.890655
GTEx_Cells_Transformed_fibroblasts_SKB_austricine_10É M_24h	-0.0927818	0.0191392	499	0.890655
GTEx_Cells_Transformed_fibroblasts_SKB_metoprolol_10É M_24h	-0.0959797	0.0160326	499	0.890655
GTEx_Cells_Transformed_fibroblasts_SKB_IBC.293_10É M_24h	-0.0920794	0.0198859	499	0.890655
GTEx_Muscle_Skeletal_SKB_RS.I.002.6_10É M_24h	-0.0977466	0.0144281	500	0.890655
GTEx_Muscle_Skeletal_SKB_pregnenolone_10É M_24h	-0.0972774	0.0148187	500	0.890655
GTEx_Muscle_Skeletal_SKB_enrofloxacin_10É M_24h	-0.0944403	0.0173783	500	0.890655
GTEx_Muscle_Skeletal_SKB_LY.278584_10É M_24h	-0.0911531	0.0208056	500	0.890655
GTEx_Muscle_Skeletal_SKB_cinobufagin_10É M_24h	-0.0917139	0.0201835	500	0.890655
GTEx_Muscle_Skeletal_SKB_L.701324_10É M_24h	-0.0914365	0.0204893	500	0.890655
GTEx_Muscle_Skeletal_SKB_FIT_10É M_24h	-0.0965413	0.0154496	500	0.890655
GTEx_Muscle_Skeletal_SKB_arecaidine.propargyl.ester_10É M_24h	-0.0935146	0.018291	500	0.890655
GTEx_Muscle_Skeletal_SKB_medrysone_10É M_24h	-0.0934165	0.0183901	500	0.890655
GTEx_Muscle_Skeletal_SKB_N.methyllidocaine.iodide_10É M_24h	-0.091398	0.020532	500	0.890655
GTEx_Muscle_Skeletal_SKB_gitoxigenin_10É M_24h	-0.092065	0.019802	500	0.890655
GTEx_Muscle_Skeletal_SKB_L.165041_10É M_24h	-0.0907518	0.0212607	500	0.890655
GTEx_Muscle_Skeletal_SKB_strophanthidin_10É M_24h	-0.0953032	0.0165626	500	0.890655
GTEx_Cells_Transformed_fibroblasts_SKL_SAR.245409_10.0um_24h	-0.0962204	0.0158173	499	0.890655
GTEx_Cells_Transformed_fibroblasts_SKL_resveratrol_0.04um_24h	-0.0929776	0.0189352	499	0.890655
GTEx_Cells_Transformed_fibroblasts_SKL_rigosertib_3.33um_24h	-0.0951866	0.0167598	499	0.890655
GTEx_Cells_Transformed_fibroblasts_SKL_KIN001.055_0.04um_24h	-0.0956652	0.0163176	499	0.890655
GTEx_Muscle_Skeletal_SKL_SAR.245409_0.37um_24h	-0.0923084	0.0195411	500	0.890655
GTEx_Muscle_Skeletal_SKL_CGK.733_0.12um_24h	-0.0959034	0.0160147	500	0.890655
GTEx_Cells_Transformed_fibroblasts_SKL.C_sunitinib_0.12um_24h	-0.0950603	0.0168781	499	0.890655
GTEx_Cells_Transformed_fibroblasts_SKL.C_rebastinib_10.0um_24h	-0.0952325	0.016717	499	0.890655
GTEx_Cells_Transformed_fibroblasts_SKL.C_MLN.0128_3.33um_24h	-0.0943819	0.0175262	499	0.890655
GTEx_Cells_Transformed_fibroblasts_SKL.C_CTB_10.0um_24h	-0.0945709	0.0173436	499	0.890655
GTEx_Cells_Transformed_fibroblasts_SKL.C_HMN.214_0.12um_24h	-0.0934584	0.0184424	499	0.890655
GTEx_Muscle_Skeletal_SKL.C_idelalisib_1.11um_24h	-0.091338	0.0205987	500	0.890655
GTEx_Muscle_Skeletal_SKL.C_KU.60019_1.11um_24h	-0.0920674	0.0197994	500	0.890655
GTEx_Ovary_COV644_itraconazole_10É M_6h	-0.168916	0.0197307	149	0.890655
GTEx_Ovary_COV644_fumonisin.b1_100É M_6h	-0.168168	0.0201778	149	0.890655
GTEx_Ovary_COV644_serdemetan_10É M_6h	-0.170496	0.0188137	149	0.890655
GTEx_Ovary_COV644_pyrvinium.pamoate_10É M_6h	-0.169564	0.0193504	149	0.890655
GTEx_Ovary_EFO27_BAY.11.7082_10É M_6h	-0.176847	0.0154814	149	0.890655
GTEx_Ovary_EFO27_BRD.K21614065_10É M_6h	-0.169805	0.0192103	149	0.890655
GTEx_Ovary_EFO27_AKT.inhibitor.IV_10É M_6h	-0.169246	0.019536	149	0.890655
GTEx_Ovary_EFO27_serdemetan_10É M_6h	-0.17838	0.0147568	149	0.890655
GTEx_Ovary_EFO27_SU.11652_10É M_6h	-0.168715	0.0198502	149	0.890655
GTEx_Ovary_OV7_auranofin_10É M_6h	-0.174614	0.0165909	149	0.890655
GTEx_Ovary_OV7_CHEMBL.1222381_80É M_6h	-0.179556	0.014221	149	0.890655
GTEx_Ovary_TYKNU_piperlongumine_10É M_6h	-0.166751	0.021048	149	0.890655
GTEx_Ovary_TYKNU_AS.605240_10É M_6h	-0.167475	0.0205996	149	0.890655
GTEx_Pancreas_YAPC_propafenone_0.12um_24h	-0.119137	0.0161579	323	0.890655
GTEx_Pancreas_YAPC_17.hydroxyprogesterone.caproate_0.37um_24h	-0.1187	0.0164802	323	0.890655
GTEx_Pancreas_YAPC_clotrimazole_10.0um_24h	-0.114221	0.0201058	323	0.890655
GTEx_Pancreas_YAPC_indinavir_3.33um_24h	-0.113248	0.0209774	323	0.890655
GTEx_Pancreas_YAPC_metixene_0.37um_24h	-0.116217	0.0184147	323	0.890655
GTEx_Pancreas_YAPC_glasdegib_0.37um_24h	-0.120149	0.0154326	323	0.890655
GTEx_Pancreas_YAPC_LCL.161_1.11um_24h	-0.118865	0.0163574	323	0.890655
GTEx_Pancreas_YAPC_tiludronate_10.0um_24h	-0.121491	0.0145148	323	0.890655
GTEx_Pancreas_YAPC_LY.2801653_3.33um_24h	-0.114113	0.020201	323	0.890655
GTEx_Pancreas_YAPC_meptazinol_0.04um_24h	-0.118744	0.0164472	323	0.890655
GTEx_Pancreas_YAPC_halofantrine_0.04um_24h	-0.118837	0.0163782	323	0.890655
GTEx_Pancreas_YAPC_nefazodone_0.12um_24h	-0.119298	0.0160406	323	0.890655
GTEx_Pancreas_YAPC_isbufylline_0.12um_24h	-0.118479	0.0166444	323	0.890655
GTEx_Pancreas_YAPC_minaprine_3.33um_24h	-0.113057	0.0211517	323	0.890655
GTEx_Pancreas_YAPC_efavirenz_0.37um_24h	-0.11298	0.0212226	323	0.890655
GTEx_Pancreas_YAPC_maribavir_3.33um_24h	-0.11901	0.0162506	323	0.890655
GTEx_Pancreas_YAPC_maribavir_0.37um_24h	-0.12218	0.0140619	323	0.890655
GTEx_Pancreas_YAPC_triflupromazine_0.37um_24h	-0.115028	0.0194066	323	0.890655
GTEx_Pancreas_YAPC_pirenoxine_1.11um_24h	-0.121191	0.0147158	323	0.890655
GTEx_Pancreas_YAPC_anagrelide_3.33um_24h	-0.113307	0.0209233	323	0.890655
GTEx_Pancreas_YAPC_diethylstilbestrol_0.37um_24h	-0.112777	0.0214104	323	0.890655
GTEx_Pancreas_YAPC_talnetant_3.33um_24h	-0.116706	0.0180193	323	0.890655
GTEx_Pancreas_YAPC_etofylline.clofibrate_0.12um_24h	-0.118671	0.0165013	323	0.890655
GTEx_Pancreas_YAPC_taladegib_0.37um_24h	-0.120505	0.0151847	323	0.890655
GTEx_Pancreas_YAPC_dicoumarol_3.33um_24h	-0.115699	0.018841	323	0.890655
GTEx_Pancreas_YAPC_IOWH.032_1.11um_24h	-0.116703	0.0180215	323	0.890655
GTEx_Pancreas_YAPC_sobetirome_3.33um_24h	-0.118905	0.016328	323	0.890655
GTEx_Pancreas_YAPC_escitalopram_0.12um_24h	-0.115001	0.0194296	323	0.890655
GTEx_Pancreas_YAPC_atenolol......_0.37um_24h	-0.11455	0.0198181	323	0.890655
GTEx_Pancreas_YAPC_SU.014813_3.33um_24h	-0.118264	0.0168066	323	0.890655
GTEx_Pancreas_YAPC_sodium.gualenate_0.37um_24h	-0.116052	0.0185493	323	0.890655
GTEx_Pancreas_YAPC_trimetazidine_0.04um_24h	-0.120861	0.0149394	323	0.890655
GTEx_Pancreas_YAPC_rotigotine_0.04um_24h	-0.114596	0.0197784	323	0.890655
GTEx_Pancreas_YAPC_ftorafur_0.12um_24h	-0.11593	0.01865	323	0.890655
GTEx_Pancreas_YAPC_sertaconazole_1.11um_24h	-0.120751	0.0150154	323	0.890655
GTEx_Pancreas_YAPC_sertaconazole_0.04um_24h	-0.116202	0.0184265	323	0.890655
GTEx_Pancreas_YAPC_timonacic_10.0um_24h	-0.117518	0.0173784	323	0.890655
GTEx_Pancreas_YAPC_malotilate_3.33um_24h	-0.113031	0.0211757	323	0.890655
GTEx_Prostate_LNCAP_saracatinib_0.04um_24h	-0.185152	0.0157821	135	0.890655
GTEx_Prostate_LNCAP_WZ.4.145_1.11um_24h	-0.17602	0.0205696	135	0.890655
GTEx_Prostate_LNCAP_XMD.1150_0.37um_24h	-0.17747	0.0197365	135	0.890655
GTEx_Prostate_LNCAP_linifanib_0.37um_3h	-0.179996	0.0183536	135	0.890655
GTEx_Prostate_LNCAP_XMD11.85H_0.04um_3h	-0.17847	0.0191788	135	0.890655
GTEx_Prostate_PC3_trichostatin.a_3É M_6h	-0.175849	0.0206696	135	0.890655
GTEx_Prostate_PC3_LFM.A12_10É M_24h	-0.183022	0.0168044	135	0.890655
GTEx_Prostate_PC3_JNJ.10191584_10É M_24h	-0.1877	0.0146282	135	0.890655
GTEx_Prostate_PC3_BRD.K63938928_10É M_24h	-0.177881	0.0195059	135	0.890655
GTEx_Prostate_PC3_ICI.162846_10É M_24h	-0.18754	0.0146987	135	0.890655
GTEx_Prostate_PC3_MEK1.2.inhibitor_10É M_6h	-0.185722	0.0155172	135	0.890655
GTEx_Prostate_PC3_PK.11195_10É M_24h	-0.185369	0.0156809	135	0.890655
GTEx_Prostate_PC3_ML.7_10É M_24h	-0.17921	0.0187747	135	0.890655
GTEx_Prostate_PC3_scriptaid_10É M_24h	-0.181547	0.0175452	135	0.890655
GTEx_Prostate_PC3_dantron_10É M_6h	-0.182407	0.0171102	135	0.890655
GTEx_Prostate_PC3_CCCP_10É M_6h	-0.185344	0.0156922	135	0.890655
GTEx_Prostate_PC3_gitoxigenin_10É M_24h	-0.180118	0.0182888	135	0.890655
GTEx_Prostate_PC3_piperlongumine_10É M_6h	-0.187757	0.0146035	135	0.890655
GTEx_Prostate_PC3_ethotoin_10É M_6h	-0.175762	0.0207212	135	0.890655
GTEx_Prostate_PC3_ephedrine..racemic._10É M_6h	-0.178661	0.0190737	135	0.890655
GTEx_Prostate_PC3_YK.4279_10É M_24h	-0.176074	0.020538	135	0.890655
GTEx_Prostate_PC3_niclosamide_10É M_24h.1	-0.181132	0.0177583	135	0.890655
GTEx_Prostate_PC3_piperlongumine_10É M_6h.1	-0.181578	0.017529	135	0.890655
GTEx_Prostate_PC3_IKK.2.inhibitor.V_10É M_6h.1	-0.175936	0.0206187	135	0.890655
GTEx_Prostate_PC3_BRD.K01578344_10É M_24h	-0.186398	0.0152085	135	0.890655
GTEx_Prostate_PC3_BRD.K58698715_10É M_24h	-0.177754	0.0195769	135	0.890655
GTEx_Prostate_PC3_BRD.A93942655_10É M_6h	-0.183983	0.0163363	135	0.890655
GTEx_Prostate_PC3_BRD.K68313733_10É M_6h	-0.176174	0.02048	135	0.890655
GTEx_Prostate_PC3_BRD.K84855052_10É M_6h	-0.178047	0.0194134	135	0.890655
GTEx_Prostate_PC3_KU.C104545N_10É M_24h	-0.179405	0.0186693	135	0.890655
GTEx_Prostate_PC3_BRD.A81377415_10É M_6h	-0.185618	0.0155655	135	0.890655
GTEx_Prostate_PC3_BRD.K04279026_10É M_6h	-0.188386	0.0143304	135	0.890655
GTEx_Prostate_PC3_BRD.K05359840_10É M_6h	-0.182966	0.0168321	135	0.890655
GTEx_Prostate_PC3_BRD.K07521754_10É M_6h	-0.177417	0.0197669	135	0.890655
GTEx_Prostate_PC3_BRD.K89224880_10É M_24h	-0.177666	0.0196262	135	0.890655
GTEx_Prostate_PC3_BRD.K28366633_10É M_6h	-0.188963	0.0140837	135	0.890655
GTEx_Prostate_PC3_BRD.K42489623_10É M_6h	-0.183046	0.0167929	135	0.890655
GTEx_Prostate_PC3_BRD.K49094915_10É M_6h	-0.175539	0.0208526	135	0.890655
GTEx_Prostate_PC3_BRD.K55722623_10É M_6h	-0.177508	0.0197154	135	0.890655
GTEx_Prostate_PC3_BRD.K99633092_10É M_6h	-0.1805	0.0180871	135	0.890655
GTEx_Prostate_PC3_itraconazole_10É M_24h.1	-0.18628	0.0152621	135	0.890655
GTEx_Prostate_PC3_exemestane_10É M_24h.1	-0.180883	0.0178872	135	0.890655
GTEx_Prostate_PC3_diphencyprone_10É M_6h	-0.174669	0.0213721	135	0.890655
GTEx_Prostate_PC3_clonidine_10É M_6h.2	-0.183737	0.0164552	135	0.890655
GTEx_Prostate_PC3_vorinostat_10É M_24h.14	-0.174954	0.0212005	135	0.890655
GTEx_Prostate_PC3_BRD.A43155244_10É M_6h	-0.188992	0.0140713	135	0.890655
GTEx_Prostate_PC3_SA.1447005_10É M_6h	-0.174904	0.0212303	135	0.890655
GTEx_Prostate_PC3_BRD.K25774147_10É M_6h.1	-0.180066	0.0183161	135	0.890655
GTEx_Prostate_PC3_BRD.K65050353_10É M_6h	-0.180986	0.017834	135	0.890655
GTEx_Prostate_PC3_BRD.A81530502_10É M_24h	-0.175666	0.0207772	135	0.890655
GTEx_Prostate_PC3_BRD.K48950795_10É M_24h	-0.179825	0.0184444	135	0.890655
GTEx_Prostate_PC3_entinostat_10É M_24h	-0.182949	0.0168405	135	0.890655
GTEx_Prostate_PC3_enobosarm_10É M_6h	-0.177605	0.0196604	135	0.890655
GTEx_Prostate_PC3_belinostat_10É M_6h	-0.178119	0.0193732	135	0.890655
GTEx_Prostate_PC3_vorinostat_10É M_6h.15	-0.187954	0.0145173	135	0.890655
GTEx_Prostate_PC3_BRD.K10906552_10É M_24h	-0.183032	0.0167996	135	0.890655
GTEx_Prostate_PC3_linifanib_10É M_24h	-0.183098	0.016767	135	0.890655
GTEx_Prostate_PC3_BCI.hydrochloride_10É M_6h	-0.17552	0.0208636	135	0.890655
GTEx_Prostate_PC3_everolimus_10É M_6h	-0.183422	0.0166082	135	0.890655
GTEx_Prostate_PC3_SA.247714_10É M_24h	-0.175535	0.0208549	135	0.890655
GTEx_Prostate_PC3_BRD.K98824517_10É M_6h	-0.182693	0.0169674	135	0.890655
GTEx_Prostate_PC3_BRD.K06009608_10É M_24h	-0.176671	0.020192	135	0.890655
GTEx_Prostate_PC3_meropenem_10É M_6h.1	-0.187379	0.0147698	135	0.890655
GTEx_Prostate_PC3_geldanamycin_10É M_24h.18	-0.181002	0.0178257	135	0.890655
GTEx_Prostate_PC3_fluorometholone_10É M_6h.1	-0.185793	0.0154846	135	0.890655
GTEx_Prostate_PC3_roxatidine.acetate_10É M_6h.1	-0.186103	0.0153427	135	0.890655
GTEx_Prostate_PC3_florfenicol_10É M_24h	-0.178128	0.0193685	135	0.890655
GTEx_Prostate_PC3_megestrol_10É M_24h.3	-0.176791	0.0201233	135	0.890655
GTEx_Prostate_PC3_trimipramine_10É M_6h.1	-0.185078	0.0158163	135	0.890655
GTEx_Prostate_PC3_mecamylamine_10É M_6h	-0.178991	0.0188938	135	0.890655
GTEx_Prostate_PC3_halofantrine_10É M_6h	-0.177845	0.0195261	135	0.890655
GTEx_Prostate_PC3_levopropoxyphene_10É M_6h	-0.187353	0.0147811	135	0.890655
GTEx_Prostate_PC3_vorinostat_10É M_6h.20	-0.17781	0.0195454	135	0.890655
GTEx_Prostate_PC3_BRD.K10709111_5É M_24h	-0.186359	0.015226	135	0.890655
GTEx_Prostate_PC3_BRD.K11672064_5É M_24h	-0.179459	0.0186404	135	0.890655
GTEx_Prostate_PC3_BRD.K25980346_5É M_24h	-0.184995	0.0158552	135	0.890655
GTEx_Prostate_PC3_BRD.K30409687_5É M_24h	-0.180866	0.0178961	135	0.890655
GTEx_Prostate_PC3_BRD.K60554389_5É M_24h	-0.178857	0.0189669	135	0.890655
GTEx_Prostate_PC3_BRD.K89020690_5É M_24h	-0.188069	0.0144675	135	0.890655
GTEx_Prostate_PC3_BRD.K14503950_5É M_24h	-0.181852	0.01739	135	0.890655
GTEx_Prostate_PC3_BRD.K15507118_5É M_24h	-0.17901	0.0188832	135	0.890655
GTEx_Prostate_PC3_BRD.K19198293_5É M_24h	-0.176334	0.020387	135	0.890655
GTEx_Prostate_PC3_BRD.K27622376_5É M_24h	-0.183581	0.0165309	135	0.890655
GTEx_Prostate_PC3_BRD.K29916225_5É M_24h	-0.187469	0.0147299	135	0.890655
GTEx_Prostate_PC3_BRD.K46849403_5É M_24h	-0.174537	0.0214517	135	0.890655
GTEx_Prostate_PC3_BRD.K68657207_5É M_24h	-0.176169	0.0204828	135	0.890655
GTEx_Prostate_PC3_BRD.K82558986_5É M_24h	-0.184552	0.0160647	135	0.890655
GTEx_Prostate_PC3_BRD.K26258603_5É M_24h	-0.178237	0.0193077	135	0.890655
GTEx_Prostate_PC3_BRD.K36048022_5É M_24h	-0.189025	0.0140574	135	0.890655
GTEx_Prostate_PC3_BRD.K73388067_5É M_24h	-0.183532	0.0165547	135	0.890655
GTEx_Prostate_PC3_BRD.K98624380_5É M_24h	-0.18691	0.014978	135	0.890655
GTEx_Prostate_PC3_BRD.K23117210_5É M_24h	-0.176513	0.0202834	135	0.890655
GTEx_Prostate_PC3_BRD.K54010839_5É M_24h	-0.179743	0.0184879	135	0.890655
GTEx_Prostate_PC3_BRD.K52421542_5É M_24h	-0.178193	0.019332	135	0.890655
GTEx_Prostate_PC3_BRD.K87125912_5É M_24h	-0.184308	0.0161808	135	0.890655
GTEx_Prostate_PC3_trichostatin.a_10É M_24h.25	-0.18383	0.0164104	135	0.890655
GTEx_Prostate_PC3_BRD.K11359987_5É M_24h	-0.178481	0.0191729	135	0.890655
GTEx_Prostate_PC3_BRD.K44420259_5É M_24h	-0.177532	0.0197016	135	0.890655
GTEx_Prostate_PC3_BRD.K83826027_5É M_24h	-0.184655	0.0160154	135	0.890655
GTEx_Prostate_PC3_BRD.K23077259_5É M_24h	-0.186388	0.0152128	135	0.890655
GTEx_Prostate_PC3_BRD.K45576003_5É M_24h	-0.186295	0.015255	135	0.890655
GTEx_Prostate_PC3_BRD.K82048228_5É M_24h	-0.183437	0.016601	135	0.890655
GTEx_Prostate_PC3_BRD.K19331234_5É M_24h	-0.176154	0.0204914	135	0.890655
GTEx_Prostate_PC3_BRD.K75394059_5É M_24h	-0.177376	0.0197898	135	0.890655
GTEx_Prostate_PC3_BRD.K16775575_5É M_24h	-0.179515	0.0186103	135	0.890655
GTEx_Prostate_PC3_BRD.K32803351_5É M_24h	-0.18293	0.0168501	135	0.890655
GTEx_Prostate_PC3_BRD.K65824347_5É M_24h	-0.18171	0.0174619	135	0.890655
GTEx_Prostate_PC3_BRD.K47727686_5É M_24h	-0.17604	0.0205582	135	0.890655
GTEx_Prostate_PC3_BRD.K52689785_5É M_24h	-0.180445	0.0181162	135	0.890655
GTEx_Prostate_PC3_BRD.K87313043_5É M_24h	-0.17516	0.0210777	135	0.890655
GTEx_Prostate_PC3_BRD.K99569179_5É M_24h	-0.184439	0.016118	135	0.890655
GTEx_Prostate_PC3_BRD.K23020884_5É M_24h	-0.185744	0.0155071	135	0.890655
GTEx_Prostate_PC3_BRD.K68190084_5É M_24h	-0.182318	0.0171549	135	0.890655
GTEx_Prostate_PC3_BRD.K32014638_5É M_24h	-0.177237	0.0198686	135	0.890655
GTEx_Prostate_PC3_BRD.K60944301_5É M_24h	-0.181971	0.0173293	135	0.890655
GTEx_Prostate_PC3_BRD.K09487323_5É M_24h	-0.18793	0.0145279	135	0.890655
GTEx_Prostate_PC3_BRD.K14074563_5É M_24h	-0.187064	0.0149094	135	0.890655
GTEx_Prostate_PC3_BRD.K52468146_5É M_24h	-0.178127	0.0193686	135	0.890655
GTEx_Prostate_PC3_BRD.K74415279_5É M_24h	-0.174894	0.0212369	135	0.890655
GTEx_Prostate_PC3_geldanamycin_3É M_24h	-0.180735	0.0179647	135	0.890655
GTEx_Prostate_PC3_BRD.K70900504_10É M_24h	-0.186305	0.0152506	135	0.890655
GTEx_Prostate_PC3_BRD.K23564937_10É M_24h	-0.18555	0.015597	135	0.890655
GTEx_Prostate_PC3_BRD.K87838848_10É M_24h	-0.184559	0.0160612	135	0.890655
GTEx_Prostate_PC3_BRD.K75964506_10É M_24h	-0.185569	0.0155881	135	0.890655
GTEx_Prostate_PC3_BRD.K85413794_500nM_24h	-0.179052	0.0188606	135	0.890655
GTEx_Prostate_PC3_BRD.K71894218_10É M_24h	-0.176496	0.0202932	135	0.890655
GTEx_Prostate_PC3_BRD.K20278954_10É M_6h	-0.181508	0.0175652	135	0.890655
GTEx_Prostate_PC3_BRD.K20624574_10É M_6h	-0.180049	0.0183251	135	0.890655
GTEx_Prostate_PC3_BRD.K07005393_10É M_24h.1	-0.175976	0.0205953	135	0.890655
GTEx_Prostate_PC3_vorinostat_1É M_24h.6	-0.178403	0.019216	135	0.890655
GTEx_Prostate_PC3_BRD.K40324831_10É M_6h	-0.186171	0.0153115	135	0.890655
GTEx_Prostate_PC3_BRD.K65494396_10É M_6h	-0.175201	0.0210532	135	0.890655
GTEx_Prostate_PC3_tacedinaline_10É M_24h	-0.182615	0.0170062	135	0.890655
GTEx_Prostate_PC3_BRD.K01621458_10É M_24h.1	-0.182035	0.0172973	135	0.890655
GTEx_Prostate_PC3_entinostat_1.11É M_24h	-0.184803	0.0159457	135	0.890655
GTEx_Prostate_PC3_fluorouracil_10É M_24h.1	-0.175535	0.0208549	135	0.890655
GTEx_Prostate_PC3_camptothecin_100nM_24h	-0.175271	0.0210111	135	0.890655
GTEx_Prostate_PC3_gefitinib_100nM_24h	-0.186588	0.0151226	135	0.890655
GTEx_Prostate_PC3_etanidazole_10nM_24h	-0.180208	0.0182412	135	0.890655
GTEx_Prostate_PC3_enzastaurin_0.37um_24h	-0.176081	0.020534	135	0.890655
GTEx_Prostate_PC3_withaferin.a_1.11um_24h	-0.176376	0.0203624	135	0.890655
GTEx_Prostate_PC3_AZD.8330_0.04um_24h	-0.182932	0.0168489	135	0.890655
GTEx_Prostate_PC3_BX.912_1.11um_24h	-0.181274	0.0176854	135	0.890655
GTEx_Prostate_PC3_saracatinib_10.0um_24h	-0.186015	0.0153827	135	0.890655
GTEx_Prostate_PC3_JNK.9L_0.12um_24h	-0.174876	0.0212473	135	0.890655
GTEx_Prostate_PC3_gefitinib_0.37um_24h	-0.177866	0.0195141	135	0.890655
GTEx_Prostate_PC3_A.66_0.12um_24h	-0.184349	0.016161	135	0.890655
GTEx_Prostate_PC3_vandetanib_0.12um_24h	-0.18472	0.015985	135	0.890655
GTEx_Prostate_PC3_GSK.J4_0.12um_24h	-0.182436	0.0170955	135	0.890655
GTEx_Prostate_PC3_dasatinib_3.33um_24h.3	-0.175681	0.0207685	135	0.890655
GTEx_Prostate_PC3_SB.939_10.0um_24h	-0.181715	0.0174594	135	0.890655
GTEx_Prostate_PC3_SB.939_0.37um_24h	-0.185605	0.0155712	135	0.890655
GTEx_Prostate_PC3_HMN.214_1.11um_24h	-0.177057	0.0199713	135	0.890655
GTEx_Prostate_PC3_CC.401_0.04um_24h	-0.178044	0.0194147	135	0.890655
GTEx_Prostate_PC3_KIN001.269_0.37um_24h	-0.175206	0.0210502	135	0.890655
GTEx_Prostate_PC3_JQ1...._1.0um_6h.2	-0.184335	0.0161675	135	0.890655
GTEx_Prostate_PC3_zebularine_10.0um_6h.2	-0.174541	0.0214496	135	0.890655
GTEx_Prostate_PC3_tegobuvir_3.33um_24h	-0.186683	0.0150797	135	0.890655
GTEx_Prostate_PC3_regorafenib_1.11um_24h.1	-0.186938	0.0149654	135	0.890655
GTEx_Prostate_PC3_bevirimat.dimeglumine_1.11um_24h	-0.178507	0.0191587	135	0.890655
GTEx_Prostate_PC3_AMG.208_0.12um_24h	-0.188459	0.0142989	135	0.890655
GTEx_Prostate_PC3_pelitinib_0.04um_24h.1	-0.182146	0.0172412	135	0.890655
GTEx_Prostate_PC3_argatroban_10.0um_24h	-0.184183	0.0162402	135	0.890655
GTEx_Prostate_PC3_LY.2801653_3.33um_24h	-0.182925	0.0168525	135	0.890655
GTEx_Prostate_PC3_cariporide_10.0um_24h	-0.186193	0.0153016	135	0.890655
GTEx_Prostate_PC3_bortezomib_20.0um_24h.79	-0.1876	0.0146721	135	0.890655
GTEx_Prostate_PC3_gallopamil_0.12um_24h	-0.188156	0.0144294	135	0.890655
GTEx_Prostate_PC3_tyrphostin.AG.112_3.33um_24h	-0.175763	0.0207203	135	0.890655
GTEx_Prostate_PC3_tramadol_0.04um_24h	-0.185093	0.0158095	135	0.890655
GTEx_Prostate_PC3_halofantrine_10.0um_24h	-0.179293	0.0187298	135	0.890655
GTEx_Prostate_PC3_ornidazole_0.37um_24h	-0.180891	0.0178834	135	0.890655
GTEx_Prostate_PC3_barasertib_3.33um_24h	-0.178864	0.0189629	135	0.890655
GTEx_Prostate_PC3_paclitaxel_0.04um_24h	-0.17977	0.0184736	135	0.890655
GTEx_Prostate_PC3_aliskiren_0.37um_24h	-0.178901	0.018943	135	0.890655
GTEx_Prostate_PC3_aliskiren_0.12um_24h	-0.179267	0.0187442	135	0.890655
GTEx_Prostate_PC3_desoxypeganine_0.35um_24h	-0.175637	0.0207944	135	0.890655
GTEx_Prostate_PC3_cinoxacin_10.0um_24h	-0.188786	0.0141589	135	0.890655
GTEx_Prostate_PC3_emedastine_0.12um_24h	-0.188095	0.0144559	135	0.890655
GTEx_Prostate_PC3_rilmenidine_0.37um_24h	-0.186291	0.0152572	135	0.890655
GTEx_Prostate_PC3_fusidic.acid_0.12um_24h	-0.175113	0.0211056	135	0.890655
GTEx_Prostate_PC3_dexloxiglumide_0.04um_24h	-0.179871	0.0184197	135	0.890655
GTEx_Prostate_PC3_lofexidine_10.0um_24h	-0.177188	0.0198963	135	0.890655
GTEx_Prostate_PC3_conivaptan_0.37um_24h	-0.176461	0.0203136	135	0.890655
GTEx_Prostate_PC3_Y.39983_0.12um_24h.1	-0.176105	0.0205198	135	0.890655
GTEx_Prostate_PC3_Y.39983_0.04um_24h.1	-0.179835	0.0184392	135	0.890655
GTEx_Prostate_PC3_chlorprothixene_10.0um_24h	-0.183171	0.0167312	135	0.890655
GTEx_Prostate_PC3_AGI.5198_10.0um_24h	-0.182354	0.0171366	135	0.890655
GTEx_Prostate_PC3_AGI.5198_1.11um_24h	-0.179183	0.0187892	135	0.890655
GTEx_Prostate_PC3_AGI.5198_0.04um_24h	-0.183252	0.0166917	135	0.890655
GTEx_Prostate_PC3_doxepin_3.33um_24h	-0.176974	0.0200186	135	0.890655
GTEx_Prostate_PC3_combretastatin.A.4_0.12um_24h	-0.179552	0.0185905	135	0.890655
GTEx_Prostate_PC3_ozagrel_0.12um_24h	-0.179006	0.0188857	135	0.890655
GTEx_Prostate_PC3_acrivastine_0.04um_24h	-0.182854	0.0168875	135	0.890655
GTEx_Prostate_PC3_aminocaproic.acid_1.11um_24h	-0.180254	0.0182167	135	0.890655
GTEx_Prostate_PC3_SB.705498_3.33um_24h	-0.175781	0.0207097	135	0.890655
GTEx_Prostate_PC3_scopolamine_0.12um_24h	-0.180361	0.0181602	135	0.890655
GTEx_Prostate_PC3_arglabin_10.0um_24h	-0.18033	0.0181769	135	0.890655
GTEx_Prostate_PC3_semaxanib_0.12um_24h	-0.184371	0.0161505	135	0.890655
GTEx_Prostate_PC3_gefitinib_0.37um_24h.1	-0.17874	0.0190308	135	0.890655
GTEx_Prostate_PC3_timofibrate_0.12um_24h	-0.176969	0.0200214	135	0.890655
GTEx_Prostate_PC3_lafutidine_0.04um_24h	-0.177926	0.0194805	135	0.890655
GTEx_Prostate_PC3_CC.401_0.12um_24h.1	-0.183549	0.0165463	135	0.890655
GTEx_Prostate_PC3_febuxostat_0.37um_24h	-0.187847	0.0145642	135	0.890655
GTEx_Prostate_PC3_TTNPB_1.11um_24h	-0.181886	0.0173726	135	0.890655
GTEx_Prostate_PC3_darunavir_1.11um_24h	-0.175492	0.02088	135	0.890655
GTEx_Prostate_PC3_cediranib_0.12um_24h	-0.175659	0.0207815	135	0.890655
GTEx_Prostate_PC3_bromocriptine_0.12um_24h	-0.1845	0.016089	135	0.890655
GTEx_Prostate_PC3_nizofenone_0.37um_24h	-0.186976	0.0149485	135	0.890655
GTEx_Prostate_PC3_merbarone_0.12um_24h	-0.17963	0.0185487	135	0.890655
GTEx_Prostate_PC3_tetracaine_1.11um_24h	-0.176759	0.0201415	135	0.890655
GTEx_Prostate_PC3_sasapyrine_10.0um_24h	-0.175542	0.0208505	135	0.890655
GTEx_Prostate_PC3_aclidinium_0.04um_24h	-0.177444	0.0197512	135	0.890655
GTEx_Prostate_PC3_pitavastatin_0.04um_24h	-0.178752	0.0190243	135	0.890655
GTEx_Prostate_PC3_quinapril_3.33um_24h	-0.182429	0.0170992	135	0.890655
GTEx_Prostate_PC3_HMN.214_1.11um_24h.1	-0.179383	0.0186811	135	0.890655
GTEx_Prostate_PC3_pinaverium_0.12um_24h	-0.186247	0.0152772	135	0.890655
GTEx_Prostate_PC3_fasudil_0.04um_24h	-0.178821	0.0189861	135	0.890655
GTEx_Prostate_PC3_halcinonide_0.12um_24h	-0.185447	0.0156446	135	0.890655
GTEx_Prostate_PC3_xaliproden_0.12um_24h	-0.17771	0.0196015	135	0.890655
GTEx_Prostate_PC3_ramipril_0.37um_24h	-0.183274	0.0166809	135	0.890655
GTEx_Prostate_PC3_flumazenil_3.33um_24h	-0.183903	0.016375	135	0.890655
GTEx_Prostate_PC3_stavudine_3.33um_24h	-0.178079	0.0193957	135	0.890655
GTEx_Prostate_PC3_bexarotene_10.0um_24h	-0.178844	0.0189736	135	0.890655
GTEx_Prostate_VCAP_AG.592_10É M_24h	-0.18617	0.015312	135	0.890655
GTEx_Prostate_VCAP_cyclosporin.a_10É M_6h.2	-0.175137	0.0210911	135	0.890655
GTEx_Prostate_VCAP_anabasine_10É M_6h	-0.185061	0.0158243	135	0.890655
GTEx_Prostate_VCAP_calycanthine_10É M_6h	-0.181986	0.0173219	135	0.890655
GTEx_Prostate_VCAP_zolmitriptan_10É M_24h	-0.182696	0.0169662	135	0.890655
GTEx_Prostate_VCAP_ZD.7114_10É M_24h	-0.174696	0.0213559	135	0.890655
GTEx_Prostate_VCAP_Ro.25.6981_10É M_24h	-0.185239	0.0157411	135	0.890655
GTEx_Prostate_VCAP_ST.638_10É M_6h	-0.183813	0.0164185	135	0.890655
GTEx_Prostate_VCAP_eicosadienoic.acid_10É M_6h	-0.180787	0.0179371	135	0.890655
GTEx_Prostate_VCAP_cerulenin_40É M_6h	-0.174805	0.0212898	135	0.890655
GTEx_Prostate_VCAP_parthenolide_20É M_6h	-0.187021	0.0149284	135	0.890655
GTEx_Prostate_VCAP_BRD.K18953385_10É M_24h	-0.187242	0.0148303	135	0.890655
GTEx_Prostate_VCAP_BRD.K43069600_10É M_24h	-0.177864	0.0195154	135	0.890655
GTEx_Prostate_VCAP_VU.0418947.2_10É M_24h	-0.17953	0.0186024	135	0.890655
GTEx_Prostate_VCAP_BRD.K44366801_10É M_6h	-0.1855	0.0156198	135	0.890655
GTEx_Prostate_VCAP_BRD.K47147974_10É M_6h	-0.178513	0.0191555	135	0.890655
GTEx_Prostate_VCAP_BRD.K77547920_10É M_6h	-0.1848	0.015947	135	0.890655
GTEx_Prostate_VCAP_phenelzine_10É M_6h	-0.177835	0.0195318	135	0.890655
GTEx_Prostate_VCAP_phenothiazine_10É M_24h.2	-0.176379	0.020361	135	0.890655
GTEx_Prostate_VCAP_BRD.K92932331_10É M_6h	-0.176362	0.0203708	135	0.890655
GTEx_Prostate_VCAP_docetaxel_10É M_24h	-0.17692	0.0200491	135	0.890655
GTEx_Prostate_VCAP_K784.3131_10É M_6h.1	-0.175215	0.0210445	135	0.890655
GTEx_Prostate_VCAP_BRD.K54405293_10É M_24h	-0.188468	0.0142952	135	0.890655
GTEx_Prostate_VCAP_RS.I.002.6_10É M_24h	-0.181628	0.0175039	135	0.890655
GTEx_Prostate_VCAP_BRD.K49861754_10É M_6h	-0.178557	0.0191313	135	0.890655
GTEx_Prostate_VCAP_entinostat_10É M_24h.1	-0.188403	0.0143231	135	0.890655
GTEx_Prostate_VCAP_mosapride_10É M_6h.1	-0.176625	0.0202187	135	0.890655
GTEx_Prostate_VCAP_STK.249718_10É M_6h	-0.181769	0.0174321	135	0.890655
GTEx_Prostate_VCAP_BRD.K07005393_10É M_24h	-0.174737	0.0213309	135	0.890655
GTEx_Prostate_VCAP_BRD.K58288048_10É M_24h	-0.178896	0.0189456	135	0.890655
GTEx_Prostate_VCAP_BRD.K70714754_10É M_6h	-0.182956	0.0168373	135	0.890655
GTEx_Prostate_VCAP_nevirapine_10É M_24h.1	-0.180705	0.0179799	135	0.890655
GTEx_Prostate_VCAP_heliomycin_10É M_24h	-0.175313	0.0209865	135	0.890655
GTEx_Prostate_VCAP_iodoacetic.acid_10É M_24h	-0.180108	0.018294	135	0.890655
GTEx_Prostate_VCAP_BRD.K43605845_5É M_24h	-0.176027	0.0205653	135	0.890655
GTEx_Prostate_VCAP_BRD.K07063907_5É M_6h	-0.180459	0.0181089	135	0.890655
GTEx_Prostate_VCAP_BRD.K24523081_5É M_6h	-0.177549	0.019692	135	0.890655
GTEx_Prostate_VCAP_BRD.K46428287_5É M_6h	-0.183405	0.0166165	135	0.890655
GTEx_Prostate_VCAP_BRD.K85886293_5É M_6h	-0.181813	0.0174095	135	0.890655
GTEx_Prostate_VCAP_BRD.K22098045_5É M_24h	-0.178235	0.019309	135	0.890655
GTEx_Prostate_VCAP_BRD.K35689168_5É M_24h	-0.175381	0.0209458	135	0.890655
GTEx_Prostate_VCAP_BRD.K78232231_5É M_6h	-0.174674	0.0213691	135	0.890655
GTEx_Prostate_VCAP_BRD.K67321912_5É M_24h	-0.175317	0.020984	135	0.890655
GTEx_Prostate_VCAP_BRD.K78764313_5É M_24h	-0.187931	0.0145274	135	0.890655
GTEx_Prostate_VCAP_sirolimus_10É M_6h.9	-0.177217	0.0198801	135	0.890655
GTEx_Prostate_VCAP_sirolimus_10É M_24h.10	-0.183174	0.01673	135	0.890655
GTEx_Prostate_VCAP_BRD.K05357743_5É M_6h	-0.180591	0.0180398	135	0.890655
GTEx_Prostate_VCAP_BRD.K40487298_5É M_6h	-0.175147	0.0210852	135	0.890655
GTEx_Prostate_VCAP_BRD.K52465094_5É M_6h	-0.186937	0.014966	135	0.890655
GTEx_Prostate_VCAP_BRD.K52476750_5É M_6h	-0.176713	0.0201681	135	0.890655
GTEx_Prostate_VCAP_BRD.K59099936_5É M_6h	-0.183574	0.0165345	135	0.890655
GTEx_Prostate_VCAP_BRD.K82881395_5É M_6h	-0.178032	0.0194215	135	0.890655
GTEx_Prostate_VCAP_BRD.K59870400_5É M_24h	-0.187583	0.0146796	135	0.890655
GTEx_Prostate_VCAP_BRD.K47497589_5É M_6h	-0.178774	0.0190122	135	0.890655
GTEx_Prostate_VCAP_BRD.K02291788_5É M_24h	-0.187669	0.0146421	135	0.890655
GTEx_Prostate_VCAP_BRD.K25660189_5É M_24h	-0.17464	0.0213897	135	0.890655
GTEx_Prostate_VCAP_BRD.K77901830_5É M_24h	-0.182078	0.0172752	135	0.890655
GTEx_Prostate_VCAP_BRD.K96077293_5É M_6h	-0.176037	0.0205596	135	0.890655
GTEx_Prostate_VCAP_thioridazine_10É M_24h.11	-0.182382	0.0171224	135	0.890655
GTEx_Prostate_VCAP_BRD.K66960754_5É M_24h	-0.176527	0.0202749	135	0.890655
GTEx_Prostate_VCAP_BRD.K09700964_5É M_6h	-0.177135	0.0199268	135	0.890655
GTEx_Prostate_VCAP_BRD.K57616212_5É M_6h	-0.176714	0.0201673	135	0.890655
GTEx_Prostate_VCAP_BRD.K76293253_5É M_6h	-0.187517	0.0147085	135	0.890655
GTEx_Prostate_VCAP_BRD.K94223259_5É M_6h	-0.175247	0.0210256	135	0.890655
GTEx_Prostate_VCAP_thioridazine_10É M_24h.12	-0.174535	0.0214532	135	0.890655
GTEx_Prostate_VCAP_BRD.K40060962_5É M_6h	-0.182847	0.0168911	135	0.890655
GTEx_Prostate_VCAP_BRD.K84691165_5É M_24h	-0.176964	0.020024	135	0.890655
GTEx_Prostate_VCAP_BRD.K37847786_5É M_6h	-0.183817	0.0164163	135	0.890655
GTEx_Prostate_VCAP_BRD.K33303625_5É M_24h	-0.188315	0.0143608	135	0.890655
GTEx_Prostate_VCAP_BRD.K82621995_5É M_24h	-0.177769	0.0195687	135	0.890655
GTEx_Prostate_VCAP_BRD.K14493775_5É M_6h	-0.175813	0.0206911	135	0.890655
GTEx_Prostate_VCAP_BRD.K30226385_5É M_6h	-0.188203	0.0144094	135	0.890655
GTEx_Prostate_VCAP_BRD.K54247306_5É M_24h	-0.179852	0.0184301	135	0.890655
GTEx_Prostate_VCAP_BRD.K91730835_5É M_24h	-0.185104	0.0158042	135	0.890655
GTEx_Prostate_VCAP_BRD.K20163346_5É M_6h	-0.184232	0.0162169	135	0.890655
GTEx_Prostate_VCAP_BRD.K14151426_5É M_24h	-0.177629	0.0196473	135	0.890655
GTEx_Prostate_VCAP_BRD.K10721194_5É M_6h	-0.18611	0.0153393	135	0.890655
GTEx_Prostate_VCAP_BRD.K63813530_5É M_6h	-0.180666	0.0180003	135	0.890655
GTEx_Prostate_VCAP_BRD.K68701561_5É M_6h	-0.176823	0.0201051	135	0.890655
GTEx_Prostate_VCAP_geldanamycin_10É M_24h.22	-0.186869	0.0149966	135	0.890655
GTEx_Prostate_VCAP_BRD.K11088254_5É M_24h	-0.175369	0.0209532	135	0.890655
GTEx_Prostate_VCAP_BRD.K59611835_5É M_24h	-0.176893	0.0200646	135	0.890655
GTEx_Prostate_VCAP_BRD.K95647562_5É M_24h	-0.175854	0.0206667	135	0.890655
GTEx_Prostate_VCAP_BRD.K09845534_5É M_6h	-0.176618	0.0202229	135	0.890655
GTEx_Prostate_VCAP_BRD.K51998640_5É M_6h	-0.178947	0.0189177	135	0.890655
GTEx_Prostate_VCAP_BRD.K67851959_5É M_6h	-0.183574	0.0165345	135	0.890655
GTEx_Prostate_VCAP_BRD.K73558711_5É M_6h	-0.183576	0.0165333	135	0.890655
GTEx_Prostate_VCAP_BRD.K84497718_5É M_24h	-0.176698	0.0201766	135	0.890655
GTEx_Prostate_VCAP_BRD.K86824573_5É M_24h	-0.175374	0.0209503	135	0.890655
GTEx_Prostate_VCAP_BRD.K09787095_5É M_6h	-0.179481	0.0186286	135	0.890655
GTEx_Prostate_VCAP_BRD.K56916068_5É M_6h	-0.174705	0.02135	135	0.890655
GTEx_Prostate_VCAP_BRD.K85770991_5É M_6h	-0.177732	0.0195892	135	0.890655
GTEx_Prostate_VCAP_BRD.K05803357_5É M_24h	-0.176354	0.0203751	135	0.890655
GTEx_Prostate_VCAP_BRD.K36261261_5É M_24h	-0.186171	0.0153115	135	0.890655
GTEx_Prostate_VCAP_geldanamycin_10É M_6h.33	-0.178269	0.0192901	135	0.890655
GTEx_Prostate_VCAP_BRD.K77265816_5É M_6h	-0.174827	0.0212766	135	0.890655
GTEx_Prostate_VCAP_BRD.K70469022_5É M_24h	-0.17861	0.0191018	135	0.890655
GTEx_Prostate_VCAP_BRD.K75179331_5É M_24h	-0.180385	0.0181479	135	0.890655
GTEx_Prostate_VCAP_BRD.K05961870_5É M_6h	-0.174545	0.0214472	135	0.890655
GTEx_Prostate_VCAP_BRD.K27865298_5É M_6h	-0.177705	0.0196042	135	0.890655
GTEx_Prostate_VCAP_BRD.K88899439_5É M_6h	-0.183188	0.0167228	135	0.890655
GTEx_Prostate_VCAP_BRD.K14350179_5É M_24h	-0.17642	0.020337	135	0.890655
GTEx_Prostate_VCAP_BRD.K66226084_5É M_24h	-0.17482	0.0212809	135	0.890655
GTEx_Prostate_VCAP_BRD.K24062021_5É M_24h	-0.18013	0.0182825	135	0.890655
GTEx_Prostate_VCAP_BRD.K42156657_5É M_24h	-0.178222	0.0193158	135	0.890655
GTEx_Prostate_VCAP_BRD.K58826089_5É M_24h	-0.186334	0.0152373	135	0.890655
GTEx_Prostate_VCAP_BRD.K33713995_5É M_6h	-0.176393	0.0203525	135	0.890655
GTEx_Prostate_VCAP_BRD.K73843002_5É M_6h	-0.181776	0.0174284	135	0.890655
GTEx_Prostate_VCAP_BRD.K76856691_5É M_6h	-0.183274	0.0166809	135	0.890655
GTEx_Prostate_VCAP_BRD.K22608272_5É M_24h	-0.186454	0.0151831	135	0.890655
GTEx_Prostate_VCAP_BRD.K34929727_5É M_24h	-0.177362	0.0197981	135	0.890655
GTEx_Prostate_VCAP_BRD.K76379937_5É M_24h	-0.175466	0.0208953	135	0.890655
GTEx_Prostate_VCAP_BRD.K79004751_5É M_24h	-0.183778	0.0164351	135	0.890655
GTEx_Prostate_VCAP_BRD.K79116978_5É M_24h	-0.183215	0.0167096	135	0.890655
GTEx_Prostate_VCAP_BRD.K88392283_5É M_24h	-0.18422	0.0162226	135	0.890655
GTEx_Prostate_VCAP_BRD.K90410459_5É M_24h	-0.188951	0.0140885	135	0.890655
GTEx_Prostate_VCAP_BRD.K49255961_5É M_6h	-0.18683	0.015014	135	0.890655
GTEx_Prostate_VCAP_wortmannin_10É M_6h.39	-0.184874	0.0159125	135	0.890655
GTEx_Prostate_VCAP_BRD.K26193607_5É M_24h	-0.175298	0.0209952	135	0.890655
GTEx_Prostate_VCAP_BRD.K32330804_5É M_24h	-0.175884	0.0206496	135	0.890655
GTEx_Prostate_VCAP_BRD.K36130407_5É M_24h	-0.181941	0.0173447	135	0.890655
GTEx_Prostate_VCAP_BRD.K61952473_5É M_6h	-0.182469	0.0170792	135	0.890655
GTEx_Prostate_VCAP_BRD.K82727027_5É M_6h	-0.188968	0.0140817	135	0.890655
GTEx_Prostate_VCAP_BRD.K86755654_5É M_6h	-0.176635	0.020213	135	0.890655
GTEx_Prostate_VCAP_BRD.K45595662_5É M_24h	-0.187144	0.0148736	135	0.890655
GTEx_Prostate_VCAP_BRD.K60298771_5É M_24h	-0.187481	0.0147246	135	0.890655
GTEx_Prostate_VCAP_BRD.K38210246_5É M_6h	-0.179703	0.0185096	135	0.890655
GTEx_Prostate_VCAP_BRD.K11144279_5É M_24h	-0.184564	0.0160589	135	0.890655
GTEx_Prostate_VCAP_BRD.K51036109_5É M_24h	-0.184988	0.0158586	135	0.890655
GTEx_Prostate_VCAP_BRD.K86124549_5É M_24h	-0.179457	0.0186417	135	0.890655
GTEx_Prostate_VCAP_BRD.K50949213_5É M_24h	-0.180271	0.0182077	135	0.890655
GTEx_Prostate_VCAP_BRD.K51640940_5É M_24h	-0.187498	0.014717	135	0.890655
GTEx_Prostate_VCAP_BRD.K60807183_5É M_24h	-0.182005	0.0173121	135	0.890655
GTEx_Prostate_VCAP_BRD.K62366931_5É M_24h	-0.175018	0.0211625	135	0.890655
GTEx_Prostate_VCAP_BRD.K72383170_5É M_24h	-0.176418	0.0203384	135	0.890655
GTEx_Prostate_VCAP_BRD.K14336497_5É M_6h	-0.186895	0.0149846	135	0.890655
GTEx_Prostate_VCAP_BRD.K19593593_5É M_6h	-0.18911	0.0140213	135	0.890655
GTEx_Prostate_VCAP_BRD.K43327166_5É M_24h	-0.175718	0.020747	135	0.890655
GTEx_Prostate_VCAP_SD.6.035.B3_5É M_24h	-0.176811	0.020112	135	0.890655
GTEx_Prostate_VCAP_BRD.K68319707_5É M_24h	-0.180066	0.0183161	135	0.890655
GTEx_Prostate_VCAP_BRD.K79947405_5É M_24h	-0.177571	0.0196797	135	0.890655
GTEx_Prostate_VCAP_BRD.K37322457_5É M_6h	-0.183166	0.0167335	135	0.890655
GTEx_Prostate_VCAP_BRD.K73434976_5É M_6h	-0.18382	0.0164151	135	0.890655
GTEx_Prostate_VCAP_BRD.A70633932_30É M_24h.1	-0.186666	0.0150873	135	0.890655
GTEx_Prostate_VCAP_BRD.K51592837_30É M_24h.1	-0.17692	0.0200491	135	0.890655
GTEx_Prostate_VCAP_BRD.K77987635_30É M_24h.1	-0.179425	0.0186588	135	0.890655
GTEx_Prostate_VCAP_vorinostat_10É M_6h.46	-0.175252	0.0210227	135	0.890655
GTEx_Prostate_VCAP_BRD.K55218950_10É M_24h	-0.180743	0.0179601	135	0.890655
GTEx_Prostate_VCAP_geldanamycin_10É M_6h.43	-0.183624	0.0165101	135	0.890655
GTEx_Prostate_VCAP_geldanamycin_1É M_6h.1	-0.179895	0.0184072	135	0.890655
GTEx_Prostate_VCAP_BRD.K10716948_10É M_6h	-0.17555	0.020846	135	0.890655
GTEx_Prostate_VCAP_BRD.K64034190_10É M_6h	-0.177171	0.019906	135	0.890655
GTEx_Prostate_VCAP_BRD.K77172154_10É M_6h	-0.188391	0.0143283	135	0.890655
GTEx_Prostate_VCAP_BRD.K01251033_10É M_24h	-0.180917	0.01787	135	0.890655
GTEx_Prostate_VCAP_cymarin_500nM_24h	-0.182288	0.0171696	135	0.890655
GTEx_Prostate_VCAP_BRD.K35213218_10É M_24h	-0.178247	0.0193022	135	0.890655
GTEx_Prostate_VCAP_BX.912_10É M_24h.1	-0.186961	0.0149551	135	0.890655
GTEx_Prostate_VCAP_BRD.K71612465_10É M_24h	-0.179493	0.018622	135	0.890655
GTEx_Prostate_VCAP_azacitidine_1É M_6h	-0.178957	0.0189124	135	0.890655
GTEx_Prostate_VCAP_BRD.K30160673_10É M_6h	-0.181839	0.0173961	135	0.890655
GTEx_Prostate_VCAP_BRD.K32853132_10É M_6h	-0.181052	0.0177998	135	0.890655
GTEx_Prostate_VCAP_BRD.K75907833_10É M_6h	-0.187993	0.0145004	135	0.890655
GTEx_Prostate_VCAP_BRD.K06432527_10É M_24h	-0.176718	0.0201653	135	0.890655
GTEx_Prostate_VCAP_BRD.K79797751_10É M_24h	-0.184748	0.0159716	135	0.890655
GTEx_Prostate_VCAP_BRD.K94544211_10É M_24h.1	-0.186098	0.0153448	135	0.890655
GTEx_Prostate_VCAP_BRD.K96343378_10É M_6h	-0.187208	0.0148455	135	0.890655
GTEx_Prostate_VCAP_troglitazone_1É M_24h.5	-0.182225	0.0172015	135	0.890655
GTEx_Prostate_VCAP_geldanamycin_10É M_24h.37	-0.174579	0.0214266	135	0.890655
GTEx_Prostate_VCAP_BRD.K48199580_10É M_24h	-0.182914	0.0168578	135	0.890655
GTEx_Prostate_VCAP_BRD.K47786739_10É M_6h.1	-0.182137	0.0172457	135	0.890655
GTEx_Prostate_VCAP_BRD.K86182839_10É M_6h	-0.184664	0.0160114	135	0.890655
GTEx_Prostate_VCAP_BRD.K86217343_10É M_6h	-0.177801	0.0195509	135	0.890655
GTEx_Prostate_VCAP_BRD.K11672081_10É M_24h.1	-0.18762	0.0146635	135	0.890655
GTEx_Prostate_VCAP_BRD.K35932822_3É M_24h	-0.174664	0.021375	135	0.890655
GTEx_Prostate_VCAP_puromycin_3É M_24h	-0.188086	0.0144601	135	0.890655
GTEx_Prostate_VCAP_BRD.K16995194_10É M_24h.1	-0.184639	0.0160231	135	0.890655
GTEx_Prostate_VCAP_BRD.K30231186_10É M_24h.1	-0.177013	0.0199963	135	0.890655
GTEx_Prostate_VCAP_BRD.K71328603_3É M_24h	-0.183386	0.016626	135	0.890655
GTEx_Prostate_VCAP_BRD.K85642378_500nM_24h	-0.181049	0.0178011	135	0.890655
GTEx_Skin_Not_Sun_Exposed_Suprapubic_A375_trichostatin.a_100nM_24h	-0.102124	0.0150631	451	0.890655
GTEx_Skin_Not_Sun_Exposed_Suprapubic_A375_triamterene_10É M_24h	-0.102986	0.0143771	451	0.890655
GTEx_Skin_Not_Sun_Exposed_Suprapubic_A375_amsacrine_10É M_6h	-0.103158	0.0142438	451	0.890655
GTEx_Skin_Not_Sun_Exposed_Suprapubic_A375_penicillic.acid_10É M_24h	-0.0992191	0.0175828	451	0.890655
GTEx_Skin_Not_Sun_Exposed_Suprapubic_A375_ZM.39923_10É M_6h	-0.100984	0.0160122	451	0.890655
GTEx_Skin_Not_Sun_Exposed_Suprapubic_A375_cucurbitacin.i_10É M_24h	-0.10218	0.015017	451	0.890655
GTEx_Skin_Not_Sun_Exposed_Suprapubic_A375_SN.38_500nM_24h	-0.101218	0.0158134	451	0.890655
GTEx_Skin_Not_Sun_Exposed_Suprapubic_A375_amiodarone_10É M_24h	-0.0981638	0.0185832	451	0.890655
GTEx_Skin_Not_Sun_Exposed_Suprapubic_A375_BRD.K32644160_10É M_24h	-0.0984485	0.0183087	451	0.890655
GTEx_Skin_Not_Sun_Exposed_Suprapubic_A375_BRD.K71265179_10É M_24h	-0.100485	0.0164435	451	0.890655
GTEx_Skin_Not_Sun_Exposed_Suprapubic_A375_BRD.K54018158_10É M_6h	-0.0965921	0.0201624	451	0.890655
GTEx_Skin_Not_Sun_Exposed_Suprapubic_A375_BRD.K49712247_10É M_24h	-0.0971864	0.0195524	451	0.890655
GTEx_Skin_Not_Sun_Exposed_Suprapubic_A375_BRD.K28366633_10É M_6h	-0.102555	0.0147162	451	0.890655
GTEx_Skin_Not_Sun_Exposed_Suprapubic_A375_BRD.K98546361_10É M_6h	-0.097277	0.0194608	451	0.890655
GTEx_Skin_Not_Sun_Exposed_Suprapubic_A375_BRD.K50776152_10É M_6h	-0.0974326	0.0193043	451	0.890655
GTEx_Skin_Not_Sun_Exposed_Suprapubic_A375_nevirapine_10É M_6h	-0.103399	0.0140587	451	0.890655
GTEx_Skin_Not_Sun_Exposed_Suprapubic_A375_ezetimibe_10É M_6h.1	-0.0987095	0.0180601	451	0.890655
GTEx_Skin_Not_Sun_Exposed_Suprapubic_A375_BRD.A93015352_10É M_6h	-0.10035	0.0165623	451	0.890655
GTEx_Skin_Not_Sun_Exposed_Suprapubic_A375_BRD.K18163752_10É M_6h	-0.10126	0.0157779	451	0.890655
GTEx_Skin_Not_Sun_Exposed_Suprapubic_A375_BRD.K60685007_10É M_6h	-0.100456	0.0164692	451	0.890655
GTEx_Skin_Not_Sun_Exposed_Suprapubic_A375_altrenogest_10É M_6h.1	-0.0955338	0.0212884	451	0.890655
GTEx_Skin_Not_Sun_Exposed_Suprapubic_A375_vitexin_10É M_6h	-0.0993057	0.0175028	451	0.890655
GTEx_Skin_Not_Sun_Exposed_Suprapubic_A375_PHA.665752_10É M_6h	-0.102383	0.014854	451	0.890655
GTEx_Skin_Not_Sun_Exposed_Suprapubic_A375_esculin_10É M_6h	-0.0959291	0.0208617	451	0.890655
GTEx_Skin_Not_Sun_Exposed_Suprapubic_A375_BD.1008_10É M_6h	-0.0984506	0.0183067	451	0.890655
GTEx_Skin_Not_Sun_Exposed_Suprapubic_A375_DMAB.anabaseine_10É M_6h	-0.103041	0.0143342	451	0.890655
GTEx_Skin_Not_Sun_Exposed_Suprapubic_A375_BRD.K17554130_5É M_24h	-0.10034	0.016571	451	0.890655
GTEx_Skin_Not_Sun_Exposed_Suprapubic_A375_BRD.K01326303_5É M_24h	-0.0959296	0.0208612	451	0.890655
GTEx_Skin_Not_Sun_Exposed_Suprapubic_A375_BRD.K26666618_5É M_24h	-0.0976959	0.0190419	451	0.890655
GTEx_Skin_Not_Sun_Exposed_Suprapubic_A375_BRD.K80841398_5É M_24h	-0.0994548	0.0173658	451	0.890655
GTEx_Skin_Not_Sun_Exposed_Suprapubic_A375_BRD.K33312838_5É M_24h	-0.0963202	0.0204468	451	0.890655
GTEx_Skin_Not_Sun_Exposed_Suprapubic_A375_vorinostat_10É M_24h.16	-0.0959899	0.0207968	451	0.890655
GTEx_Skin_Not_Sun_Exposed_Suprapubic_A375_BRD.K82669795_5É M_24h	-0.0992848	0.0175221	451	0.890655
GTEx_Skin_Not_Sun_Exposed_Suprapubic_A375_BRD.K22508185_5É M_24h	-0.103328	0.0141128	451	0.890655
GTEx_Skin_Not_Sun_Exposed_Suprapubic_A375_BRD.K50120786_5É M_24h	-0.103071	0.0143111	451	0.890655
GTEx_Skin_Not_Sun_Exposed_Suprapubic_A375_BRD.K67983441_5É M_24h	-0.10185	0.0152864	451	0.890655
GTEx_Skin_Not_Sun_Exposed_Suprapubic_A375_BRD.K72217541_5É M_24h	-0.101359	0.0156942	451	0.890655
GTEx_Skin_Not_Sun_Exposed_Suprapubic_A375_BRD.K57330428_5É M_24h	-0.100396	0.0165215	451	0.890655
GTEx_Skin_Not_Sun_Exposed_Suprapubic_A375_BRD.K46593635_5É M_24h	-0.10054	0.0163959	451	0.890655
GTEx_Skin_Not_Sun_Exposed_Suprapubic_A375_BRD.K11615943_5É M_24h	-0.0973242	0.0194132	451	0.890655
GTEx_Skin_Not_Sun_Exposed_Suprapubic_A375_BRD.K44242139_5É M_24h	-0.0966673	0.0200843	451	0.890655
GTEx_Skin_Not_Sun_Exposed_Suprapubic_A375_BRD.K52959179_5É M_24h	-0.0970623	0.0196785	451	0.890655
GTEx_Skin_Not_Sun_Exposed_Suprapubic_A375_BRD.K88994971_5É M_24h	-0.0998905	0.0169706	451	0.890655
GTEx_Skin_Not_Sun_Exposed_Suprapubic_A375_BRD.K75872636_5É M_24h	-0.0964455	0.0203152	451	0.890655
GTEx_Skin_Not_Sun_Exposed_Suprapubic_A375_BRD.K82110567_5É M_24h	-0.101977	0.0151826	451	0.890655
GTEx_Skin_Not_Sun_Exposed_Suprapubic_A375_BRD.K18433151_5É M_24h	-0.0977896	0.0189494	451	0.890655
GTEx_Skin_Not_Sun_Exposed_Suprapubic_A375_BRD.K49881099_5É M_24h	-0.0957345	0.0210708	451	0.890655
GTEx_Skin_Not_Sun_Exposed_Suprapubic_A375_BRD.K99718824_10É M_24h	-0.098013	0.01873	451	0.890655
GTEx_Skin_Not_Sun_Exposed_Suprapubic_A375_BRD.K27411973_10É M_24h	-0.0957585	0.021045	451	0.890655
GTEx_Skin_Not_Sun_Exposed_Suprapubic_A375_BRD.K88899793_10É M_24h	-0.0970133	0.0197284	451	0.890655
GTEx_Skin_Not_Sun_Exposed_Suprapubic_A375_tigecycline_500nM_6h	-0.0977895	0.0189494	451	0.890655
GTEx_Skin_Not_Sun_Exposed_Suprapubic_A375_BRD.K01737880_0.12É M_24h	-0.0975602	0.0191768	451	0.890655
GTEx_Skin_Not_Sun_Exposed_Suprapubic_A375_avrainvillamide.analog.2_0.04É M_24h	-0.0982395	0.0185099	451	0.890655
GTEx_Skin_Not_Sun_Exposed_Suprapubic_A375_entinostat_10É M_24h	-0.0993002	0.0175079	451	0.890655
GTEx_Skin_Sun_Exposed_Lower_leg_A375_vorinostat_10É M_24h.1	-0.0868394	0.019974	560	0.890655
GTEx_Skin_Sun_Exposed_Lower_leg_A375_MAZ.51_10É M_24h	-0.0879658	0.0187153	560	0.890655
GTEx_Skin_Sun_Exposed_Lower_leg_A375_PSB.1115_10É M_6h	-0.0866529	0.0201892	560	0.890655
GTEx_Skin_Sun_Exposed_Lower_leg_A375_trichostatin.a_10É M_24h.2	-0.0884824	0.018161	560	0.890655
GTEx_Skin_Sun_Exposed_Lower_leg_A375_GW.405833_40É M_24h	-0.0918032	0.0149205	560	0.890655
GTEx_Skin_Sun_Exposed_Lower_leg_A375_BI.2536_10É M_6h	-0.086794	0.0200262	560	0.890655
GTEx_Skin_Sun_Exposed_Lower_leg_A375_BRD.K88198340_10É M_6h	-0.0912463	0.0154266	560	0.890655
GTEx_Skin_Sun_Exposed_Lower_leg_A375_5.nonyloxytryptamine_10É M_6h	-0.085903	0.0210742	560	0.890655
GTEx_Skin_Sun_Exposed_Lower_leg_A375_mestranol_10É M_6h	-0.0867168	0.0201152	560	0.890655
GTEx_Skin_Sun_Exposed_Lower_leg_A375_SA.1447005_10É M_6h	-0.0893994	0.0172113	560	0.890655
GTEx_Skin_Sun_Exposed_Lower_leg_A375_BRD.K06476055_10É M_6h	-0.085928	0.0210442	560	0.890655
GTEx_Skin_Sun_Exposed_Lower_leg_A375_ZM.447439_10É M_6h	-0.0889607	0.0176603	560	0.890655
GTEx_Skin_Sun_Exposed_Lower_leg_A375_ST.4066738_10É M_6h	-0.0897139	0.0168955	560	0.890655
GTEx_Skin_Sun_Exposed_Lower_leg_A375_BRD.K82685933_10É M_6h	-0.0883148	0.0183393	560	0.890655
GTEx_Skin_Sun_Exposed_Lower_leg_A375_thiostrepton_10É M_6h.1	-0.0870115	0.0197772	560	0.890655
GTEx_Skin_Sun_Exposed_Lower_leg_A375_BMS.345541_10É M_6h	-0.0911122	0.0155506	560	0.890655
GTEx_Skin_Sun_Exposed_Lower_leg_A375_pipamperone_10É M_6h.1	-0.0916843	0.0150273	560	0.890655
GTEx_Skin_Sun_Exposed_Lower_leg_A375_herniarin_10É M_6h	-0.0877804	0.0189178	560	0.890655
GTEx_Skin_Sun_Exposed_Lower_leg_A375_1.2.3.4.5.6.hexabromocyclohexane_10É M_6h	-0.086466	0.0204067	560	0.890655
GTEx_Skin_Sun_Exposed_Lower_leg_A375_BRD.K06405410_10É M_6h	-0.0923405	0.0144458	560	0.890655
GTEx_Skin_Sun_Exposed_Lower_leg_A375_BRD.K98824517_10É M_6h	-0.0904668	0.0161595	560	0.890655
GTEx_Skin_Sun_Exposed_Lower_leg_A375_bimatoprost_10É M_6h	-0.0897962	0.0168137	560	0.890655
GTEx_Skin_Sun_Exposed_Lower_leg_A375_BRD.K22854900_5É M_24h	-0.0903929	0.0162305	560	0.890655
GTEx_Skin_Sun_Exposed_Lower_leg_A375_BRD.K27173348_5É M_24h	-0.0915213	0.0151748	560	0.890655
GTEx_Skin_Sun_Exposed_Lower_leg_A375_BRD.K38717348_5É M_24h	-0.0900632	0.0165506	560	0.890655
GTEx_Skin_Sun_Exposed_Lower_leg_A375_BRD.K55293774_5É M_24h	-0.0891856	0.0174289	560	0.890655
GTEx_Skin_Sun_Exposed_Lower_leg_A375_BRD.K56931391_5É M_24h	-0.0882412	0.018418	560	0.890655
GTEx_Skin_Sun_Exposed_Lower_leg_A375_BRD.K17554130_5É M_24h	-0.0871969	0.019567	560	0.890655
GTEx_Skin_Sun_Exposed_Lower_leg_A375_BRD.K58703114_5É M_24h	-0.0914217	0.0152656	560	0.890655
GTEx_Skin_Sun_Exposed_Lower_leg_A375_BRD.K45409613_5É M_24h	-0.0864672	0.0204054	560	0.890655
GTEx_Skin_Sun_Exposed_Lower_leg_A375_BRD.K13234528_5É M_24h	-0.0883352	0.0183175	560	0.890655
GTEx_Skin_Sun_Exposed_Lower_leg_A375_vorinostat_10É M_24h.16	-0.0875546	0.0191668	560	0.890655
GTEx_Skin_Sun_Exposed_Lower_leg_A375_BRD.K50131741_5É M_24h	-0.087488	0.0192408	560	0.890655
GTEx_Skin_Sun_Exposed_Lower_leg_A375_BRD.K52203672_5É M_24h	-0.085879	0.021103	560	0.890655
GTEx_Skin_Sun_Exposed_Lower_leg_A375_BRD.K75732649_5É M_24h	-0.0868216	0.0199945	560	0.890655
GTEx_Skin_Sun_Exposed_Lower_leg_A375_BRD.K62590692_5É M_24h	-0.0917276	0.0149883	560	0.890655
GTEx_Skin_Sun_Exposed_Lower_leg_A375_vorinostat_10É M_24h.18	-0.0880051	0.0186727	560	0.890655
GTEx_Skin_Sun_Exposed_Lower_leg_A375_BRD.K63964021_5É M_24h	-0.0910811	0.0155794	560	0.890655
GTEx_Skin_Sun_Exposed_Lower_leg_A375_BRD.K02010139_5É M_24h	-0.0899092	0.0167019	560	0.890655
GTEx_Skin_Sun_Exposed_Lower_leg_A375_BRD.K09701578_5É M_24h	-0.0921181	0.0146407	560	0.890655
GTEx_Skin_Sun_Exposed_Lower_leg_A375_BRD.K14357170_5É M_24h	-0.0881515	0.0185145	560	0.890655
GTEx_Skin_Sun_Exposed_Lower_leg_A375_vorinostat_10É M_24h.22	-0.0869807	0.0198123	560	0.890655
GTEx_Skin_Sun_Exposed_Lower_leg_A375_BRD.K03319520_5É M_24h	-0.0862613	0.0206474	560	0.890655
GTEx_Skin_Sun_Exposed_Lower_leg_A375_BRD.K16897811_5É M_24h	-0.0927113	0.0141258	560	0.890655
GTEx_Skin_Sun_Exposed_Lower_leg_A375_BRD.K50131804_5É M_24h	-0.090535	0.0160942	560	0.890655
GTEx_Skin_Sun_Exposed_Lower_leg_A375_BRD.K56153762_5É M_24h	-0.0858957	0.021083	560	0.890655
GTEx_Skin_Sun_Exposed_Lower_leg_A375_BRD.K90544334_5É M_24h	-0.0890772	0.01754	560	0.890655
GTEx_Skin_Sun_Exposed_Lower_leg_A375_BRD.K97924280_5É M_24h	-0.0900606	0.0165531	560	0.890655
GTEx_Skin_Sun_Exposed_Lower_leg_A375_BRD.K20585111_5É M_24h	-0.0920916	0.014664	560	0.890655
GTEx_Skin_Sun_Exposed_Lower_leg_A375_BRD.K64639565_5É M_24h	-0.0897974	0.0168125	560	0.890655
GTEx_Skin_Sun_Exposed_Lower_leg_A375_BRD.K83931007_5É M_24h	-0.0893662	0.0172449	560	0.890655
GTEx_Skin_Sun_Exposed_Lower_leg_A375_BRD.K29251608_10É M_24h	-0.0858558	0.0211311	560	0.890655
GTEx_Skin_Sun_Exposed_Lower_leg_A375_SA.1456751_10É M_24h	-0.0879187	0.0187666	560	0.890655
GTEx_Skin_Sun_Exposed_Lower_leg_A375_panobinostat_10É M_24h	-0.087219	0.0195421	560	0.890655
GTEx_Skin_Sun_Exposed_Lower_leg_A375_BRD.K61894884_10É M_24h	-0.0874212	0.0193153	560	0.890655
GTEx_Skin_Sun_Exposed_Lower_leg_A375_BRD.K57064803_10É M_24h	-0.0876938	0.0190129	560	0.890655
GTEx_Skin_Sun_Exposed_Lower_leg_A375_raloxifene_3.33É M_24h.1	-0.0882108	0.0184507	560	0.890655
GTEx_Skin_Sun_Exposed_Lower_leg_A375_BRD.K64024097_0.37É M_24h	-0.0866833	0.0201539	560	0.890655
GTEx_Skin_Sun_Exposed_Lower_leg_A375_dienestrol_10É M_24h	-0.0870605	0.0197215	560	0.890655
GTEx_Skin_Sun_Exposed_Lower_leg_A375_vorinostat_10É M_24h.29	-0.0895198	0.0170898	560	0.890655
GTEx_Skin_Not_Sun_Exposed_Suprapubic_A375_NVP.AUY922_0.12um_24h	-0.102278	0.0149382	451	0.890655
GTEx_Skin_Not_Sun_Exposed_Suprapubic_A375_geldanamycin_0.37um_24h.1	-0.103109	0.0142819	451	0.890655
GTEx_Skin_Not_Sun_Exposed_Suprapubic_A375_MK.1775_1.11um_24h	-0.0984327	0.0183238	451	0.890655
GTEx_Skin_Not_Sun_Exposed_Suprapubic_A375_KU.55933_1.11um_24h	-0.102004	0.0151607	451	0.890655
GTEx_Skin_Not_Sun_Exposed_Suprapubic_A375_entinostat_10.0um_24h	-0.10099	0.0160073	451	0.890655
GTEx_Skin_Not_Sun_Exposed_Suprapubic_A375_mocetinostat_10.0um_24h	-0.0987771	0.0179961	451	0.890655
GTEx_Skin_Not_Sun_Exposed_Suprapubic_A375_JWE.035_10.0um_24h	-0.0966013	0.0201527	451	0.890655
GTEx_Skin_Not_Sun_Exposed_Suprapubic_A375_roscovitine_10.0um_6h.1	-0.09959	0.0172423	451	0.890655
GTEx_Skin_Not_Sun_Exposed_Suprapubic_A375_RGFP.966_3.5um_6h.2	-0.0986329	0.0181327	451	0.890655
GTEx_Skin_Not_Sun_Exposed_Suprapubic_A375_vorinostat_1.0um_6h.6	-0.0994043	0.0174121	451	0.890655
GTEx_Skin_Not_Sun_Exposed_Suprapubic_A375_vorinostat_1.0um_6h.8	-0.102296	0.0149238	451	0.890655
GTEx_Skin_Not_Sun_Exposed_Suprapubic_A375_alpelisib_0.25um_6h	-0.0987498	0.018022	451	0.890655
GTEx_Skin_Not_Sun_Exposed_Suprapubic_A375_IKK.inhibitor.X_10.0um_6h	-0.100802	0.0161681	451	0.890655
GTEx_Skin_Not_Sun_Exposed_Suprapubic_A375_lestaurtinib_10.0um_24h	-0.0979518	0.0187899	451	0.890655
GTEx_Skin_Not_Sun_Exposed_Suprapubic_A375_timolol_1.11um_24h	-0.0988587	0.0179192	451	0.890655
GTEx_Skin_Not_Sun_Exposed_Suprapubic_A375_chloroxine_3.33um_24h	-0.097608	0.0191293	451	0.890655
GTEx_Skin_Not_Sun_Exposed_Suprapubic_A375_belinostat_3.33um_24h.1	-0.102769	0.0145468	451	0.890655
GTEx_Skin_Not_Sun_Exposed_Suprapubic_A375_belinostat_1.11um_24h.1	-0.100339	0.0165719	451	0.890655
GTEx_Skin_Not_Sun_Exposed_Suprapubic_A375_lenalidomide_1.11um_24h	-0.0971356	0.019604	451	0.890655
GTEx_Skin_Not_Sun_Exposed_Suprapubic_A375_ZK.93423_10.0um_24h	-0.097485	0.0192519	451	0.890655
GTEx_Skin_Not_Sun_Exposed_Suprapubic_A375_CYT.997_10.0um_24h	-0.0970447	0.0196964	451	0.890655
GTEx_Skin_Not_Sun_Exposed_Suprapubic_A375_CYT.997_1.11um_24h	-0.0974519	0.019285	451	0.890655
GTEx_Skin_Not_Sun_Exposed_Suprapubic_A375_entecavir_3.33um_24h	-0.102658	0.0146347	451	0.890655
GTEx_Skin_Not_Sun_Exposed_Suprapubic_A375_TAS.103_3.33um_24h	-0.0955199	0.0213036	451	0.890655
GTEx_Skin_Not_Sun_Exposed_Suprapubic_A375_SR.57227A_10.0um_24h	-0.0972975	0.0194401	451	0.890655
GTEx_Skin_Not_Sun_Exposed_Suprapubic_A375_andarine_1.11um_24h	-0.100864	0.0161152	451	0.890655
GTEx_Skin_Not_Sun_Exposed_Suprapubic_A375_piretanide_0.37um_24h	-0.096341	0.0204248	451	0.890655
GTEx_Skin_Not_Sun_Exposed_Suprapubic_A375_bortezomib_20.0um_24h.99	-0.0957948	0.0210059	451	0.890655
GTEx_Skin_Not_Sun_Exposed_Suprapubic_A375_fluorometholone_0.37um_24h	-0.0973788	0.0193583	451	0.890655
GTEx_Skin_Not_Sun_Exposed_Suprapubic_A375_lisofylline_0.04um_24h	-0.100863	0.0161161	451	0.890655
GTEx_Skin_Not_Sun_Exposed_Suprapubic_A375_dasabuvir_1.11um_24h	-0.102644	0.0146459	451	0.890655
GTEx_Skin_Not_Sun_Exposed_Suprapubic_A375_ambrisentan_0.12um_24h	-0.0981377	0.0186086	451	0.890655
GTEx_Skin_Not_Sun_Exposed_Suprapubic_A375_maribavir_0.12um_24h	-0.0984859	0.0182729	451	0.890655
GTEx_Skin_Not_Sun_Exposed_Suprapubic_A375_dacinostat_1.11um_24h	-0.0964332	0.0203281	451	0.890655
GTEx_Skin_Not_Sun_Exposed_Suprapubic_A375_vilazodone_3.33um_24h	-0.0999901	0.0168813	451	0.890655
GTEx_Skin_Not_Sun_Exposed_Suprapubic_A375_tozasertib_10.0um_24h.1	-0.0960299	0.0207541	451	0.890655
GTEx_Skin_Not_Sun_Exposed_Suprapubic_A375_loperamide_10.0um_24h	-0.100918	0.0160687	451	0.890655
GTEx_Skin_Not_Sun_Exposed_Suprapubic_A375_vortioxetine_1.11um_24h	-0.0991225	0.0176724	451	0.890655
GTEx_Skin_Not_Sun_Exposed_Suprapubic_A375_DPI.201106_1.19um_24h	-0.101198	0.0158304	451	0.890655
GTEx_Skin_Not_Sun_Exposed_Suprapubic_A375_ZK.200775_0.37um_24h	-0.101531	0.0155501	451	0.890655
GTEx_Skin_Not_Sun_Exposed_Suprapubic_A375_NSC.4644_4.52um_24h	-0.100302	0.0166044	451	0.890655
GTEx_Skin_Not_Sun_Exposed_Suprapubic_A375_nelarabine_3.33um_24h	-0.0980336	0.01871	451	0.890655
GTEx_Skin_Not_Sun_Exposed_Suprapubic_A375_levetiracetam_3.33um_24h	-0.0973322	0.0194051	451	0.890655
GTEx_Skin_Not_Sun_Exposed_Suprapubic_A375_temsirolimus_3.33um_24h.1	-0.103055	0.0143233	451	0.890655
GTEx_Skin_Not_Sun_Exposed_Suprapubic_A375_mepazine_0.37um_24h	-0.0977076	0.0190303	451	0.890655
GTEx_Skin_Not_Sun_Exposed_Suprapubic_A375_epothilone.b_0.12um_24h	-0.0969113	0.0198328	451	0.890655
GTEx_Skin_Not_Sun_Exposed_Suprapubic_A375_pevonedistat_0.12um_24h	-0.103158	0.014244	451	0.890655
GTEx_Skin_Not_Sun_Exposed_Suprapubic_A375_cyclosporin.a_10.0um_24h	-0.0989027	0.0178778	451	0.890655
GTEx_Skin_Not_Sun_Exposed_Suprapubic_A375_sertindole_3.33um_24h	-0.101896	0.015249	451	0.890655
GTEx_Skin_Not_Sun_Exposed_Suprapubic_A375_genz.644282_3.33um_24h	-0.0975104	0.0192264	451	0.890655
GTEx_Skin_Not_Sun_Exposed_Suprapubic_A375_carbimazole_1.11um_24h	-0.099689	0.0171524	451	0.890655
GTEx_Skin_Not_Sun_Exposed_Suprapubic_A375_tandutinib_0.37um_24h	-0.0974892	0.0192476	451	0.890655
GTEx_Skin_Not_Sun_Exposed_Suprapubic_A375_rotigotine_10.0um_24h	-0.100697	0.0162593	451	0.890655
GTEx_Skin_Not_Sun_Exposed_Suprapubic_A375_mercaptopurine_0.12um_24h	-0.0957235	0.0210827	451	0.890655
GTEx_Skin_Not_Sun_Exposed_Suprapubic_A375_MG.132_20.0um_24h.279	-0.0954903	0.0213357	451	0.890655
GTEx_Skin_Not_Sun_Exposed_Suprapubic_A375_doxorubicin_0.37um_24h	-0.0956689	0.0211417	451	0.890655
GTEx_Skin_Not_Sun_Exposed_Suprapubic_A375_bifonazole_3.33um_24h	-0.0999619	0.0169066	451	0.890655
GTEx_Skin_Not_Sun_Exposed_Suprapubic_A375_PH.797804_1.11um_24h	-0.0958008	0.0209994	451	0.890655
GTEx_Skin_Not_Sun_Exposed_Suprapubic_A375_amiloride_0.04um_24h	-0.0996893	0.0171521	451	0.890655
GTEx_Skin_Not_Sun_Exposed_Suprapubic_A375_PF.562271_10.0um_24h.1	-0.0983889	0.0183659	451	0.890655
GTEx_Skin_Not_Sun_Exposed_Suprapubic_A375_talinolol_3.33um_24h	-0.0985879	0.0181755	451	0.890655
GTEx_Skin_Not_Sun_Exposed_Suprapubic_A375_brequinar_1.11um_24h	-0.0992035	0.0175973	451	0.890655
GTEx_Skin_Sun_Exposed_Lower_leg_A375_NVP.AEW541_10.0um_24h	-0.0883787	0.0182711	560	0.890655
GTEx_Skin_Sun_Exposed_Lower_leg_A375_withaferin.a_1.11um_24h	-0.0915968	0.0151063	560	0.890655
GTEx_Skin_Sun_Exposed_Lower_leg_A375_BMS.387032_0.37um_24h	-0.0891788	0.0174358	560	0.890655
GTEx_Skin_Sun_Exposed_Lower_leg_A375_afatinib_10.0um_24h	-0.0901958	0.0164213	560	0.890655
GTEx_Skin_Sun_Exposed_Lower_leg_A375_JQ1...._0.12um_24h.1	-0.0925497	0.0142646	560	0.890655
GTEx_Skin_Sun_Exposed_Lower_leg_A375_azacitidine_10.0um_24h	-0.0898158	0.0167942	560	0.890655
GTEx_Skin_Sun_Exposed_Lower_leg_A375_mocetinostat_1.11um_24h	-0.0862389	0.0206738	560	0.890655
GTEx_Skin_Sun_Exposed_Lower_leg_A375_SB.939_10.0um_24h	-0.0856607	0.0213671	560	0.890655
GTEx_Skin_Sun_Exposed_Lower_leg_A375_4.5.6.7.tetrabromobenzotriazole_25.0um_6h	-0.0901394	0.0164761	560	0.890655
GTEx_Skin_Sun_Exposed_Lower_leg_A375_roscovitine_10.0um_6h.1	-0.0920852	0.0146697	560	0.890655
GTEx_Skin_Sun_Exposed_Lower_leg_A375_ASC.J9_10.0um_24h	-0.0890096	0.0176097	560	0.890655
GTEx_Skin_Sun_Exposed_Lower_leg_A375_telbivudine_0.12um_24h	-0.0856162	0.0214213	560	0.890655
GTEx_Skin_Sun_Exposed_Lower_leg_A375_tafamidis.meglumine_3.33um_24h	-0.0895046	0.0171052	560	0.890655
GTEx_Skin_Sun_Exposed_Lower_leg_A375_KW.2449_0.37um_24h.1	-0.0871312	0.0196413	560	0.890655
GTEx_Skin_Sun_Exposed_Lower_leg_A375_levocetirizine_0.12um_24h	-0.0914481	0.0152415	560	0.890655
GTEx_Skin_Sun_Exposed_Lower_leg_A375_merimepodib_10.0um_24h	-0.0860986	0.0208403	560	0.890655
GTEx_Skin_Sun_Exposed_Lower_leg_A375_chenodiol_0.37um_24h	-0.0896684	0.0169409	560	0.890655
GTEx_Skin_Sun_Exposed_Lower_leg_A375_glafenine_0.12um_24h	-0.0873542	0.0193902	560	0.890655
GTEx_Skin_Sun_Exposed_Lower_leg_A375_MG.132_20.0um_24h.68	-0.0911979	0.0154712	560	0.890655
GTEx_Skin_Sun_Exposed_Lower_leg_A375_daunorubicin_0.37um_24h	-0.0893219	0.01729	560	0.890655
GTEx_Skin_Sun_Exposed_Lower_leg_A375_felbamate_3.33um_24h	-0.0891442	0.0174713	560	0.890655
GTEx_Skin_Sun_Exposed_Lower_leg_A375_fingolimod_10.0um_24h	-0.0902851	0.0163346	560	0.890655
GTEx_Skin_Sun_Exposed_Lower_leg_A375_flutamide_0.12um_24h	-0.087995	0.0186836	560	0.890655
GTEx_Skin_Sun_Exposed_Lower_leg_A375_apafant_1.11um_24h	-0.0894727	0.0171373	560	0.890655
GTEx_Skin_Sun_Exposed_Lower_leg_A375_taranabant_0.37um_24h	-0.0878819	0.0188068	560	0.890655
GTEx_Skin_Sun_Exposed_Lower_leg_A375_fluconazole_0.37um_24h	-0.0919671	0.0147742	560	0.890655
GTEx_Skin_Sun_Exposed_Lower_leg_A375_tirofiban_0.37um_24h	-0.08591	0.0210658	560	0.890655
GTEx_Skin_Sun_Exposed_Lower_leg_A375_camptothecin_3.33um_24h	-0.0882446	0.0184145	560	0.890655
GTEx_Skin_Sun_Exposed_Lower_leg_A375_lobenzarit_3.33um_24h	-0.0899746	0.0166375	560	0.890655
GTEx_Skin_Sun_Exposed_Lower_leg_A375_sarcosine_0.04um_24h	-0.0860247	0.0209284	560	0.890655
GTEx_Skin_Sun_Exposed_Lower_leg_A375_trehalose_3.33um_24h	-0.0880705	0.0186019	560	0.890655
GTEx_Skin_Sun_Exposed_Lower_leg_A375_scopolamine_3.33um_24h	-0.0872603	0.0194956	560	0.890655
GTEx_Skin_Sun_Exposed_Lower_leg_A375_SR.2640_10.0um_24h	-0.0885767	0.0180614	560	0.890655
GTEx_Skin_Sun_Exposed_Lower_leg_A375_BI.2536_10.0um_24h.2	-0.0888724	0.0177518	560	0.890655
GTEx_Skin_Sun_Exposed_Lower_leg_A375_moxifloxacin_1.11um_24h	-0.0861582	0.0207694	560	0.890655
GTEx_Skin_Sun_Exposed_Lower_leg_A375_capsaicin_0.37um_24h	-0.0905745	0.0160565	560	0.890655
GTEx_Skin_Sun_Exposed_Lower_leg_A375_teneligliptin_0.37um_24h	-0.088103	0.0185667	560	0.890655
GTEx_Skin_Sun_Exposed_Lower_leg_A375_entinostat_3.33um_24h.1	-0.0920907	0.0146649	560	0.890655
GTEx_Skin_Sun_Exposed_Lower_leg_A375_pevonedistat_0.37um_24h	-0.0881079	0.0185615	560	0.890655
GTEx_Skin_Sun_Exposed_Lower_leg_A375_SU.014813_3.33um_24h	-0.0860451	0.0209041	560	0.890655
GTEx_Skin_Sun_Exposed_Lower_leg_A375_fluspirilene_10.0um_24h	-0.0871773	0.0195891	560	0.890655
GTEx_Skin_Sun_Exposed_Lower_leg_A375_dolastatin.10_3.33um_24h	-0.0892139	0.0174	560	0.890655
GTEx_Skin_Sun_Exposed_Lower_leg_A375_indibulin_0.12um_24h	-0.0920268	0.0147214	560	0.890655
GTEx_Skin_Sun_Exposed_Lower_leg_A375_metoclopramide_0.12um_24h	-0.0918463	0.0148819	560	0.890655
GTEx_Skin_Sun_Exposed_Lower_leg_A375_vandetanib_10.0um_24h.1	-0.0919686	0.014773	560	0.890655
GTEx_Skin_Sun_Exposed_Lower_leg_A375_indiplon_0.37um_24h	-0.0892407	0.0173726	560	0.890655
GTEx_Skin_Sun_Exposed_Lower_leg_A375_doxorubicin_0.37um_24h	-0.0869298	0.0198704	560	0.890655
GTEx_Skin_Sun_Exposed_Lower_leg_A375_bucladesine_1.11um_24h	-0.0917134	0.0150011	560	0.890655
GTEx_Skin_Sun_Exposed_Lower_leg_A375_digoxin_0.04um_24h	-0.0871031	0.0196731	560	0.890655
GTEx_Skin_Sun_Exposed_Lower_leg_A375_LY.2811376_10.0um_24h	-0.0874067	0.0193314	560	0.890655
GTEx_Skin_Sun_Exposed_Lower_leg_A375_tobramycin_3.33um_24h	-0.0915424	0.0151557	560	0.890655
GTEx_Skin_Sun_Exposed_Lower_leg_A375_goserelin.acetate_10.0um_24h	-0.0865684	0.0202873	560	0.890655
GTEx_Skin_Sun_Exposed_Lower_leg_SKMEL1_amiodarone_10É M_6h	-0.089012	0.0176072	560	0.890655
GTEx_Skin_Sun_Exposed_Lower_leg_SKMEL28_thiazolopyrimidine_40É M_6h	-0.0912187	0.015452	560	0.890655
GTEx_Uterus_HELA_inosine_3.33um_24h	-0.196969	0.0186903	112	0.890655
GTEx_Uterus_HELA_acebutolol_1.11um_24h	-0.199707	0.0173814	112	0.890655
GTEx_Uterus_HELA_indinavir_3.33um_24h	-0.194087	0.0201569	112	0.890655
GTEx_Uterus_HELA_dolutegravir_0.37um_24h	-0.204987	0.0150748	112	0.890655
GTEx_Uterus_HELA_saracatinib_1.11um_24h	-0.193407	0.0205163	112	0.890655
GTEx_Uterus_HELA_piracetam_0.04um_24h	-0.205337	0.0149315	112	0.890655
GTEx_Uterus_HELA_amitriptyline_0.37um_24h	-0.206759	0.014361	112	0.890655
GTEx_Uterus_HELA_AZD.4547_0.04um_24h	-0.19468	0.0198474	112	0.890655
GTEx_Uterus_HELA_donitriptan_3.33um_24h	-0.204983	0.0150764	112	0.890655
GTEx_Uterus_HELA_L.690330_10.0um_24h	-0.195914	0.0192163	112	0.890655
GTEx_Uterus_HELA_acivicin_0.14um_24h	-0.198716	0.017846	112	0.890655
GTEx_Uterus_HELA_pentamidine_0.04um_24h	-0.195082	0.0196403	112	0.890655
GTEx_Uterus_HELA_midostaurin_0.37um_24h	-0.202693	0.016043	112	0.890655
GTEx_Uterus_HELA_vardenafil_3.33um_24h	-0.195949	0.0191991	112	0.890655
GTEx_Uterus_HELA_cinoxacin_0.37um_24h	-0.198644	0.0178804	112	0.890655
GTEx_Uterus_HELA_BMS.599626_1.11um_24h	-0.202911	0.0159488	112	0.890655
GTEx_Uterus_HELA_labetalol_0.12um_24h	-0.199951	0.0172689	112	0.890655
GTEx_Uterus_HELA_brexpiprazole_0.04um_24h	-0.197465	0.0184475	112	0.890655
GTEx_Uterus_HELA_S.18986_3.33um_24h	-0.202078	0.0163113	112	0.890655
GTEx_Uterus_HELA_minaprine_10.0um_24h	-0.192796	0.0208439	112	0.890655
GTEx_Uterus_HELA_loxoprofen_0.37um_24h	-0.193599	0.0204141	112	0.890655
GTEx_Uterus_HELA_ARRY.334543_0.37um_24h	-0.197106	0.0186231	112	0.890655
GTEx_Uterus_HELA_molsidomine_10.0um_24h	-0.200703	0.0169252	112	0.890655
GTEx_Uterus_HELA_JTE.907_0.37um_24h	-0.201698	0.0164791	112	0.890655
GTEx_Uterus_HELA_picotamide_0.37um_24h	-0.191861	0.021354	112	0.890655
GTEx_Uterus_HELA_clofibrate_0.04um_24h	-0.193215	0.0206189	112	0.890655
GTEx_Uterus_HELA_TTNPB_0.12um_24h	-0.202646	0.0160633	112	0.890655
GTEx_Uterus_HELA_edoxudine_3.33um_24h	-0.19864	0.0178824	112	0.890655
GTEx_Uterus_HELA_edoxudine_0.37um_24h	-0.200331	0.0170944	112	0.890655
GTEx_Uterus_HELA_dicoumarol_3.33um_24h	-0.199131	0.0176505	112	0.890655
GTEx_Uterus_HELA_ACY.1215_0.12um_24h	-0.195919	0.0192142	112	0.890655
GTEx_Uterus_HELA_BAY.K8644_3.33um_24h	-0.206318	0.0145361	112	0.890655
GTEx_Uterus_HELA_capecitabine_3.33um_24h	-0.192664	0.0209154	112	0.890655
GTEx_Uterus_HELA_ketoprofen_1.11um_24h	-0.199404	0.0175225	112	0.890655
GTEx_Uterus_HELA_temazepam_1.11um_24h	-0.197886	0.0182432	112	0.890655
GTEx_Uterus_HELA_tamoxifen_1.11um_24h	-0.199084	0.0176726	112	0.890655
GTEx_Uterus_HELA_tamoxifen_0.37um_24h	-0.206555	0.0144419	112	0.890655
GTEx_Uterus_HELA_nisoxetine_0.37um_24h	-0.199208	0.0176144	112	0.890655
GTEx_Uterus_JHUEM2_thapsigargin_10É M_6h	-0.202399	0.0161707	112	0.890655
GTEx_Uterus_JHUEM2_rosiglitazone_80É M_6h	-0.199415	0.0175173	112	0.890655
GTEx_Uterus_JHUEM2_CYT.997_1É M_6h	-0.206531	0.0144512	112	0.890655
GTEx_Uterus_SNGM_tyrphostin.AG.112_10É M_6h	-0.194321	0.0200341	112	0.890655
GTEx_Adipose_Visceral_Omentum_ASC_BRD.K68548958_0.04um_24h	-0.104371	0.0215566	376	0.890687
GTEx_Adipose_Subcutaneous_ASC.C_chelerythrine_10.0um_24h	-0.0905461	0.0214972	500	0.890687
GTEx_Breast_Mammary_Tissue_BT20_GDC.0941_3.33um_3h	-0.11839	0.0216146	292	0.890687
GTEx_Breast_Mammary_Tissue_MCF10A_NVP.AEW541_0.04um_24h	-0.118495	0.0215211	292	0.890687
GTEx_Breast_Mammary_Tissue_MCF7_metformin_10É M_24h	-0.118464	0.0215491	292	0.890687
GTEx_Breast_Mammary_Tissue_MCF7_zolpidem_0.04um_24h	-0.118401	0.0216045	292	0.890687
GTEx_Brain_Caudate_basal_ganglia_NEU_TTNPB_10É M_6h	-0.141405	0.021567	205	0.890687
GTEx_Brain_Cerebellar_Hemisphere_NEU_BRD.K09997269_10É M_24h	-0.126017	0.0215693	258	0.890687
GTEx_Brain_Cerebellum_NEU_I.303059_10É M_24h	-0.106795	0.0215778	359	0.890687
GTEx_Brain_Hypothalamus_NEU_BRD.K78133682_10É M_24h	-0.185851	0.0215025	119	0.890687
GTEx_Brain_Putamen_basal_ganglia_NEU_sirolimus_10É M_24h.1	-0.160688	0.0215168	159	0.890687
GTEx_Brain_Caudate_basal_ganglia_NPC_amonafide_10É M_24h	-0.141449	0.0215346	205	0.890687
GTEx_Brain_Cortex_NPC_BRD.K72354054_10É M_24h	-0.133605	0.0214717	230	0.890687
GTEx_Brain_Nucleus_accumbens_basal_ganglia_NPC_BRD.K06765193_10É M_24h	-0.151738	0.0215935	178	0.890687
GTEx_Brain_Nucleus_accumbens_basal_ganglia_NPC_CGP.52432_10É M_24h	-0.151786	0.0215598	178	0.890687
GTEx_Brain_Nucleus_accumbens_basal_ganglia_NPC_BRD.K43631199_10É M_24h	-0.151912	0.0214726	178	0.890687
GTEx_Brain_Putamen_basal_ganglia_NPC_rutin_10É M_24h	-0.160708	0.0215036	159	0.890687
GTEx_Brain_Putamen_basal_ganglia_NPC_CHIR.99021_10É M_6h	-0.160699	0.0215098	159	0.890687
GTEx_Brain_Cortex_NPC.CAS9_regorafenib_0.37um_24h	-0.133549	0.0215159	230	0.890687
GTEx_Brain_Nucleus_accumbens_basal_ganglia_NPC.CAS9_NVP.BGJ398_10.0um_24h	-0.151797	0.0215525	178	0.890687
GTEx_Brain_Putamen_basal_ganglia_NPC.CAS9_mocetinostat_10.0um_24h	-0.160678	0.0215238	159	0.890687
GTEx_Colon_Sigmoid_HT29_cycloserine..d._10É M_6h	-0.118827	0.0215896	290	0.890687
GTEx_Colon_Transverse_HT29_doxorubicin_10É M_6h.1	-0.116797	0.021616	300	0.890687
GTEx_Colon_Transverse_HT29_BRD.A05831822_10É M_6h	-0.116946	0.021482	300	0.890687
GTEx_Colon_Transverse_HT29_BRD.K01715539_5É M_24h	-0.116821	0.0215943	300	0.890687
GTEx_Colon_Transverse_HT29_BRD.K96552587_10É M_24h	-0.116844	0.0215736	300	0.890687
GTEx_Small_Intestine_Terminal_Ileum_HT29_N20C_10É M_24h	-0.164358	0.0215164	152	0.890687
GTEx_Small_Intestine_Terminal_Ileum_HT29_BRD.K28916077_10É M_6h	-0.164332	0.0215329	152	0.890687
GTEx_Small_Intestine_Terminal_Ileum_HT29_BRD.K78229216_5É M_24h	-0.164296	0.021556	152	0.890687
GTEx_Colon_Sigmoid_HT29_homoharringtonine_1.11um_24h	-0.118961	0.0214706	290	0.890687
GTEx_Colon_Sigmoid_HT29_tobramycin_1.11um_24h	-0.11888	0.0215423	290	0.890687
GTEx_Colon_Sigmoid_SW620_LDN.193189_10É M_6h	-0.118856	0.0215636	290	0.890687
GTEx_Liver_HUH7_BRD.K41172353_5É M_24h	-0.150877	0.021603	180	0.890687
GTEx_Liver_PHH_azasetron_10É M_24h	-0.150908	0.0215814	180	0.890687
GTEx_Lung_A549_BRD.K30511626_10É M_6h	-0.0932287	0.0215711	471	0.890687
GTEx_Lung_A549_isocarboxazid_10É M_6h	-0.0932378	0.021561	471	0.890687
GTEx_Lung_A549_BRD.K00951345_5É M_24h	-0.0933141	0.0214753	471	0.890687
GTEx_Lung_A549_BRD.K70543679_5É M_24h	-0.093243	0.0215551	471	0.890687
GTEx_Lung_HCC515_liquiritigenin_10É M_6h	-0.0932074	0.0215952	471	0.890687
GTEx_Lung_HCC515_belinostat_10É M_6h	-0.09324	0.0215585	471	0.890687
GTEx_Lung_HCC515_dacinostat_10É M_6h.1	-0.0932385	0.0215601	471	0.890687
GTEx_Lung_NCIH1836_evodiamine_10É M_6h	-0.0931869	0.0216182	471	0.890687
GTEx_Lung_T3M10_necrostatin.1_100É M_6h	-0.0932995	0.0214917	471	0.890687
GTEx_Cells_Transformed_fibroblasts_SKB_XE.991_10É M_24h	-0.0906457	0.0214871	499	0.890687
GTEx_Prostate_PC3_BRD.K53198520_5É M_24h	-0.174301	0.0215953	135	0.890687
GTEx_Prostate_PC3_BRD.K89097220_3.33É M_24h	-0.174445	0.0215077	135	0.890687
GTEx_Prostate_PC3_altrenogest_3.33um_24h	-0.174281	0.0216072	135	0.890687
GTEx_Prostate_PC3_paracetamol_0.37um_24h	-0.174291	0.0216012	135	0.890687
GTEx_Prostate_VCAP_BRD.K26507936_5É M_6h	-0.174262	0.0216189	135	0.890687
GTEx_Prostate_VCAP_BRD.K55432508_5É M_6h	-0.174296	0.0215982	135	0.890687
GTEx_Prostate_VCAP_BRD.K87357593_5É M_6h	-0.174313	0.0215879	135	0.890687
GTEx_Prostate_VCAP_BRD.K32436461_5É M_6h	-0.174391	0.0215403	135	0.890687
GTEx_Skin_Sun_Exposed_Lower_leg_A375_BRD.K25471349_5É M_24h	-0.0855588	0.0214913	560	0.890687
GTEx_Uterus_HELA_saquinavir_0.37um_24h	-0.1914	0.0216091	112	0.890687
GTEx_Uterus_HELA_erythromycin_1.11um_24h	-0.191532	0.0215356	112	0.890687
GTEx_Prostate_VCAP_BRD.K84450674_10É M_24h	-0.174254	0.0216235	135	0.890757
GTEx_Breast_Mammary_Tissue_MCF7_rimexolone_1.11um_24h	-0.11837	0.0216326	292	0.890942
GTEx_Prostate_VCAP_BRD.K34332181_5É M_6h	-0.174237	0.0216338	135	0.890942
GTEx_Uterus_JHUEM2_pevonedistat_10É M_6h	-0.19134	0.0216427	112	0.89119
GTEx_Brain_Putamen_basal_ganglia_NEU_BRD.K33445737_10É M_6h	-0.160478	0.0216555	159	0.8916
GTEx_Brain_Caudate_basal_ganglia_NEU_BRD.K98519396_10É M_24h	-0.141272	0.0216668	205	0.891727
GTEx_Colon_Sigmoid_HT29_bimatoprost_0.12um_24h	-0.118736	0.0216702	290	0.891727
GTEx_Cells_EBV-transformed_lymphocytes_U937_BRD.K13077924_3É M_6h	-0.163056	0.0216644	154	0.891727
GTEx_Prostate_VCAP_BRD.K58969952_10É M_6h	-0.174181	0.0216681	135	0.891727
GTEx_Skin_Not_Sun_Exposed_Suprapubic_A375_reparixin_0.04um_24h	-0.0951831	0.021673	451	0.891727
GTEx_Prostate_PC3_firategrast_10.0um_24h	-0.174166	0.0216771	135	0.891774
GTEx_Uterus_HELA_mepacrine_0.37um_24h	-0.191267	0.0216832	112	0.891905
GTEx_Colon_Sigmoid_HT29_raloxifene_0.04um_24h	-0.118717	0.0216867	290	0.891932
GTEx_Colon_Sigmoid_NCIH508_bortezomib_10nM_6h	-0.118703	0.0216989	290	0.892317
GTEx_Breast_Mammary_Tissue_MCF7_AG.99_10É M_6h	-0.118238	0.0217499	292	0.892324
GTEx_Breast_Mammary_Tissue_MCF7_BRD.K96385755_5É M_24h	-0.118204	0.0217808	292	0.892324
GTEx_Brain_Frontal_Cortex_BA9_NEU_cyclosporin.a_10É M_24h	-0.154995	0.0217857	170	0.892324
GTEx_Brain_Nucleus_accumbens_basal_ganglia_NEU_BRD.K55155550_10É M_24h	-0.151538	0.0217329	178	0.892324
GTEx_Brain_Cortex_NPC_BRD.K01614657_10É M_24h	-0.133209	0.0217849	230	0.892324
GTEx_Brain_Cortex_NPC_tamoxifen_10É M_24h.1	-0.133219	0.0217764	230	0.892324
GTEx_Brain_Nucleus_accumbens_basal_ganglia_NPC_butein_10É M_24h	-0.151547	0.0217269	178	0.892324
GTEx_Brain_Nucleus_accumbens_basal_ganglia_NPC_BRD.A70541707_10É M_24h	-0.151533	0.0217366	178	0.892324
GTEx_Brain_Nucleus_accumbens_basal_ganglia_NPC_ISOX_10É M_24h	-0.151555	0.021721	178	0.892324
GTEx_Brain_Cerebellar_Hemisphere_NPC.CAS9_RAF.265_0.12um_24h	-0.125758	0.0217858	258	0.892324
GTEx_Colon_Transverse_AGS_phenoxazine_10É M_6h	-0.116667	0.0217334	300	0.892324
GTEx_Colon_Sigmoid_HT29_BRD.K97748657_5É M_24h	-0.118699	0.0217031	290	0.892324
GTEx_Colon_Transverse_HT29_BRD.K65536202_5É M_24h	-0.116632	0.0217648	300	0.892324
GTEx_Colon_Sigmoid_HT29_trametinib_10.0um_24h	-0.11863	0.0217639	290	0.892324
GTEx_Small_Intestine_Terminal_Ileum_RKO_AZD.7545_20É M_6h	-0.16397	0.021767	152	0.892324
GTEx_Colon_Transverse_SW948_salermide_100É M_6h	-0.116695	0.0217084	300	0.892324
GTEx_Whole_Blood_NOMO1_arachidonyl.trifluoro.methane_80É M_6h	-0.0993041	0.0217216	414	0.892324
GTEx_Muscle_Skeletal_SKB_diazoxide_10É M_24h	-0.0903061	0.021776	500	0.892324
GTEx_Ovary_OV7_cerulenin_40É M_6h	-0.165629	0.0217592	149	0.892324
GTEx_Pancreas_YAPC_carisoprodol_0.37um_24h	-0.112424	0.0217392	323	0.892324
GTEx_Prostate_PC3_BRD.K31844452_10É M_24h	-0.174098	0.0217188	135	0.892324
GTEx_Prostate_PC3_mocetinostat_1.11um_24h	-0.174025	0.0217636	135	0.892324
GTEx_Prostate_PC3_radezolid_0.37um_24h	-0.174117	0.0217073	135	0.892324
GTEx_Prostate_VCAP_riboflavin_10É M_24h	-0.174023	0.0217651	135	0.892324
GTEx_Prostate_VCAP_BRD.K99128867_5É M_6h	-0.174003	0.0217769	135	0.892324
GTEx_Skin_Sun_Exposed_Lower_leg_A375_VU.0365117.1_10É M_24h	-0.085322	0.0217822	560	0.892324
GTEx_Skin_Sun_Exposed_Lower_leg_A375_BRD.K84240784_5É M_24h	-0.0853585	0.0217372	560	0.892324
GTEx_Skin_Sun_Exposed_Lower_leg_A375_BRD.K77804886_5É M_24h	-0.0853749	0.021717	560	0.892324
GTEx_Skin_Not_Sun_Exposed_Suprapubic_A375_indiplon_0.04um_24h	-0.0951061	0.0217582	451	0.892324
GTEx_Skin_Sun_Exposed_Lower_leg_A375_amiodarone_0.12um_24h	-0.0853447	0.0217543	560	0.892324
GTEx_Lung_HCC515_BRD.K25150581_10É M_6h	-0.0930346	0.0217904	471	0.892396
GTEx_Breast_Mammary_Tissue_MCF7_SA.1459481_3É M_24h	-0.118181	0.0218016	292	0.892516
GTEx_Brain_Nucleus_accumbens_basal_ganglia_NPC_losmapimod_0.25um_6h.2	-0.151432	0.0218078	178	0.892516
GTEx_Small_Intestine_Terminal_Ileum_HT29_droperidol_0.37um_24h	-0.163913	0.0218041	152	0.892516
GTEx_Small_Intestine_Terminal_Ileum_NCIH508_BRD.K59470558_10É M_6h	-0.16391	0.0218058	152	0.892516
GTEx_Lung_HCC515_benzohydroxamic.acid_0.04É M_24h	-0.0930248	0.0218015	471	0.892516
GTEx_Brain_Putamen_basal_ganglia_NEU_usnic.acid_10É M_24h	-0.160231	0.0218192	159	0.892635
GTEx_Brain_Hypothalamus_NPC.TAK_SGX523_3.33um_24h	-0.185299	0.0218194	119	0.892635
GTEx_Small_Intestine_Terminal_Ileum_HT29_PSB.1115_10É M_24h	-0.163896	0.0218147	152	0.892635
GTEx_Brain_Hypothalamus_NEU_BRD.K14415573_10É M_24h	-0.18529	0.0218243	119	0.89272
GTEx_Breast_Mammary_Tissue_BT20_alvocidib_3.33um_24h	-0.118123	0.0218534	292	0.893062
GTEx_Breast_Mammary_Tissue_MCF7_JTE.907_10É M_6h	-0.118139	0.0218392	292	0.893062
GTEx_Breast_Mammary_Tissue_MCF7_morphothebaine_10É M_6h	-0.118045	0.0219232	292	0.893062
GTEx_Breast_Mammary_Tissue_MCF7_BRD.K14487375_5É M_24h	-0.117941	0.0220173	292	0.893062
GTEx_Breast_Mammary_Tissue_MCF7_BRD.K00513921_5É M_24h	-0.118039	0.0219286	292	0.893062
GTEx_Breast_Mammary_Tissue_MCF7_GSK.1070916_10É M_24h.1	-0.118072	0.0218989	292	0.893062
GTEx_Breast_Mammary_Tissue_MCF7_SA.1925246_1É M_24h	-0.117947	0.022012	292	0.893062
GTEx_Breast_Mammary_Tissue_MCF7_kakonein_0.37um_24h	-0.117958	0.0220022	292	0.893062
GTEx_Brain_Putamen_basal_ganglia_MNEU.E_vorinostat_10.0um_24h	-0.160178	0.0218546	159	0.893062
GTEx_Brain_Putamen_basal_ganglia_MNEU.E_CGP.60474_0.37um_24h	-0.160057	0.0219352	159	0.893062
GTEx_Brain_Caudate_basal_ganglia_NEU_BRD.K41862560_10É M_24h	-0.140963	0.0218993	205	0.893062
GTEx_Brain_Cortex_NEU_BRD.K12683703_10É M_24h	-0.133074	0.0218925	230	0.893062
GTEx_Brain_Cortex_NEU_BRD.K93610587_10É M_24h	-0.132908	0.022025	230	0.893062
GTEx_Brain_Frontal_Cortex_BA9_NEU_RAN.03_10É M_24h	-0.154832	0.0218975	170	0.893062
GTEx_Brain_Hippocampus_NEU_BRD.K59915259_10É M_24h	-0.17991	0.0219085	126	0.893062
GTEx_Brain_Hypothalamus_NEU_doconexent_10É M_24h.1	-0.185028	0.0219762	119	0.893062
GTEx_Brain_Nucleus_accumbens_basal_ganglia_NEU_BRD.K10484463_10É M_24h	-0.151176	0.0219882	178	0.893062
GTEx_Brain_Frontal_Cortex_BA9_NEU_VE.821_1.11um_24h	-0.154885	0.0218613	170	0.893062
GTEx_Brain_Hypothalamus_NEU_MK.1775_0.12um_24h	-0.184968	0.0220114	119	0.893062
GTEx_Brain_Hypothalamus_NEU_belinostat_0.37um_24h	-0.185232	0.0218583	119	0.893062
GTEx_Brain_Nucleus_accumbens_basal_ganglia_NEU_MK.1775_1.11um_24h	-0.151261	0.0219281	178	0.893062
GTEx_Brain_Putamen_basal_ganglia_NEU_ABT.737_0.04um_24h	-0.159993	0.0219782	159	0.893062
GTEx_Brain_Anterior_cingulate_cortex_BA24_NPC_rilmenidine_10É M_6h	-0.165259	0.0219981	149	0.893062
GTEx_Brain_Caudate_basal_ganglia_NPC_plumbagin_10É M_24h	-0.140847	0.021987	205	0.893062
GTEx_Brain_Cortex_NPC_motesanib_10É M_24h	-0.132956	0.0219864	230	0.893062
GTEx_Brain_Hypothalamus_NPC_BRD.K41878610_10É M_24h	-0.185036	0.0219718	119	0.893062
GTEx_Brain_Cerebellar_Hemisphere_NPC_UNC.669_3.33um_24h	-0.125617	0.0219051	258	0.893062
GTEx_Brain_Anterior_cingulate_cortex_BA24_NPC.CAS9_SB.939_0.37um_24h	-0.165219	0.0220241	149	0.893062
GTEx_Brain_Hypothalamus_NPC.TAK_azacitidine_3.33um_24h	-0.185127	0.0219191	119	0.893062
GTEx_Brain_Hypothalamus_NPC.TAK_aurora.a.inhibitor.i_0.04um_24h	-0.185057	0.0219594	119	0.893062
GTEx_Colon_Sigmoid_CL34_CHEMBL.1222381_80É M_6h	-0.118376	0.0219918	290	0.893062
GTEx_Small_Intestine_Terminal_Ileum_CL34_promazine_10É M_6h	-0.163794	0.0218815	152	0.893062
GTEx_Colon_Sigmoid_HT29_BRD.K25436320_10É M_24h	-0.118413	0.0219587	290	0.893062
GTEx_Colon_Sigmoid_HT29_TL.HRAS.61_0.12É M_24h.1	-0.118381	0.0219872	290	0.893062
GTEx_Small_Intestine_Terminal_Ileum_HT29_benzohydroxamic.acid_0.37É M_24h	-0.163563	0.0220322	152	0.893062
GTEx_Colon_Sigmoid_HT29_dabrafenib_1.11um_24h	-0.118537	0.0218471	290	0.893062
GTEx_Colon_Sigmoid_HT29_AZD.1480_3.33um_24h.1	-0.118359	0.022007	290	0.893062
GTEx_Colon_Sigmoid_HT29_REV.5901_0.04um_24h	-0.11851	0.0218715	290	0.893062
GTEx_Colon_Transverse_HT29_alvocidib_10.0um_24h	-0.116372	0.0220014	300	0.893062
GTEx_Small_Intestine_Terminal_Ileum_HT29_batimastat_3.33um_24h	-0.163616	0.0219976	152	0.893062
GTEx_Colon_Sigmoid_SW480_SN.38_500nM_6h	-0.118485	0.0218941	290	0.893062
GTEx_Cells_EBV-transformed_lymphocytes_CD34_BRD.A35207501_1É M_6h	-0.162566	0.0219849	154	0.893062
GTEx_Whole_Blood_NOMO1_niguldipine_10É M_6h	-0.0990315	0.0220125	414	0.893062
GTEx_Cells_EBV-transformed_lymphocytes_PL21_LFM.A13_100É M_6h	-0.16274	0.0218705	154	0.893062
GTEx_Spleen_THP1_navitoclax_10É M_6h	-0.125258	0.0220036	259	0.893062
GTEx_Lung_A549_vorinostat_10É M_24h.7	-0.0929273	0.0219123	471	0.893062
GTEx_Lung_A549_flubendazole_10É M_24h	-0.0928969	0.021947	471	0.893062
GTEx_Lung_A549_BRD.K65342895_10É M_6h	-0.0928909	0.0219539	471	0.893062
GTEx_Lung_A549_BRD.K02010139_5É M_24h	-0.0928268	0.0220272	471	0.893062
GTEx_Lung_CORL23_bucladesine_10É M_6h	-0.0928984	0.0219454	471	0.893062
GTEx_Lung_HCC515_BX.795_0.37um_24h	-0.092945	0.0218923	471	0.893062
GTEx_Lung_NCIH1694_bisindolylmaleimide_10É M_6h	-0.0929888	0.0218424	471	0.893062
GTEx_Lung_SKLU1_CHEMBL.1222381_80É M_6h	-0.0929867	0.0218448	471	0.893062
GTEx_Cells_Transformed_fibroblasts_SKB_arvanil_10É M_24h	-0.0902261	0.0219757	499	0.893062
GTEx_Prostate_PC3_dextromethorphan_10É M_6h.1	-0.173601	0.0220249	135	0.893062
GTEx_Prostate_PC3_triclosan_1.11um_24h	-0.173825	0.0218863	135	0.893062
GTEx_Prostate_PC3_AZD.8931_3.33um_24h	-0.173747	0.0219345	135	0.893062
GTEx_Prostate_VCAP_NSC.95397_10É M_6h.1	-0.173794	0.0219058	135	0.893062
GTEx_Prostate_VCAP_BRD.K11194815_5É M_24h	-0.173725	0.021948	135	0.893062
GTEx_Prostate_VCAP_BRD.K87669574_5É M_24h	-0.173758	0.0219276	135	0.893062
GTEx_Prostate_VCAP_BRD.K15318079_5É M_6h	-0.173718	0.0219525	135	0.893062
GTEx_Prostate_VCAP_BRD.K43963447_5É M_24h	-0.173786	0.0219104	135	0.893062
GTEx_Prostate_VCAP_BRD.K16995194_1É M_24h	-0.173608	0.0220204	135	0.893062
GTEx_Skin_Not_Sun_Exposed_Suprapubic_A375_BRD.K25822929_5É M_24h	-0.0949624	0.0219181	451	0.893062
GTEx_Skin_Sun_Exposed_Lower_leg_A375_BRD.K88707333_10É M_24h	-0.0851268	0.0220246	560	0.893062
GTEx_Skin_Sun_Exposed_Lower_leg_A375_BRD.K61148205_5É M_24h	-0.0851477	0.0219985	560	0.893062
GTEx_Skin_Not_Sun_Exposed_Suprapubic_A375_aniracetam_10.0um_24h	-0.0948609	0.0220315	451	0.893062
GTEx_Skin_Not_Sun_Exposed_Suprapubic_A375_lupanine_0.12um_24h	-0.0949852	0.0218927	451	0.893062
GTEx_Skin_Sun_Exposed_Lower_leg_A375_alectinib_1.11um_24h.1	-0.0852632	0.021855	560	0.893062
GTEx_Skin_Sun_Exposed_Lower_leg_A375_BRD.K95760042_10É M_6h	-0.0851132	0.0220415	560	0.893321
GTEx_Brain_Nucleus_accumbens_basal_ganglia_NPC_rottlerin_10É M_24h.2	-0.151077	0.0220583	178	0.893664
GTEx_Colon_Sigmoid_HT29_BRD.K96704748_10É M_6h	-0.1183	0.0220599	290	0.893664
GTEx_Colon_Sigmoid_HT29_HG.14.10.04_3.33um_24h	-0.118303	0.0220574	290	0.893664
GTEx_Colon_Transverse_LOVO_penfluridol_30É M_6h	-0.116307	0.0220615	300	0.893664
GTEx_Brain_Putamen_basal_ganglia_NEU_trichostatin.a_10É M_24h.5	-0.159851	0.0220732	159	0.89391
GTEx_Brain_Hypothalamus_NPC_serotonin_10É M_24h.2	-0.184861	0.0220734	119	0.89391
GTEx_Small_Intestine_Terminal_Ileum_HT29_anisodamine_1.11um_24h	-0.163489	0.022081	152	0.894101
GTEx_Brain_Frontal_Cortex_BA9_NPC_BRD.K53214709_10É M_24h	-0.154563	0.0220841	170	0.894107
GTEx_Skin_Not_Sun_Exposed_Suprapubic_A375_albendazole_10É M_6h.1	-0.0948088	0.02209	451	0.89423
GTEx_Brain_Nucleus_accumbens_basal_ganglia_NEU_NSC.3852_10É M_24h	-0.151007	0.0221073	178	0.894274
GTEx_Brain_Putamen_basal_ganglia_NEU_fenretinide_10É M_24h	-0.159792	0.0221123	159	0.894274
GTEx_Brain_Putamen_basal_ganglia_NEU_SA.1921085_10É M_24h	-0.159816	0.0220963	159	0.894274
GTEx_Small_Intestine_Terminal_Ileum_HT29_BRD.K17347940_5É M_24h	-0.163438	0.0221142	152	0.894274
GTEx_Colon_Sigmoid_HT29_SU.11274_0.04um_24h	-0.118252	0.022103	290	0.894274
GTEx_Colon_Transverse_HT29_imexon_3.33um_24h	-0.116264	0.0221013	300	0.894274
GTEx_Lung_NCIH1836_PF.3845_10É M_6h	-0.092763	0.0221003	471	0.894274
GTEx_Muscle_Skeletal_SKB_tenidap_10É M_24h	-0.0900186	0.0221139	500	0.894274
GTEx_Breast_Mammary_Tissue_MCF10A_TGX.221_10.0um_3h	-0.117815	0.0221307	292	0.894328
GTEx_Breast_Mammary_Tissue_MCF7_BRD.K09902564_10É M_24h	-0.117812	0.0221336	292	0.894328
GTEx_Brain_Frontal_Cortex_BA9_NPC_loperamide_10É M_24h	-0.154475	0.0221452	170	0.894328
GTEx_Brain_Putamen_basal_ganglia_NPC_amiodarone_10É M_24h	-0.159767	0.0221297	159	0.894328
GTEx_Colon_Sigmoid_HT29_AG.14361_20É M_6h	-0.118201	0.0221489	290	0.894328
GTEx_Colon_Transverse_HT29_butaclamol_0.37um_24h	-0.116236	0.0221265	300	0.894328
GTEx_Colon_Transverse_HT29_bendroflumethiazide_0.37um_24h	-0.116214	0.022147	300	0.894328
GTEx_Lung_A549_BRD.K95850342_5É M_24h	-0.0927354	0.022132	471	0.894328
GTEx_Prostate_PC3_BRD.K96659448_10É M_6h	-0.173401	0.0221489	135	0.894328
GTEx_Prostate_VCAP_BRD.K55522920_5É M_6h	-0.173398	0.0221503	135	0.894328
GTEx_Skin_Not_Sun_Exposed_Suprapubic_A375_sunitinib_10.0um_24h	-0.0947652	0.022139	451	0.894328
GTEx_Skin_Sun_Exposed_Lower_leg_A375_indibulin_0.04um_24h	-0.0850359	0.0221381	560	0.894328
GTEx_Breast_Mammary_Tissue_BT20_gefitinib_0.37um_3h	-0.117779	0.0221635	292	0.894348
GTEx_Breast_Mammary_Tissue_HME1_TAK.715_0.12um_24h	-0.117771	0.0221708	292	0.894348
GTEx_Brain_Caudate_basal_ganglia_NEU_BRD.K46047563_10É M_24h	-0.1406	0.0221748	205	0.894348
GTEx_Colon_Sigmoid_HT29_BRD.K99628932_5É M_24h	-0.118176	0.0221722	290	0.894348
GTEx_Colon_Sigmoid_HT29_BRD.K27272622_5É M_24h	-0.118195	0.0221544	290	0.894348
GTEx_Colon_Sigmoid_HT29_pirfenidone_0.04um_24h	-0.11819	0.0221597	290	0.894348
GTEx_Small_Intestine_Terminal_Ileum_HT29_dapsone_10.0um_24h	-0.163347	0.0221743	152	0.894348
GTEx_Prostate_VCAP_BRD.K93330237_5É M_6h	-0.173376	0.0221641	135	0.894348
GTEx_Prostate_VCAP_BRD.K59524902_10É M_6h	-0.173356	0.0221769	135	0.894348
GTEx_Small_Intestine_Terminal_Ileum_HT29_BRD.K73143528_10É M_24h	-0.163329	0.0221863	152	0.89461
GTEx_Adipose_Visceral_Omentum_ASC_NVP.TAE684_10É M_24h.2	-0.103325	0.0226299	376	0.894747
GTEx_Adipose_Visceral_Omentum_ASC_CGP.60474_10.0um_24h.1	-0.103567	0.0223769	376	0.894747
GTEx_Breast_Mammary_Tissue_BT20_AZD.1480_100nM_24h	-0.117012	0.0228693	292	0.894747
GTEx_Breast_Mammary_Tissue_BT20_AZD.5438_1.11um_24h	-0.117592	0.0223345	292	0.894747
GTEx_Breast_Mammary_Tissue_HS578T_HG.6.64.01_10É M_24h	-0.117049	0.0228349	292	0.894747
GTEx_Breast_Mammary_Tissue_HS578T_ZSTK.474_1.11um_3h	-0.117039	0.0228448	292	0.894747
GTEx_Breast_Mammary_Tissue_MCF10A_canertinib_100nM_6h	-0.117423	0.022489	292	0.894747
GTEx_Breast_Mammary_Tissue_MCF7_epibatidine_10É M_24h	-0.117654	0.0222777	292	0.894747
GTEx_Breast_Mammary_Tissue_MCF7_palbociclib_10É M_24h	-0.117187	0.0227068	292	0.894747
GTEx_Breast_Mammary_Tissue_MCF7_baccatin.III_10É M_24h	-0.117196	0.0226988	292	0.894747
GTEx_Breast_Mammary_Tissue_MCF7_SA.1921085_5É M_24h	-0.11719	0.0227042	292	0.894747
GTEx_Breast_Mammary_Tissue_MCF7_BRD.K76876037_10É M_24h	-0.117516	0.0224033	292	0.894747
GTEx_Breast_Mammary_Tissue_MCF7_WZ.7043_100nM_24h	-0.117302	0.0226009	292	0.894747
GTEx_Breast_Mammary_Tissue_MCF7_SA.1472655_500nM_6h	-0.117225	0.0226719	292	0.894747
GTEx_Breast_Mammary_Tissue_MCF7_forskolin_10É M_6h.5	-0.116759	0.0231063	292	0.894747
GTEx_Breast_Mammary_Tissue_MCF7_cisplatin_1É M_6h	-0.117699	0.0222366	292	0.894747
GTEx_Breast_Mammary_Tissue_MCF7_CHIR.99021_2.0um_6h	-0.11699	0.0228897	292	0.894747
GTEx_Breast_Mammary_Tissue_MCF7_phenprocoumon_10.0um_24h	-0.116977	0.0229021	292	0.894747
GTEx_Breast_Mammary_Tissue_MCF7_anamorelin_0.04um_24h	-0.117272	0.0226283	292	0.894747
GTEx_Breast_Mammary_Tissue_MCF7_dasatinib_10.0um_24h.5	-0.117544	0.0223778	292	0.894747
GTEx_Breast_Mammary_Tissue_MCF7_aminosalicylic.acid_0.04um_24h	-0.117231	0.022666	292	0.894747
GTEx_Breast_Mammary_Tissue_MCF7_SU.014813_0.12um_24h	-0.117055	0.0228298	292	0.894747
GTEx_Breast_Mammary_Tissue_MDAMB231_NVP.TAE684_0.12um_3h	-0.116926	0.0229494	292	0.894747
GTEx_Brain_Cerebellum_MNEU.E_AST.1306_0.04um_24h	-0.105288	0.0231028	359	0.894747
GTEx_Brain_Hypothalamus_MNEU.E_GSK.3.inhibitor.II_10.0um_24h	-0.184072	0.0225374	119	0.894747
GTEx_Brain_Anterior_cingulate_cortex_BA24_NEU_BRD.K30511626_10É M_24h	-0.164662	0.022388	149	0.894747
GTEx_Brain_Anterior_cingulate_cortex_BA24_NEU_ceforanide_10É M_24h	-0.1639	0.0228943	149	0.894747
GTEx_Brain_Caudate_basal_ganglia_NEU_bromhexine_10É M_24h	-0.139895	0.0227183	205	0.894747
GTEx_Brain_Caudate_basal_ganglia_NEU_BRD.A86146706_10É M_6h	-0.13978	0.0228079	205	0.894747
GTEx_Brain_Cerebellum_NEU_formoterol_10É M_24h	-0.105539	0.0228428	359	0.894747
GTEx_Brain_Cerebellum_NEU_BRD.K18573821_10É M_6h	-0.105637	0.0227418	359	0.894747
GTEx_Brain_Frontal_Cortex_BA9_NEU_ST.023431_10É M_24h	-0.153846	0.0225864	170	0.894747
GTEx_Brain_Frontal_Cortex_BA9_NEU_heraclenol_10É M_24h	-0.153267	0.0229988	170	0.894747
GTEx_Brain_Hippocampus_NEU_BRD.K50368246_10É M_24h	-0.177848	0.0231661	126	0.894747
GTEx_Brain_Hippocampus_NEU_BRD.K61717269_10É M_24h	-0.178692	0.022644	126	0.894747
GTEx_Brain_Hippocampus_NEU_methylergometrine_10É M_24h	-0.179258	0.0222999	126	0.894747
GTEx_Brain_Hypothalamus_NEU_BRD.K21788104_10É M_24h	-0.183355	0.0229665	119	0.894747
GTEx_Brain_Hypothalamus_NEU_EMF.BCA1.64_10É M_24h	-0.18312	0.0231087	119	0.894747
GTEx_Brain_Hypothalamus_NEU_Broad.Sai.071_10É M_24h	-0.183743	0.0227335	119	0.894747
GTEx_Brain_Hypothalamus_NEU_calmidazolium_10É M_24h.1	-0.183241	0.0230354	119	0.894747
GTEx_Brain_Hypothalamus_NEU_vincristine_10É M_24h	-0.183212	0.0230526	119	0.894747
GTEx_Brain_Hypothalamus_NEU_SR.12813_10É M_24h	-0.184113	0.0225133	119	0.894747
GTEx_Brain_Nucleus_accumbens_basal_ganglia_NEU_AT.SUMO.1_10É M_24h	-0.149919	0.0228923	178	0.894747
GTEx_Brain_Nucleus_accumbens_basal_ganglia_NEU_dexketoprofen_10É M_24h	-0.150467	0.0224941	178	0.894747
GTEx_Brain_Nucleus_accumbens_basal_ganglia_NEU_PF.562271_10É M_24h	-0.150331	0.0225923	178	0.894747
GTEx_Brain_Nucleus_accumbens_basal_ganglia_NEU_SA.1921085_10É M_24h	-0.14976	0.0230081	178	0.894747
GTEx_Brain_Nucleus_accumbens_basal_ganglia_NEU_BRD.K76941385_10É M_6h	-0.150344	0.0225832	178	0.894747
GTEx_Brain_Putamen_basal_ganglia_NEU_BRD.K73707305_10É M_24h	-0.159572	0.0222607	159	0.894747
GTEx_Brain_Putamen_basal_ganglia_NEU_geldanamycin_1É M_24h	-0.159354	0.0224091	159	0.894747
GTEx_Brain_Putamen_basal_ganglia_NEU_LY.294002_3É M_24h.1	-0.159029	0.0226306	159	0.894747
GTEx_Brain_Putamen_basal_ganglia_NEU_BRD.A40163033_10É M_6h	-0.159658	0.0222031	159	0.894747
GTEx_Brain_Cerebellar_Hemisphere_NEU_garcinol_1.11um_24h	-0.12494	0.0224843	258	0.894747
GTEx_Brain_Cerebellar_Hemisphere_NEU_KIN001.269_10.0um_24h	-0.1248	0.0226054	258	0.894747
GTEx_Brain_Cerebellar_Hemisphere_NEU_ZM.447439_0.37um_24h	-0.124563	0.0228125	258	0.894747
GTEx_Brain_Hypothalamus_NEU_WZ.4002_1.11um_24h	-0.18302	0.0231691	119	0.894747
GTEx_Brain_Hypothalamus_NEU_PD.0325901_3.33um_24h.2	-0.183234	0.0230397	119	0.894747
GTEx_Brain_Nucleus_accumbens_basal_ganglia_NEU_SAR.245409_10.0um_24h	-0.149574	0.0231456	178	0.894747
GTEx_Brain_Nucleus_accumbens_basal_ganglia_NEU_JQ1...._0.12um_24h.1	-0.150191	0.0226935	178	0.894747
GTEx_Brain_Anterior_cingulate_cortex_BA24_NPC_cabergoline_10É M_24h.1	-0.164003	0.0228255	149	0.894747
GTEx_Brain_Anterior_cingulate_cortex_BA24_NPC_Fluoro.SAHA_10É M_24h	-0.163655	0.023059	149	0.894747
GTEx_Brain_Caudate_basal_ganglia_NPC_BRD.K37340241_10É M_24h	-0.139909	0.0227075	205	0.894747
GTEx_Brain_Cerebellum_NPC_erythromycin_10É M_24h	-0.105224	0.0231699	359	0.894747
GTEx_Brain_Cortex_NPC_HG.5.88.01_10É M_24h	-0.132357	0.0224719	230	0.894747
GTEx_Brain_Cortex_NPC_rolipram_10É M_24h	-0.131948	0.0228079	230	0.894747
GTEx_Brain_Cortex_NPC_BRD.K39597586_10É M_24h	-0.131515	0.0231681	230	0.894747
GTEx_Brain_Cortex_NPC_nocodazole_10É M_24h.1	-0.132678	0.0222104	230	0.894747
GTEx_Brain_Cortex_NPC_BRD.K36651625_10É M_6h	-0.132348	0.022479	230	0.894747
GTEx_Brain_Frontal_Cortex_BA9_NPC_barasertib.HQPA_10É M_24h	-0.153194	0.023051	170	0.894747
GTEx_Brain_Hippocampus_NPC_lasalocid_10É M_24h	-0.178989	0.0224629	126	0.894747
GTEx_Brain_Hippocampus_NPC_geldanamycin_10É M_6h	-0.178134	0.022988	126	0.894747
GTEx_Brain_Hypothalamus_NPC_BRD.K05562558_10É M_24h	-0.183785	0.0227082	119	0.894747
GTEx_Brain_Hypothalamus_NPC_BRD.K66902379_10É M_24h	-0.183365	0.0229602	119	0.894747
GTEx_Brain_Hypothalamus_NPC_BRD.K20197338_10É M_24h	-0.183764	0.0227209	119	0.894747
GTEx_Brain_Hypothalamus_NPC_APEC_10É M_6h	-0.184001	0.0225796	119	0.894747
GTEx_Brain_Nucleus_accumbens_basal_ganglia_NPC_ST.4029573_10É M_24h	-0.149524	0.0231822	178	0.894747
GTEx_Brain_Nucleus_accumbens_basal_ganglia_NPC_FTase.inhibitor.B581_10É M_24h.1	-0.150535	0.0224451	178	0.894747
GTEx_Brain_Nucleus_accumbens_basal_ganglia_NPC_A.23187_10É M_6h	-0.15015	0.0227236	178	0.894747
GTEx_Brain_Putamen_basal_ganglia_NPC_anagrelide_10É M_24h	-0.15879	0.0227949	159	0.894747
GTEx_Brain_Putamen_basal_ganglia_NPC_AGK.2_10É M_24h	-0.15943	0.0223573	159	0.894747
GTEx_Brain_Putamen_basal_ganglia_NPC_nor.1.chlorpromazine_10É M_24h.1	-0.158819	0.0227749	159	0.894747
GTEx_Brain_Putamen_basal_ganglia_NPC_BG.1024_10É M_24h	-0.159503	0.0223078	159	0.894747
GTEx_Brain_Putamen_basal_ganglia_NPC_GR.206_10É M_6h	-0.15843	0.0230447	159	0.894747
GTEx_Brain_Anterior_cingulate_cortex_BA24_NPC_HMN.214_1.11um_24h	-0.164683	0.0223743	149	0.894747
GTEx_Brain_Frontal_Cortex_BA9_NPC_bosutinib_1.11um_24h	-0.15313	0.0230972	170	0.894747
GTEx_Brain_Frontal_Cortex_BA9_NPC_rebastinib_0.12um_24h	-0.154147	0.0223739	170	0.894747
GTEx_Brain_Hippocampus_NPC_PFI.1_1.11um_24h	-0.17913	0.0223771	126	0.894747
GTEx_Brain_Hypothalamus_NPC_AST.1306_0.12um_24h	-0.183465	0.0229002	119	0.894747
GTEx_Brain_Nucleus_accumbens_basal_ganglia_NPC_cabozantinib_10.0um_24h	-0.150114	0.0227499	178	0.894747
GTEx_Brain_Nucleus_accumbens_basal_ganglia_NPC_NVP.BHG712_0.37um_24h	-0.150047	0.0227987	178	0.894747
GTEx_Brain_Caudate_basal_ganglia_NPC.CAS9_dabrafenib_10.0um_24h	-0.139698	0.0228722	205	0.894747
GTEx_Brain_Cortex_NPC.CAS9_serdemetan_0.04um_24h	-0.132492	0.0223616	230	0.894747
GTEx_Brain_Nucleus_accumbens_basal_ganglia_NPC.CAS9_ibrutinib_0.37um_24h	-0.150424	0.0225248	178	0.894747
GTEx_Brain_Frontal_Cortex_BA9_NPC.TAK_IOX2_0.04um_24h	-0.153286	0.0229847	170	0.894747
GTEx_Brain_Nucleus_accumbens_basal_ganglia_NPC.TAK_tranylcypromine_3.33um_24h	-0.150375	0.0225601	178	0.894747
GTEx_Small_Intestine_Terminal_Ileum_CL34_CYT.997_1É M_6h	-0.162077	0.0230253	152	0.894747
GTEx_Colon_Sigmoid_HT115_PNU.74654_80É M_6h	-0.117366	0.0229155	290	0.894747
GTEx_Colon_Transverse_HT115_rolipram_10É M_6h	-0.116162	0.0221949	300	0.894747
GTEx_Small_Intestine_Terminal_Ileum_HT115_calcitriol_1É M_6h	-0.161858	0.0231745	152	0.894747
GTEx_Colon_Sigmoid_HT29_oxantel_10É M_6h	-0.117457	0.0228309	290	0.894747
GTEx_Colon_Sigmoid_HT29_linoleic.acid_10É M_24h	-0.117685	0.0226204	290	0.894747
GTEx_Colon_Sigmoid_HT29_BRD.K66634822_10É M_6h.1	-0.117662	0.0226411	290	0.894747
GTEx_Colon_Sigmoid_HT29_VU.0418946.1_10É M_6h.1	-0.11728	0.0229959	290	0.894747
GTEx_Colon_Sigmoid_HT29_MW.STK33.23_10É M_6h	-0.118099	0.0222418	290	0.894747
GTEx_Colon_Sigmoid_HT29_BRD.K79657514_5É M_24h	-0.117515	0.0227775	290	0.894747
GTEx_Colon_Sigmoid_HT29_BRD.K00124439_5É M_24h	-0.117332	0.0229468	290	0.894747
GTEx_Colon_Sigmoid_HT29_BRD.K61793536_5É M_24h	-0.117922	0.0224026	290	0.894747
GTEx_Colon_Sigmoid_HT29_BRD.K64062072_5É M_24h	-0.11733	0.0229492	290	0.894747
GTEx_Colon_Sigmoid_HT29_BRD.K75813018_5É M_24h	-0.117667	0.0226365	290	0.894747
GTEx_Colon_Sigmoid_HT29_BRD.K51733045_5É M_24h	-0.117407	0.0228776	290	0.894747
GTEx_Colon_Sigmoid_HT29_BRD.K31129604_5É M_24h	-0.117883	0.0224387	290	0.894747
GTEx_Colon_Sigmoid_HT29_BRD.K45333259_5É M_24h	-0.117346	0.0229339	290	0.894747
GTEx_Colon_Sigmoid_HT29_BRD.K53682606_5É M_24h	-0.117656	0.0226466	290	0.894747
GTEx_Colon_Sigmoid_HT29_BRD.K57186295_5É M_24h	-0.117832	0.0224851	290	0.894747
GTEx_Colon_Sigmoid_HT29_BRD.K80579245_10É M_24h	-0.118065	0.022273	290	0.894747
GTEx_Colon_Transverse_HT29_naloxone_10É M_24h	-0.116009	0.0223362	300	0.894747
GTEx_Colon_Transverse_HT29_tanespimycin_500nM_24h	-0.115896	0.0224405	300	0.894747
GTEx_Colon_Transverse_HT29_loxapine_10É M_6h.1	-0.115485	0.0228257	300	0.894747
GTEx_Colon_Transverse_HT29_nitrazepam_10É M_6h	-0.115661	0.0226602	300	0.894747
GTEx_Colon_Transverse_HT29_linezolid_10É M_6h	-0.115237	0.0230604	300	0.894747
GTEx_Colon_Transverse_HT29_BRD.K58918780_5É M_24h	-0.115758	0.0225696	300	0.894747
GTEx_Colon_Transverse_HT29_BRD.K15226746_5É M_24h	-0.115549	0.0227656	300	0.894747
GTEx_Colon_Transverse_HT29_BRD.K46512534_5É M_24h	-0.116146	0.0222089	300	0.894747
GTEx_Small_Intestine_Terminal_Ileum_HT29_zonisamide_10É M_6h	-0.162042	0.0230486	152	0.894747
GTEx_Small_Intestine_Terminal_Ileum_HT29_elesclomol_10É M_6h	-0.162501	0.0227382	152	0.894747
GTEx_Small_Intestine_Terminal_Ileum_HT29_KU.C104145_10É M_6h	-0.16316	0.022298	152	0.894747
GTEx_Small_Intestine_Terminal_Ileum_HT29_BRD.K85698453_5É M_24h	-0.162835	0.022514	152	0.894747
GTEx_Small_Intestine_Terminal_Ileum_HT29_BRD.K83311737_5É M_24h	-0.163168	0.0222929	152	0.894747
GTEx_Small_Intestine_Terminal_Ileum_HT29_BRD.K12506756_5É M_24h	-0.16284	0.0225106	152	0.894747
GTEx_Small_Intestine_Terminal_Ileum_HT29_BRD.K83654676_5É M_24h	-0.162039	0.0230509	152	0.894747
GTEx_Small_Intestine_Terminal_Ileum_HT29_BRD.K29094514_5É M_24h	-0.162948	0.0224388	152	0.894747
GTEx_Small_Intestine_Terminal_Ileum_HT29_BRD.K48222931_10É M_24h	-0.162631	0.0226506	152	0.894747
GTEx_Small_Intestine_Terminal_Ileum_HT29_SA.1458306_10É M_24h	-0.161867	0.0231686	152	0.894747
GTEx_Small_Intestine_Terminal_Ileum_HT29_BRD.K22321414_10É M_24h	-0.163005	0.0224006	152	0.894747
GTEx_Colon_Sigmoid_HT29_dinaciclib_0.12um_24h	-0.117472	0.0228166	290	0.894747
GTEx_Colon_Sigmoid_HT29_PF.03758309_10.0um_24h	-0.117249	0.0230243	290	0.894747
GTEx_Colon_Sigmoid_HT29_regorafenib_0.12um_24h.1	-0.117469	0.0228201	290	0.894747
GTEx_Colon_Sigmoid_HT29_ifenprodil_10.0um_24h	-0.118061	0.0222767	290	0.894747
GTEx_Colon_Sigmoid_HT29_AS.703026_1.11um_24h	-0.117204	0.0230671	290	0.894747
GTEx_Colon_Sigmoid_HT29_estramustine.phosphate_0.12um_24h	-0.117145	0.0231223	290	0.894747
GTEx_Colon_Sigmoid_HT29_mepivacaine_0.04um_24h	-0.117755	0.0225557	290	0.894747
GTEx_Colon_Sigmoid_HT29_roxithromycin_0.12um_24h	-0.117176	0.0230927	290	0.894747
GTEx_Colon_Sigmoid_HT29_R.547_3.33um_24h	-0.11742	0.0228658	290	0.894747
GTEx_Colon_Sigmoid_HT29_dapsone_10.0um_24h	-0.118125	0.0222183	290	0.894747
GTEx_Colon_Sigmoid_HT29_methoxsalen_0.04um_24h	-0.117809	0.0225065	290	0.894747
GTEx_Colon_Sigmoid_HT29_TG.100115_0.04um_24h	-0.117603	0.0226963	290	0.894747
GTEx_Colon_Sigmoid_HT29_valsartan_10.0um_24h	-0.117195	0.0230756	290	0.894747
GTEx_Colon_Sigmoid_HT29_GSK.2636771_0.12um_24h	-0.117281	0.0229943	290	0.894747
GTEx_Colon_Sigmoid_HT29_erlotinib_10.0um_24h.1	-0.117288	0.0229885	290	0.894747
GTEx_Colon_Sigmoid_HT29_GDC.0068_0.12um_24h.1	-0.11758	0.0227175	290	0.894747
GTEx_Colon_Sigmoid_HT29_AZD.2014_3.33um_24h	-0.117132	0.0231344	290	0.894747
GTEx_Colon_Sigmoid_HT29_fasudil_0.12um_24h	-0.117259	0.023015	290	0.894747
GTEx_Colon_Sigmoid_HT29_topiroxostat_0.04um_24h	-0.117439	0.0228477	290	0.894747
GTEx_Colon_Sigmoid_HT29_chlormezanone_1.11um_24h	-0.1181	0.0222407	290	0.894747
GTEx_Colon_Sigmoid_HT29_digoxin_1.11um_24h	-0.117098	0.0231657	290	0.894747
GTEx_Colon_Transverse_HT29_cabozantinib_0.04um_24h	-0.11543	0.0228782	300	0.894747
GTEx_Colon_Transverse_HT29_danegaptide_3.33um_24h	-0.115441	0.0228676	300	0.894747
GTEx_Colon_Transverse_HT29_marimastat_3.33um_24h	-0.115243	0.0230555	300	0.894747
GTEx_Colon_Transverse_HT29_meptazinol_0.04um_24h	-0.115686	0.0226366	300	0.894747
GTEx_Colon_Transverse_HT29_levosimendan_0.37um_24h	-0.115594	0.0227231	300	0.894747
GTEx_Colon_Transverse_HT29_talazoparib_3.33um_24h	-0.11569	0.0226335	300	0.894747
GTEx_Small_Intestine_Terminal_Ileum_HT29_ibrutinib_1.11um_24h	-0.162145	0.0229789	152	0.894747
GTEx_Small_Intestine_Terminal_Ileum_HT29_bevirimat.dimeglumine_1.11um_24h	-0.162381	0.0228192	152	0.894747
GTEx_Small_Intestine_Terminal_Ileum_HT29_simvastatin_0.04um_24h	-0.162567	0.0226937	152	0.894747
GTEx_Small_Intestine_Terminal_Ileum_HT29_flecainide_0.37um_24h	-0.16254	0.0227121	152	0.894747
GTEx_Small_Intestine_Terminal_Ileum_HT29_dazmegrel_0.04um_24h	-0.161881	0.0231587	152	0.894747
GTEx_Small_Intestine_Terminal_Ileum_HT29_cholic.acid_0.37um_24h	-0.162214	0.0229317	152	0.894747
GTEx_Small_Intestine_Terminal_Ileum_HT29_bruceantin_1.11um_24h	-0.161902	0.0231442	152	0.894747
GTEx_Small_Intestine_Terminal_Ileum_HT29_doxofylline_10.0um_24h	-0.162738	0.0225787	152	0.894747
GTEx_Small_Intestine_Terminal_Ileum_HT29_spironolactone_0.37um_24h	-0.162635	0.0226478	152	0.894747
GTEx_Small_Intestine_Terminal_Ileum_HT29_ataluren_0.37um_24h	-0.161862	0.023172	152	0.894747
GTEx_Colon_Sigmoid_LOVO_parthenolide_20É M_6h	-0.117451	0.0228366	290	0.894747
GTEx_Colon_Sigmoid_LOVO_BRD.K84924563_40É M_6h	-0.117702	0.0226049	290	0.894747
GTEx_Colon_Transverse_LOVO_parthenolide_20É M_6h	-0.115517	0.0227956	300	0.894747
GTEx_Colon_Sigmoid_MDST8_DL.TBOA_100É M_6h	-0.118008	0.0223244	290	0.894747
GTEx_Colon_Sigmoid_MDST8_BRD.K56477805_10É M_6h	-0.117565	0.0227307	290	0.894747
GTEx_Colon_Transverse_MDST8_fumonisin.b1_100É M_6h	-0.115832	0.0225007	300	0.894747
GTEx_Colon_Sigmoid_RKO_manumycin.a_10É M_6h.1	-0.117465	0.0228238	290	0.894747
GTEx_Small_Intestine_Terminal_Ileum_SNU1040_Ro.28.1675_100É M_6h	-0.162781	0.0225504	152	0.894747
GTEx_Colon_Transverse_SNUC4_tyrphostin.AG.1478_60É M_6h	-0.116002	0.0223425	300	0.894747
GTEx_Small_Intestine_Terminal_Ileum_SNUC5_TL.HRAS.61_10É M_6h	-0.162398	0.0228076	152	0.894747
GTEx_Colon_Transverse_SW480_TL.HRAS.61_10É M_6h	-0.115373	0.0229318	300	0.894747
GTEx_Colon_Sigmoid_SW620_salermide_100É M_6h	-0.117779	0.022534	290	0.894747
GTEx_Colon_Sigmoid_SW620_SID.26681509_90É M_6h	-0.117219	0.0230531	290	0.894747
GTEx_Colon_Transverse_SW620_YM.155_500nM_6h	-0.115563	0.0227525	300	0.894747
GTEx_Cells_EBV-transformed_lymphocytes_CD34_QL.XI.92_1.11um_24h	-0.160887	0.0231146	154	0.894747
GTEx_Whole_Blood_CD34_BMS.509744_3.33um_24h	-0.0986288	0.0224482	414	0.894747
GTEx_Cells_EBV-transformed_lymphocytes_HL60_KUC107191N_1É M_6h	-0.162215	0.0222176	154	0.894747
GTEx_Whole_Blood_JURKAT_BRD.K58547375_500nM_24h.1	-0.0982317	0.0228849	414	0.894747
GTEx_Cells_EBV-transformed_lymphocytes_JURKAT_CGP.60474_0.04um_24h	-0.162101	0.022293	154	0.894747
GTEx_Spleen_JURKAT_TPCA.1_0.12um_24h	-0.124203	0.0229169	259	0.894747
GTEx_Whole_Blood_JURKAT_motesanib_0.12um_24h	-0.0983693	0.0227328	414	0.894747
GTEx_Spleen_NOMO1_chaetocin_100nM_6h	-0.12398	0.0231135	259	0.894747
GTEx_Whole_Blood_NOMO1_cerulenin_40É M_6h	-0.0984395	0.0226555	414	0.894747
GTEx_Whole_Blood_NOMO1_BRD.K86682249_10É M_6h	-0.0984651	0.0226274	414	0.894747
GTEx_Spleen_PL21_7.nitroindazole_80É M_6h	-0.124262	0.0228648	259	0.894747
GTEx_Cells_EBV-transformed_lymphocytes_SKM1_JZL.184_10É M_6h	-0.161956	0.02239	154	0.894747
GTEx_Cells_EBV-transformed_lymphocytes_SKM1_ARP.101_10É M_6h	-0.161194	0.0229047	154	0.894747
GTEx_Spleen_SKM1_NSC.23766_100É M_6h	-0.123945	0.0231441	259	0.894747
GTEx_Cells_EBV-transformed_lymphocytes_THP1_BG.STK33.03_1É M_24h	-0.161858	0.0224556	154	0.894747
GTEx_Spleen_THP1_RLM.2.12_10É M_6h	-0.124541	0.0226204	259	0.894747
GTEx_Spleen_THP1_BRD.K28112517_10É M_6h	-0.123939	0.0231497	259	0.894747
GTEx_Cells_EBV-transformed_lymphocytes_U937_MK.2206_10É M_6h	-0.161106	0.0229647	154	0.894747
GTEx_Liver_HEPG2_KU.C103898N_10É M_6h	-0.148903	0.0230235	180	0.894747
GTEx_Liver_HEPG2_benzonatate_10É M_6h.1	-0.149519	0.0225722	180	0.894747
GTEx_Liver_HEPG2_BX.795_10.0um_24h	-0.148691	0.023181	180	0.894747
GTEx_Liver_HUH7_AR.A014418_10É M_24h	-0.149292	0.0227373	180	0.894747
GTEx_Liver_HUH7_alpha.linolenic.acid_1É M_6h	-0.149072	0.0228987	180	0.894747
GTEx_Lung_A549_BRD.K68826049_10É M_24h	-0.0923816	0.0225418	471	0.894747
GTEx_Lung_A549_BRD.K55722623_10É M_6h	-0.0924233	0.0224931	471	0.894747
GTEx_Lung_A549_vecuronium_10É M_6h	-0.0924866	0.0224195	471	0.894747
GTEx_Lung_A549_EI.346.erlotinib.analog_10É M_24h	-0.0922679	0.0226748	471	0.894747
GTEx_Lung_A549_bufalin_10É M_6h	-0.0923036	0.0226329	471	0.894747
GTEx_Lung_DV90_BRD.K56411643_10É M_6h	-0.0922475	0.0226987	471	0.894747
GTEx_Lung_HCC515_thenoyltrifluoroacetone_10É M_6h	-0.0922652	0.022678	471	0.894747
GTEx_Lung_HCC515_dipivefrine_10É M_6h	-0.0923028	0.0226339	471	0.894747
GTEx_Lung_HCC515_vorinostat_10É M_6h.4	-0.0924269	0.0224889	471	0.894747
GTEx_Lung_HCC515_noscapine_10É M_6h.2	-0.0924848	0.0224216	471	0.894747
GTEx_Lung_HCC515_BRD.K93155496_10É M_6h	-0.0918569	0.0231611	471	0.894747
GTEx_Lung_HCC515_BRD.K14721042_10É M_6h	-0.0923238	0.0226093	471	0.894747
GTEx_Lung_HCC515_trichostatin.a_0.12É M_24h	-0.0919176	0.0230888	471	0.894747
GTEx_Lung_HCC515_alisertib_0.12É M_24h	-0.0918839	0.023129	471	0.894747
GTEx_Lung_HCC515_crizotinib_0.12um_24h	-0.0923865	0.022536	471	0.894747
GTEx_Lung_HCC515_A.769662_0.37um_24h	-0.0921833	0.0227742	471	0.894747
GTEx_Lung_HCC515_veliparib_0.37um_24h.1	-0.092286	0.0226535	471	0.894747
GTEx_Cells_Transformed_fibroblasts_A673_SRT.1720_10É M_6h	-0.0895374	0.0227979	499	0.894747
GTEx_Cells_Transformed_fibroblasts_SKB_linezolid_10É M_24h	-0.0899917	0.0222527	499	0.894747
GTEx_Cells_Transformed_fibroblasts_SKB_perindopril_10É M_24h	-0.0893543	0.0230209	499	0.894747
GTEx_Cells_Transformed_fibroblasts_SKB_CP.94253_10É M_24h	-0.0893841	0.0229845	499	0.894747
GTEx_Cells_Transformed_fibroblasts_SKB_doxepin_10É M_24h	-0.0894174	0.0229438	499	0.894747
GTEx_Cells_Transformed_fibroblasts_SKB_verteporfin_10É M_24h	-0.0898932	0.02237	499	0.894747
GTEx_Cells_Transformed_fibroblasts_SKB_mefenamic.acid_10É M_24h	-0.0893819	0.0229871	499	0.894747
GTEx_Muscle_Skeletal_SKB_estradiol.valerate_10É M_24h	-0.0891325	0.0231833	500	0.894747
GTEx_Cells_Transformed_fibroblasts_SKL_SGI.1776_1.11um_24h	-0.0892352	0.0231669	499	0.894747
GTEx_Muscle_Skeletal_SKL.C_rucaparib_0.12um_24h	-0.0898312	0.0223365	500	0.894747
GTEx_Pancreas_YAPC_propafenone_0.04um_24h	-0.111405	0.0227143	323	0.894747
GTEx_Pancreas_YAPC_mefloquine_0.12um_24h	-0.111618	0.0225073	323	0.894747
GTEx_Pancreas_YAPC_acetazolamide_10.0um_24h	-0.111922	0.0222149	323	0.894747
GTEx_Pancreas_YAPC_resorcinol_0.12um_24h	-0.111051	0.0230612	323	0.894747
GTEx_Prostate_LNCAP_BMS.345541_10.0um_24h	-0.172106	0.0229664	135	0.894747
GTEx_Prostate_PC3_z.leu3.VS_10É M_6h	-0.172591	0.0226571	135	0.894747
GTEx_Prostate_PC3_geldanamycin_10É M_24h.17	-0.171781	0.023175	135	0.894747
GTEx_Prostate_PC3_sulfamethizole_10É M_24h	-0.172369	0.0227981	135	0.894747
GTEx_Prostate_PC3_topotecan_10É M_6h.2	-0.171849	0.023131	135	0.894747
GTEx_Prostate_PC3_pizotifen_10É M_6h.2	-0.171791	0.0231687	135	0.894747
GTEx_Prostate_PC3_BRD.K20658410_5É M_24h	-0.171891	0.0231043	135	0.894747
GTEx_Prostate_PC3_BRD.K30857073_5É M_24h	-0.171986	0.0230431	135	0.894747
GTEx_Prostate_PC3_BRD.K41405597_5É M_24h	-0.171962	0.0230587	135	0.894747
GTEx_Prostate_PC3_BRD.K20428479_5É M_24h	-0.172001	0.0230335	135	0.894747
GTEx_Prostate_PC3_BRD.K24175855_5É M_24h	-0.173319	0.0221996	135	0.894747
GTEx_Prostate_PC3_BRD.K42173890_5É M_24h	-0.171976	0.0230493	135	0.894747
GTEx_Prostate_PC3_BRD.K66783461_5É M_24h	-0.172625	0.0226355	135	0.894747
GTEx_Prostate_PC3_BRD.K47463456_5É M_24h	-0.171789	0.02317	135	0.894747
GTEx_Prostate_PC3_BRD.K70918484_10É M_24h	-0.172245	0.0228775	135	0.894747
GTEx_Prostate_PC3_BRD.K15825608_10É M_24h	-0.172832	0.0225046	135	0.894747
GTEx_Prostate_PC3_BRD.K58415436_10É M_6h	-0.171808	0.0231577	135	0.894747
GTEx_Prostate_PC3_vorinostat_500nM_6h.2	-0.171861	0.0231238	135	0.894747
GTEx_Prostate_PC3_BRD.K84959002_10É M_24h	-0.1726	0.0226515	135	0.894747
GTEx_Prostate_PC3_SB.239063_3.33um_24h	-0.172486	0.0227237	135	0.894747
GTEx_Prostate_PC3_EX.527_10.0um_6h.2	-0.172786	0.0225338	135	0.894747
GTEx_Prostate_PC3_argatroban_0.37um_24h	-0.173188	0.0222812	135	0.894747
GTEx_Prostate_PC3_calpeptin_3.33um_24h	-0.171959	0.0230603	135	0.894747
GTEx_Prostate_PC3_AZD.9668_3.33um_24h	-0.172925	0.0224463	135	0.894747
GTEx_Prostate_PC3_PCI.24781_1.11um_24h	-0.172808	0.02252	135	0.894747
GTEx_Prostate_PC3_fidarestat_3.33um_24h	-0.171801	0.0231624	135	0.894747
GTEx_Prostate_PC3_lafutidine_3.33um_24h	-0.172401	0.0227779	135	0.894747
GTEx_Prostate_PC3_aclidinium_0.12um_24h	-0.171836	0.0231395	135	0.894747
GTEx_Prostate_PC3_sertraline_0.37um_24h	-0.173006	0.0223957	135	0.894747
GTEx_Prostate_VCAP_altanserin_10É M_24h	-0.173308	0.0222066	135	0.894747
GTEx_Prostate_VCAP_amantadine_10É M_24h	-0.172668	0.0226084	135	0.894747
GTEx_Prostate_VCAP_pinacidil_10É M_6h.1	-0.172571	0.02267	135	0.894747
GTEx_Prostate_VCAP_diloxanide_10É M_24h	-0.17241	0.0227717	135	0.894747
GTEx_Prostate_VCAP_menadione_10É M_24h.1	-0.171962	0.0230587	135	0.894747
GTEx_Prostate_VCAP_parthenolide_10É M_24h.1	-0.173147	0.0223071	135	0.894747
GTEx_Prostate_VCAP_BCI.hydrochloride_10É M_6h	-0.172103	0.0229679	135	0.894747
GTEx_Prostate_VCAP_BRD.K46373671_10É M_24h	-0.172488	0.0227221	135	0.894747
GTEx_Prostate_VCAP_BRD.K86899078_10É M_24h	-0.171818	0.0231514	135	0.894747
GTEx_Prostate_VCAP_BRD.K18641148_5É M_6h	-0.172803	0.022523	135	0.894747
GTEx_Prostate_VCAP_BRD.K68546494_5É M_6h	-0.172879	0.0224754	135	0.894747
GTEx_Prostate_VCAP_BRD.K00575615_5É M_24h	-0.173046	0.0223702	135	0.894747
GTEx_Prostate_VCAP_BRD.K97727749_5É M_24h	-0.172852	0.0224922	135	0.894747
GTEx_Prostate_VCAP_BRD.K99136192_5É M_24h	-0.172498	0.0227158	135	0.894747
GTEx_Prostate_VCAP_BRD.K95284932_5É M_24h	-0.172449	0.0227469	135	0.894747
GTEx_Prostate_VCAP_BRD.K22650859_5É M_24h	-0.172093	0.0229742	135	0.894747
GTEx_Prostate_VCAP_BRD.K44996602_5É M_6h	-0.171801	0.0231624	135	0.894747
GTEx_Prostate_VCAP_BRD.K12857449_5É M_6h	-0.171986	0.0230431	135	0.894747
GTEx_Prostate_VCAP_BRD.K62299351_5É M_6h	-0.171932	0.0230776	135	0.894747
GTEx_Prostate_VCAP_BRD.K20023110_5É M_24h	-0.171842	0.0231356	135	0.894747
GTEx_Prostate_VCAP_BRD.K64728664_5É M_24h	-0.173013	0.0223911	135	0.894747
GTEx_Prostate_VCAP_BRD.K49896210_5É M_24h	-0.173149	0.0223056	135	0.894747
GTEx_Prostate_VCAP_BRD.K99452176_5É M_6h	-0.171884	0.0231088	135	0.894747
GTEx_Prostate_VCAP_BRD.K03652504_5É M_6h	-0.171869	0.0231183	135	0.894747
GTEx_Prostate_VCAP_BRD.K11169037_5É M_24h	-0.172915	0.0224524	135	0.894747
GTEx_Prostate_VCAP_BRD.K32444480_5É M_24h	-0.172247	0.0228758	135	0.894747
GTEx_Prostate_VCAP_BRD.K23117210_5É M_6h	-0.172487	0.0227233	135	0.894747
GTEx_Prostate_VCAP_geldanamycin_20É M_48h	-0.171776	0.0231782	135	0.894747
GTEx_Prostate_VCAP_BRD.K23985857_10É M_6h	-0.172798	0.0225261	135	0.894747
GTEx_Prostate_VCAP_BRD.K77790153_10É M_24h.1	-0.172308	0.022837	135	0.894747
GTEx_Prostate_VCAP_BRD.K30094073_10É M_24h.1	-0.171952	0.023065	135	0.894747
GTEx_Skin_Not_Sun_Exposed_Suprapubic_A375_artesunate_10É M_24h	-0.0941683	0.0228192	451	0.894747
GTEx_Skin_Not_Sun_Exposed_Suprapubic_A375_BRD.K95352812_10É M_24h	-0.0939628	0.0230573	451	0.894747
GTEx_Skin_Not_Sun_Exposed_Suprapubic_A375_pyroxamide_10É M_6h	-0.0941426	0.0228488	451	0.894747
GTEx_Skin_Not_Sun_Exposed_Suprapubic_A375_finasteride_10É M_6h.1	-0.0945357	0.0223984	451	0.894747
GTEx_Skin_Not_Sun_Exposed_Suprapubic_A375_BRD.K85592362_10É M_6h	-0.0946905	0.0222232	451	0.894747
GTEx_Skin_Not_Sun_Exposed_Suprapubic_A375_BRD.K18400716_5É M_24h	-0.094081	0.0229201	451	0.894747
GTEx_Skin_Not_Sun_Exposed_Suprapubic_A375_BRD.K92000256_5É M_24h	-0.0942572	0.0227168	451	0.894747
GTEx_Skin_Not_Sun_Exposed_Suprapubic_A375_BRD.K84617556_5É M_24h	-0.0944967	0.0224429	451	0.894747
GTEx_Skin_Not_Sun_Exposed_Suprapubic_A375_geldanamycin_0.37É M_24h	-0.0938578	0.0231799	451	0.894747
GTEx_Skin_Not_Sun_Exposed_Suprapubic_A375_barasertib.HQPA_0.04É M_24h	-0.0940091	0.0230035	451	0.894747
GTEx_Skin_Sun_Exposed_Lower_leg_A375_phenethyl.isothiocyanate_10É M_6h	-0.0843757	0.0229783	560	0.894747
GTEx_Skin_Sun_Exposed_Lower_leg_A375_oxalomalic.acid_10É M_6h	-0.0847502	0.0224986	560	0.894747
GTEx_Skin_Sun_Exposed_Lower_leg_A375_catechin_10É M_6h	-0.0849278	0.022274	560	0.894747
GTEx_Skin_Sun_Exposed_Lower_leg_A375_BRD.K98062568_5É M_24h	-0.0846558	0.0226186	560	0.894747
GTEx_Skin_Sun_Exposed_Lower_leg_A375_BRD.K82637111_5É M_24h	-0.084515	0.0227988	560	0.894747
GTEx_Skin_Sun_Exposed_Lower_leg_A375_BRD.K15226746_5É M_24h	-0.0847259	0.0225294	560	0.894747
GTEx_Skin_Sun_Exposed_Lower_leg_A375_BRD.K31618614_5É M_24h.1	-0.084924	0.0222787	560	0.894747
GTEx_Skin_Sun_Exposed_Lower_leg_A375_BRD.K20182751_5É M_24h	-0.0847961	0.0224404	560	0.894747
GTEx_Skin_Sun_Exposed_Lower_leg_A375_BRD.K45956042_5É M_24h	-0.0844919	0.0228285	560	0.894747
GTEx_Skin_Sun_Exposed_Lower_leg_A375_trichostatin.a_500nM_24h.1	-0.0844359	0.0229006	560	0.894747
GTEx_Skin_Sun_Exposed_Lower_leg_A375_BRD.K24656059_10É M_24h	-0.0846993	0.0225632	560	0.894747
GTEx_Skin_Sun_Exposed_Lower_leg_A375_BRD.K86149906_10É M_24h	-0.0848015	0.0224334	560	0.894747
GTEx_Skin_Sun_Exposed_Lower_leg_A375_BRD.K67774729_10É M_24h	-0.0848253	0.0224033	560	0.894747
GTEx_Skin_Not_Sun_Exposed_Suprapubic_A375_MK.2206_10.0um_24h	-0.0944043	0.0225481	451	0.894747
GTEx_Skin_Not_Sun_Exposed_Suprapubic_A375_KW.2449_1.11um_24h.1	-0.0946445	0.0222751	451	0.894747
GTEx_Skin_Not_Sun_Exposed_Suprapubic_A375_combretastatin.A.4_0.12um_24h	-0.094659	0.0222588	451	0.894747
GTEx_Skin_Not_Sun_Exposed_Suprapubic_A375_MG.132_20.0um_24h.199	-0.0944562	0.022489	451	0.894747
GTEx_Skin_Not_Sun_Exposed_Suprapubic_A375_clinofibrate_10.0um_24h	-0.094311	0.022655	451	0.894747
GTEx_Skin_Not_Sun_Exposed_Suprapubic_A375_netupitant_10.0um_24h	-0.094584	0.0223436	451	0.894747
GTEx_Skin_Sun_Exposed_Lower_leg_A375_WZ.7043_10.0um_24h	-0.0842191	0.0231814	560	0.894747
GTEx_Skin_Sun_Exposed_Lower_leg_A375_vandetanib_10.0um_24h	-0.0849109	0.0222953	560	0.894747
GTEx_Skin_Sun_Exposed_Lower_leg_A375_brivudine_10.0um_24h	-0.0848267	0.0224015	560	0.894747
GTEx_Skin_Sun_Exposed_Lower_leg_A375_andrographolide_10.0um_24h	-0.0846818	0.0225855	560	0.894747
GTEx_Skin_Sun_Exposed_Lower_leg_A375_FK.888_0.37um_24h	-0.0848014	0.0224336	560	0.894747
GTEx_Skin_Sun_Exposed_Lower_leg_A375_macitentan_0.12um_24h	-0.0844809	0.0228426	560	0.894747
GTEx_Skin_Sun_Exposed_Lower_leg_A375_fexofenadine_0.12um_24h	-0.0848932	0.0223176	560	0.894747
GTEx_Skin_Sun_Exposed_Lower_leg_A375_lupanine_0.12um_24h	-0.0849418	0.0222563	560	0.894747
GTEx_Skin_Sun_Exposed_Lower_leg_SKMEL1_FK.866_100nM_6h	-0.0844125	0.0229308	560	0.894747
GTEx_Skin_Not_Sun_Exposed_Suprapubic_SKMEL28_COT.10b_40É M_6h	-0.0940872	0.0229129	451	0.894747
GTEx_Uterus_HELA_estradiol_0.04um_24h	-0.190166	0.0223051	112	0.894747
GTEx_Uterus_HELA_elvitegravir_1.11um_24h	-0.18929	0.0228102	112	0.894747
GTEx_Uterus_HELA_lurasidone_0.04um_24h	-0.190251	0.0222563	112	0.894747
GTEx_Uterus_HELA_cefozopran_0.37um_24h	-0.190075	0.0223566	112	0.894747
GTEx_Uterus_JHUEM2_ISOX_10É M_6h	-0.189198	0.0228635	112	0.894747
GTEx_Uterus_SNGM_LFM.A13_100É M_6h	-0.188876	0.0230521	112	0.894747
GTEx_Breast_Mammary_Tissue_MCF7_E.2012_0.12um_24h	-0.116661	0.0231989	292	0.894913
GTEx_Brain_Caudate_basal_ganglia_NEU_tretinoin_10É M_6h.1	-0.139265	0.0232136	205	0.894913
GTEx_Brain_Hypothalamus_NPC.CAS9_osimertinib_0.04um_24h	-0.182958	0.0232068	119	0.894913
GTEx_Colon_Sigmoid_HT29_BRD.K75633187_5É M_24h	-0.117052	0.0232093	290	0.894913
GTEx_Colon_Sigmoid_HT29_floxuridine_1.11um_24h	-0.117066	0.0231961	290	0.894913
GTEx_Colon_Transverse_HT29_GDC.0879_0.37um_24h	-0.115078	0.023212	300	0.894913
GTEx_Spleen_SKM1_KU.0063794_10É M_6h	-0.123875	0.0232064	259	0.894913
GTEx_Prostate_VCAP_BRD.K97641878_10É M_24h	-0.17173	0.0232081	135	0.894913
GTEx_Skin_Not_Sun_Exposed_Suprapubic_SKMEL1_maraviroc_10É M_6h	-0.0938389	0.023202	451	0.894913
GTEx_Brain_Caudate_basal_ganglia_NEU_KU.55933_3.33um_24h	-0.139257	0.0232198	205	0.89504
GTEx_Brain_Cerebellum_NEU_BRD.K89912164_10É M_24h	-0.105138	0.0232596	359	0.89512
GTEx_Brain_Caudate_basal_ganglia_NPC_BMS.345541_10É M_24h	-0.139231	0.0232405	205	0.89512
GTEx_Brain_Hippocampus_NPC_MDL.29951_10É M_24h	-0.177699	0.0232591	126	0.89512
GTEx_Colon_Transverse_HT29_rifabutin_10É M_6h	-0.115037	0.0232519	300	0.89512
GTEx_Colon_Sigmoid_HT29_macitentan_0.37um_24h	-0.117019	0.0232406	290	0.89512
GTEx_Small_Intestine_Terminal_Ileum_SNUC4_calcitriol_1É M_6h	-0.161757	0.0232435	152	0.89512
GTEx_Lung_A549_BRD.K28573311_5É M_24h	-0.091776	0.0232579	471	0.89512
GTEx_Lung_A549_vorinostat_3É M_6h.1	-0.0917849	0.0232473	471	0.89512
GTEx_Prostate_PC3_CGP.71683_10É M_6h	-0.171685	0.0232372	135	0.89512
GTEx_Prostate_PC3_clonazepam_10.0um_24h	-0.171668	0.0232482	135	0.89512
GTEx_Prostate_VCAP_BRD.K84450674_10É M_6h.1	-0.171686	0.0232364	135	0.89512
GTEx_Skin_Sun_Exposed_Lower_leg_A375_BRD.K63423329_10É M_24h	-0.08418	0.0232324	560	0.89512
GTEx_Uterus_HELA_amlodipine_0.12um_24h	-0.188568	0.0232335	112	0.89512
GTEx_Adipose_Subcutaneous_ASC_BIX.01294_1.11um_24h	-0.0884545	0.0240305	500	0.895138
GTEx_Adipose_Visceral_Omentum_ASC_KU.55933_3.33um_24h	-0.102467	0.0235429	376	0.895138
GTEx_Breast_Mammary_Tissue_MCF10A_BMS.777607_500nM_6h	-0.115819	0.0240047	292	0.895138
GTEx_Breast_Mammary_Tissue_MCF10A_CGP.60474_0.37um_3h.1	-0.11543	0.0243844	292	0.895138
GTEx_Breast_Mammary_Tissue_MCF7_BRD.K90446130_10É M_24h	-0.115907	0.0239196	292	0.895138
GTEx_Breast_Mammary_Tissue_MCF7_BRD.K14236372_10É M_6h	-0.115587	0.0242308	292	0.895138
GTEx_Breast_Mammary_Tissue_MCF7_bupropion_10É M_6h.2	-0.115754	0.0240683	292	0.895138
GTEx_Breast_Mammary_Tissue_MCF7_BRD.K59939374_10É M_24h	-0.116272	0.0235685	292	0.895138
GTEx_Breast_Mammary_Tissue_MCF7_BRD.K31260488_10É M_6h	-0.115885	0.023941	292	0.895138
GTEx_Breast_Mammary_Tissue_MCF7_cortisone_10É M_6h.3	-0.115436	0.0243786	292	0.895138
GTEx_Breast_Mammary_Tissue_MCF7_BRD.K18401446_5É M_24h	-0.116093	0.02374	292	0.895138
GTEx_Breast_Mammary_Tissue_MCF7_BRD.K86566782_5É M_24h	-0.11607	0.0237616	292	0.895138
GTEx_Breast_Mammary_Tissue_MCF7_BRD.K48527688_10É M_24h	-0.115383	0.0244314	292	0.895138
GTEx_Breast_Mammary_Tissue_MCF7_vorinostat_5É M_6h.1	-0.116233	0.0236054	292	0.895138
GTEx_Breast_Mammary_Tissue_MCF7_cucurbitacin.i_1nM_24h	-0.11612	0.0237143	292	0.895138
GTEx_Breast_Mammary_Tissue_MCF7_LY.294002_10É M_6h.2	-0.115775	0.024047	292	0.895138
GTEx_Breast_Mammary_Tissue_MCF7_gatifloxacin_500nM_24h	-0.116068	0.0237635	292	0.895138
GTEx_Breast_Mammary_Tissue_MCF7_SA.243423_10É M_6h	-0.116502	0.0233494	292	0.895138
GTEx_Breast_Mammary_Tissue_MCF7_BRD.K35832492_0.12É M_24h	-0.116148	0.0236871	292	0.895138
GTEx_Breast_Mammary_Tissue_MCF7_BRD.K01737880_500nM_24h.2	-0.116229	0.023609	292	0.895138
GTEx_Breast_Mammary_Tissue_MCF7_KN.62_10.0um_6h.1	-0.116587	0.0232687	292	0.895138
GTEx_Breast_Mammary_Tissue_MCF7_busulfan_1.11um_24h	-0.115506	0.0243102	292	0.895138
GTEx_Breast_Mammary_Tissue_MCF7_ABT.202_3.33um_24h	-0.11644	0.0234084	292	0.895138
GTEx_Breast_Mammary_Tissue_MCF7_lodoxamide_0.12um_24h	-0.115642	0.0241769	292	0.895138
GTEx_Breast_Mammary_Tissue_MCF7_carbamazepine_10.0um_24h	-0.115992	0.0238369	292	0.895138
GTEx_Breast_Mammary_Tissue_MCF7_pazopanib_10.0um_24h.1	-0.116509	0.0233422	292	0.895138
GTEx_Breast_Mammary_Tissue_MCF7_sodium.gualenate_0.37um_24h	-0.116477	0.0233731	292	0.895138
GTEx_Breast_Mammary_Tissue_MCF7_chlorpromazine_1.11um_24h	-0.115384	0.0244305	292	0.895138
GTEx_Breast_Mammary_Tissue_MCF7_clinofibrate_10.0um_24h	-0.116529	0.0233237	292	0.895138
GTEx_Breast_Mammary_Tissue_MCF7_rupatadine_0.37um_24h	-0.115483	0.0243332	292	0.895138
GTEx_Breast_Mammary_Tissue_MCF7_talazoparib_0.04um_24h	-0.116432	0.023416	292	0.895138
GTEx_Brain_Cerebellar_Hemisphere_MNEU.E_ibrutinib_0.12um_24h	-0.123084	0.0241378	258	0.895138
GTEx_Brain_Anterior_cingulate_cortex_BA24_NEU_PD.184352_10É M_24h	-0.163256	0.0233294	149	0.895138
GTEx_Brain_Anterior_cingulate_cortex_BA24_NEU_BRD.K92953840_10É M_24h	-0.163222	0.0233529	149	0.895138
GTEx_Brain_Caudate_basal_ganglia_NEU_XL.147_10É M_24h	-0.138341	0.0239561	205	0.895138
GTEx_Brain_Caudate_basal_ganglia_NEU_BRD.K61753121_10É M_24h	-0.138232	0.024045	205	0.895138
GTEx_Brain_Caudate_basal_ganglia_NEU_NCH.51_10É M_24h	-0.138001	0.024234	205	0.895138
GTEx_Brain_Cerebellar_Hemisphere_NEU_quizartinib_10É M_24h	-0.123738	0.0235433	258	0.895138
GTEx_Brain_Cerebellar_Hemisphere_NEU_pivmecillinam_10É M_24h	-0.123269	0.0239687	258	0.895138
GTEx_Brain_Cerebellar_Hemisphere_NEU_BRD.K42620042_10É M_24h	-0.123716	0.0235634	258	0.895138
GTEx_Brain_Cerebellar_Hemisphere_NEU_BAY.36.7620_10É M_24h	-0.123555	0.0237091	258	0.895138
GTEx_Brain_Cerebellar_Hemisphere_NEU_BRD.K98336812_10É M_6h	-0.12381	0.0234794	258	0.895138
GTEx_Brain_Cerebellar_Hemisphere_NEU_STF.62247_10É M_6h	-0.123113	0.0241114	258	0.895138
GTEx_Brain_Cerebellar_Hemisphere_NEU_GW.4064_10É M_6h	-0.122938	0.0242716	258	0.895138
GTEx_Brain_Cerebellum_NEU_BRD.K06652922_10É M_24h	-0.104372	0.0240738	359	0.895138
GTEx_Brain_Cerebellum_NEU_BRD.K96326565_10É M_24h	-0.105102	0.0232972	359	0.895138
GTEx_Brain_Cerebellum_NEU_BRD.K56208365_10É M_24h	-0.104031	0.0244434	359	0.895138
GTEx_Brain_Cortex_NEU_BRD.K45114207_10É M_24h	-0.131091	0.0235255	230	0.895138
GTEx_Brain_Cortex_NEU_BRD.K17139610_10É M_24h	-0.131253	0.0233884	230	0.895138
GTEx_Brain_Cortex_NEU_BAY.36.7620_10É M_24h	-0.130218	0.0242762	230	0.895138
GTEx_Brain_Cortex_NEU_NCI.16221_10É M_24h	-0.13037	0.0241444	230	0.895138
GTEx_Brain_Hippocampus_NEU_MD.049_10É M_24h	-0.176586	0.0239648	126	0.895138
GTEx_Brain_Hippocampus_NEU_WZ.4.145_10É M_24h	-0.177537	0.0233607	126	0.895138
GTEx_Brain_Hippocampus_NEU_BRD.K68253248_10É M_24h	-0.177444	0.0234192	126	0.895138
GTEx_Brain_Hippocampus_NEU_p.aminophenethylspiperone_10É M_24h	-0.177303	0.023508	126	0.895138
GTEx_Brain_Hippocampus_NEU_Fluoro.SAHA_10É M_6h	-0.175992	0.0243486	126	0.895138
GTEx_Brain_Hippocampus_NEU_hydroxycholesterol_10É M_24h.1	-0.177149	0.0236058	126	0.895138
GTEx_Brain_Hypothalamus_NEU_BRD.K18396390_10É M_24h	-0.181357	0.0241972	119	0.895138
GTEx_Brain_Nucleus_accumbens_basal_ganglia_NEU_CP.724714_10É M_24h	-0.148567	0.023899	178	0.895138
GTEx_Brain_Nucleus_accumbens_basal_ganglia_NEU_staurosporine_10É M_24h.1	-0.148565	0.0239006	178	0.895138
GTEx_Brain_Nucleus_accumbens_basal_ganglia_NEU_terreic.acid...._10É M_6h	-0.149144	0.0234643	178	0.895138
GTEx_Brain_Putamen_basal_ganglia_NEU_BRD.K32949592_10É M_24h	-0.157588	0.0236369	159	0.895138
GTEx_Brain_Putamen_basal_ganglia_NEU_BRD.K96704748_10É M_24h	-0.156608	0.0243416	159	0.895138
GTEx_Brain_Putamen_basal_ganglia_NEU_masitinib_10É M_24h	-0.15708	0.024	159	0.895138
GTEx_Brain_Putamen_basal_ganglia_NEU_BRD.K58808184_10É M_24h	-0.156864	0.0241563	159	0.895138
GTEx_Brain_Putamen_basal_ganglia_NEU_BRD.K31168993_10É M_6h	-0.157299	0.0238425	159	0.895138
GTEx_Brain_Putamen_basal_ganglia_NEU_SR.144528_10É M_6h	-0.156578	0.0243638	159	0.895138
GTEx_Brain_Caudate_basal_ganglia_NEU_BRD.K68548958_10.0um_24h	-0.13865	0.0237055	205	0.895138
GTEx_Brain_Cerebellum_NEU_SB.216763_1.11um_24h	-0.104668	0.0237558	359	0.895138
GTEx_Brain_Cerebellum_NEU_GSK.1070916_1.11um_24h	-0.10431	0.0241402	359	0.895138
GTEx_Brain_Cerebellum_NEU_KIN001.269_10.0um_24h	-0.104715	0.0237063	359	0.895138
GTEx_Brain_Frontal_Cortex_BA9_NEU_AZD.4547_0.04um_24h	-0.15258	0.0234964	170	0.895138
GTEx_Brain_Frontal_Cortex_BA9_NEU_ZM.447439_10.0um_24h	-0.151706	0.0241423	170	0.895138
GTEx_Brain_Frontal_Cortex_BA9_NEU_KI.20227_0.04um_24h	-0.151725	0.0241277	170	0.895138
GTEx_Brain_Hippocampus_NEU_GNF.2_0.04um_24h	-0.177249	0.0235423	126	0.895138
GTEx_Brain_Hypothalamus_NEU_tivozanib_0.12um_24h	-0.182404	0.0235457	119	0.895138
GTEx_Brain_Hypothalamus_NEU_ZM.447439_0.04um_24h	-0.182625	0.0234102	119	0.895138
GTEx_Brain_Hypothalamus_NEU_SB.239063_0.12um_24h	-0.181375	0.024186	119	0.895138
GTEx_Brain_Nucleus_accumbens_basal_ganglia_NEU_JQ1...._0.04um_24h.1	-0.148126	0.0242349	178	0.895138
GTEx_Brain_Putamen_basal_ganglia_NEU_WZ.7043_0.12um_24h	-0.157338	0.0238151	159	0.895138
GTEx_Brain_Anterior_cingulate_cortex_BA24_NPC_flavanone_10É M_6h	-0.162157	0.0240883	149	0.895138
GTEx_Brain_Cerebellar_Hemisphere_NPC_cinacalcet_10É M_24h	-0.122981	0.0242323	258	0.895138
GTEx_Brain_Cerebellar_Hemisphere_NPC_dexamethasone_10É M_24h.2	-0.122967	0.0242454	258	0.895138
GTEx_Brain_Cerebellum_NPC_dopamine_10É M_6h.3	-0.104191	0.0242693	359	0.895138
GTEx_Brain_Cortex_NPC_BRD.K76856691_10É M_24h	-0.130484	0.0240457	230	0.895138
GTEx_Brain_Frontal_Cortex_BA9_NPC_BRD.A26595446_10É M_24h	-0.15129	0.0244549	170	0.895138
GTEx_Brain_Hippocampus_NPC_U.46619_10É M_24h	-0.177237	0.0235499	126	0.895138
GTEx_Brain_Hypothalamus_NPC_BRD.K67808578_10É M_24h	-0.182721	0.0233513	119	0.895138
GTEx_Brain_Hypothalamus_NPC_WZ.3105_10É M_24h	-0.182692	0.0233688	119	0.895138
GTEx_Brain_Hypothalamus_NPC_norcitalopram_10É M_24h	-0.182326	0.0235937	119	0.895138
GTEx_Brain_Hypothalamus_NPC_XAV.939_10É M_24h	-0.182514	0.0234778	119	0.895138
GTEx_Brain_Hypothalamus_NPC_BRD.K56994829_10É M_6h	-0.181079	0.0243726	119	0.895138
GTEx_Brain_Nucleus_accumbens_basal_ganglia_NPC_SC.I.004_10É M_24h	-0.147855	0.0244441	178	0.895138
GTEx_Brain_Nucleus_accumbens_basal_ganglia_NPC_WZ.3105_10É M_24h	-0.148566	0.0238998	178	0.895138
GTEx_Brain_Nucleus_accumbens_basal_ganglia_NPC_amlodipine_10É M_24h	-0.148664	0.0238257	178	0.895138
GTEx_Brain_Nucleus_accumbens_basal_ganglia_NPC_CGS.21680_10É M_24h.1	-0.148178	0.024195	178	0.895138
GTEx_Brain_Nucleus_accumbens_basal_ganglia_NPC_BG.1005_10É M_24h	-0.148814	0.0237124	178	0.895138
GTEx_Brain_Putamen_basal_ganglia_NPC_BRD.A62200266_10É M_24h	-0.156999	0.0240581	159	0.895138
GTEx_Brain_Putamen_basal_ganglia_NPC_BRD.A82913781_10É M_24h	-0.157505	0.0236953	159	0.895138
GTEx_Brain_Putamen_basal_ganglia_NPC_WT.171_10É M_24h	-0.156493	0.0244254	159	0.895138
GTEx_Brain_Putamen_basal_ganglia_NPC_suloctidil_10É M_24h	-0.157556	0.0236592	159	0.895138
GTEx_Brain_Putamen_basal_ganglia_NPC_quetiapine_10É M_24h	-0.157379	0.0237859	159	0.895138
GTEx_Brain_Putamen_basal_ganglia_NPC_geldanamycin_10É M_24h.10	-0.157629	0.0236072	159	0.895138
GTEx_Brain_Putamen_basal_ganglia_NPC_BG.1008_10É M_6h	-0.156989	0.0240656	159	0.895138
GTEx_Brain_Putamen_basal_ganglia_NPC_tacedinaline_10É M_6h.2	-0.157317	0.0238296	159	0.895138
GTEx_Brain_Putamen_basal_ganglia_NPC_BRD.K81647657_10É M_6h	-0.157635	0.023603	159	0.895138
GTEx_Brain_Caudate_basal_ganglia_NPC_quizartinib_0.04um_24h	-0.137949	0.0242763	205	0.895138
GTEx_Brain_Caudate_basal_ganglia_NPC_SB.203580_10.0um_24h	-0.138799	0.0235857	205	0.895138
GTEx_Brain_Cerebellar_Hemisphere_NPC_motesanib_10.0um_24h	-0.123645	0.0236274	258	0.895138
GTEx_Brain_Cerebellar_Hemisphere_NPC_tranylcypromine_0.04um_24h	-0.122776	0.0244217	258	0.895138
GTEx_Brain_Cerebellar_Hemisphere_NPC_CC.401_0.37um_24h	-0.12299	0.0242243	258	0.895138
GTEx_Brain_Cerebellar_Hemisphere_NPC_KIN001.127_0.04um_24h	-0.123815	0.0234745	258	0.895138
GTEx_Brain_Frontal_Cortex_BA9_NPC_doramapimod_3.33um_24h	-0.152083	0.0238617	170	0.895138
GTEx_Brain_Nucleus_accumbens_basal_ganglia_NPC_entinostat_1.11um_24h	-0.147927	0.0243883	178	0.895138
GTEx_Brain_Nucleus_accumbens_basal_ganglia_NPC_saracatinib_10.0um_24h	-0.149346	0.0233146	178	0.895138
GTEx_Brain_Frontal_Cortex_BA9_NPC.CAS9_MC1568_0.04um_24h	-0.152866	0.0232879	170	0.895138
GTEx_Brain_Frontal_Cortex_BA9_NPC.CAS9_AZD.7762_0.37um_24h	-0.151474	0.0243164	170	0.895138
GTEx_Brain_Nucleus_accumbens_basal_ganglia_NPC.CAS9_OTS.167_0.37um_24h	-0.148103	0.0242529	178	0.895138
GTEx_Brain_Nucleus_accumbens_basal_ganglia_NPC.CAS9_daminozide_0.12um_24h	-0.148831	0.0236997	178	0.895138
GTEx_Brain_Anterior_cingulate_cortex_BA24_NPC.TAK_ACY.1215_10.0um_24h	-0.161693	0.0244151	149	0.895138
GTEx_Brain_Caudate_basal_ganglia_NPC.TAK_BS.181_0.12um_24h	-0.137856	0.0243532	205	0.895138
GTEx_Brain_Caudate_basal_ganglia_NPC.TAK_BIX.01294_10.0um_6h.1	-0.137899	0.0243182	205	0.895138
GTEx_Brain_Cerebellar_Hemisphere_NPC.TAK_UNC.0638_0.12um_24h	-0.123788	0.0234985	258	0.895138
GTEx_Brain_Cerebellar_Hemisphere_NPC.TAK_SYK.inhibitor_0.04um_24h	-0.122783	0.0244152	258	0.895138
GTEx_Brain_Cerebellum_NPC.TAK_SYK.inhibitor_0.12um_24h	-0.104624	0.023803	359	0.895138
GTEx_Brain_Cortex_NPC.TAK_GDC.0068_0.04um_24h	-0.13044	0.0240835	230	0.895138
GTEx_Brain_Cortex_NPC.TAK_tie2.kinase.inhibitor_0.12um_24h	-0.130691	0.0238668	230	0.895138
GTEx_Brain_Frontal_Cortex_BA9_NPC.TAK_A.769662_0.12um_24h	-0.151321	0.0244314	170	0.895138
GTEx_Brain_Hippocampus_NPC.TAK_dexamethasone_10.0um_6h.2	-0.176796	0.0238303	126	0.895138
GTEx_Brain_Putamen_basal_ganglia_NPC.TAK_AST.1306_3.33um_24h	-0.157195	0.0239174	159	0.895138
GTEx_Brain_Putamen_basal_ganglia_NPC.TAK_XMD.1499_10.0um_24h	-0.157492	0.0237049	159	0.895138
GTEx_Small_Intestine_Terminal_Ileum_AGS_L.690330_10É M_6h	-0.160824	0.0238907	152	0.895138
GTEx_Small_Intestine_Terminal_Ileum_AGS_IKK.2.inhibitor.V_10É M_6h	-0.160467	0.0241423	152	0.895138
GTEx_Small_Intestine_Terminal_Ileum_CL34_BRD.K28112517_10É M_6h	-0.160664	0.0240029	152	0.895138
GTEx_Colon_Sigmoid_HT29_BMS.536924_10É M_24h	-0.115923	0.0242924	290	0.895138
GTEx_Colon_Sigmoid_HT29_CHEMBL.1222381_80É M_24h	-0.116428	0.0238025	290	0.895138
GTEx_Colon_Sigmoid_HT29_aminopurvalanol.a_10É M_6h	-0.115938	0.0242771	290	0.895138
GTEx_Colon_Sigmoid_HT29_edrophonium_10É M_6h	-0.116027	0.0241905	290	0.895138
GTEx_Colon_Sigmoid_HT29_BRD.K38024133_5É M_24h	-0.116058	0.0241601	290	0.895138
GTEx_Colon_Sigmoid_HT29_BRD.K48571121_5É M_24h	-0.116083	0.0241356	290	0.895138
GTEx_Colon_Sigmoid_HT29_BRD.K25362512_5É M_24h	-0.115763	0.0244489	290	0.895138
GTEx_Colon_Sigmoid_HT29_BRD.K62590692_5É M_24h	-0.116652	0.023588	290	0.895138
GTEx_Colon_Sigmoid_HT29_BRD.K20555710_5É M_24h	-0.116885	0.0233672	290	0.895138
GTEx_Colon_Sigmoid_HT29_BRD.K54219003_5É M_24h	-0.116449	0.0237825	290	0.895138
GTEx_Colon_Sigmoid_HT29_BRD.M03805540_5É M_24h	-0.116757	0.023488	290	0.895138
GTEx_Colon_Sigmoid_HT29_BRD.K78105568_5É M_24h	-0.116817	0.0234308	290	0.895138
GTEx_Colon_Sigmoid_HT29_BRD.K93367411_3.7É M_24h	-0.11648	0.023753	290	0.895138
GTEx_Colon_Transverse_HT29_BRD.K81538844_10É M_6h	-0.113885	0.0243776	300	0.895138
GTEx_Colon_Transverse_HT29_diloxanide_10É M_6h.1	-0.113857	0.0244052	300	0.895138
GTEx_Colon_Transverse_HT29_BRD.K73199200_5É M_24h	-0.11412	0.0241442	300	0.895138
GTEx_Colon_Transverse_HT29_BRD.K38011931_5É M_24h	-0.114781	0.023498	300	0.895138
GTEx_Colon_Transverse_HT29_BRD.K19645792_5É M_24h	-0.114736	0.0235413	300	0.895138
GTEx_Colon_Transverse_HT29_BRD.K67402106_5É M_24h	-0.114192	0.0240731	300	0.895138
GTEx_Colon_Transverse_HT29_BRD.K99310510_5É M_24h	-0.114001	0.0242622	300	0.895138
GTEx_Colon_Transverse_HT29_geldanamycin_10É M_24h.20	-0.114871	0.0234111	300	0.895138
GTEx_Small_Intestine_Terminal_Ileum_HT29_mitoxantrone_10É M_6h	-0.160047	0.0244413	152	0.895138
GTEx_Small_Intestine_Terminal_Ileum_HT29_ketorolac_10É M_6h.2	-0.16018	0.0243462	152	0.895138
GTEx_Small_Intestine_Terminal_Ileum_HT29_BRD.K82524003_3É M_24h	-0.160474	0.0241374	152	0.895138
GTEx_Small_Intestine_Terminal_Ileum_HT29_BRD.K99533437_5É M_24h	-0.160154	0.024365	152	0.895138
GTEx_Small_Intestine_Terminal_Ileum_HT29_BRD.K46373821_5É M_24h	-0.160539	0.0240916	152	0.895138
GTEx_Small_Intestine_Terminal_Ileum_HT29_BRD.K62265198_5É M_24h	-0.160364	0.024215	152	0.895138
GTEx_Small_Intestine_Terminal_Ileum_HT29_BRD.K58407898_5É M_24h	-0.161296	0.0235617	152	0.895138
GTEx_Small_Intestine_Terminal_Ileum_HT29_BRD.K93367411_100É M_24h	-0.160827	0.0238888	152	0.895138
GTEx_Small_Intestine_Terminal_Ileum_HT29_BRD.K83493571_10É M_24h	-0.161484	0.0234315	152	0.895138
GTEx_Colon_Sigmoid_HT29_CGP.60474_0.12um_24h	-0.115873	0.0243412	290	0.895138
GTEx_Colon_Sigmoid_HT29_NVP.BEZ235_3.33um_24h.1	-0.116467	0.0237647	290	0.895138
GTEx_Colon_Sigmoid_HT29_danegaptide_3.33um_24h	-0.116177	0.0240443	290	0.895138
GTEx_Colon_Sigmoid_HT29_ecabet_0.12um_24h	-0.116929	0.0233249	290	0.895138
GTEx_Colon_Sigmoid_HT29_urea_0.37um_24h	-0.116662	0.023579	290	0.895138
GTEx_Colon_Sigmoid_HT29_valdecoxib_3.33um_24h	-0.116013	0.0242037	290	0.895138
GTEx_Colon_Sigmoid_HT29_alaproclate_0.37um_24h	-0.116387	0.0238423	290	0.895138
GTEx_Colon_Sigmoid_HT29_rilmenidine_10.0um_24h	-0.116804	0.0234435	290	0.895138
GTEx_Colon_Sigmoid_HT29_kakonein_10.0um_24h	-0.116528	0.0237066	290	0.895138
GTEx_Colon_Sigmoid_HT29_diclofensine_1.11um_24h	-0.115773	0.0244388	290	0.895138
GTEx_Colon_Sigmoid_HT29_fluphenazine_10.0um_24h	-0.116406	0.0238233	290	0.895138
GTEx_Colon_Sigmoid_HT29_AS.605240_3.33um_24h.1	-0.11671	0.0235326	290	0.895138
GTEx_Colon_Sigmoid_HT29_bruceantin_10.0um_24h	-0.116726	0.0235174	290	0.895138
GTEx_Colon_Sigmoid_HT29_MG.132_20.0um_24h.234	-0.116875	0.0233766	290	0.895138
GTEx_Colon_Sigmoid_HT29_flumazenil_1.11um_24h	-0.116905	0.0233484	290	0.895138
GTEx_Colon_Transverse_HT29_VGX.1027_0.12um_24h	-0.114085	0.0241784	300	0.895138
GTEx_Colon_Transverse_HT29_salirasib_3.33um_24h	-0.114145	0.0241198	300	0.895138
GTEx_Colon_Transverse_HT29_clomifene_0.12um_24h	-0.11381	0.0244523	300	0.895138
GTEx_Colon_Transverse_HT29_fidaxomicin_1.11um_24h	-0.114987	0.0232997	300	0.895138
GTEx_Colon_Transverse_HT29_pasireotide_0.37um_24h	-0.114967	0.0233185	300	0.895138
GTEx_Colon_Transverse_HT29_CP.724714_0.37um_24h.1	-0.114273	0.0239931	300	0.895138
GTEx_Colon_Transverse_HT29_suvorexant_3.33um_24h	-0.114191	0.0240741	300	0.895138
GTEx_Colon_Transverse_HT29_eflornithine_0.12um_24h	-0.114375	0.0238932	300	0.895138
GTEx_Small_Intestine_Terminal_Ileum_HT29_alvocidib_10.0um_24h	-0.160252	0.0242951	152	0.895138
GTEx_Small_Intestine_Terminal_Ileum_HT29_HG.9.91.01_10.0um_24h	-0.161342	0.0235297	152	0.895138
GTEx_Small_Intestine_Terminal_Ileum_HT29_GNF.2_0.12um_24h	-0.160964	0.0237924	152	0.895138
GTEx_Small_Intestine_Terminal_Ileum_HT29_ibuprofen_0.04um_24h	-0.160541	0.0240902	152	0.895138
GTEx_Small_Intestine_Terminal_Ileum_HT29_tranilast_0.12um_24h	-0.16151	0.0234133	152	0.895138
GTEx_Small_Intestine_Terminal_Ileum_HT29_fostamatinib_0.37um_24h.1	-0.160768	0.0239303	152	0.895138
GTEx_Small_Intestine_Terminal_Ileum_HT29_vernakalant_10.0um_24h	-0.160042	0.0244443	152	0.895138
GTEx_Small_Intestine_Terminal_Ileum_HT29_glibenclamide_3.33um_24h	-0.161242	0.023599	152	0.895138
GTEx_Small_Intestine_Terminal_Ileum_HT29_dexloxiglumide_0.12um_24h	-0.160901	0.0238368	152	0.895138
GTEx_Small_Intestine_Terminal_Ileum_HT29_arglabin_1.11um_24h	-0.16119	0.0236353	152	0.895138
GTEx_Small_Intestine_Terminal_Ileum_HT29_MK.3207_0.04um_24h	-0.160605	0.0240445	152	0.895138
GTEx_Small_Intestine_Terminal_Ileum_HT29_sasapyrine_0.12um_24h	-0.160964	0.0237925	152	0.895138
GTEx_Small_Intestine_Terminal_Ileum_HT29_dilazep_1.11um_24h	-0.161365	0.0235137	152	0.895138
GTEx_Small_Intestine_Terminal_Ileum_HT29_nicaraven_10.0um_24h	-0.16103	0.0237465	152	0.895138
GTEx_Small_Intestine_Terminal_Ileum_HT29_brequinar_0.04um_24h	-0.161188	0.0236365	152	0.895138
GTEx_Small_Intestine_Terminal_Ileum_LOVO_Gly.Gly.PALO_80É M_6h	-0.161255	0.0235902	152	0.895138
GTEx_Small_Intestine_Terminal_Ileum_LOVO_PF.04217903_40É M_6h	-0.160031	0.0244523	152	0.895138
GTEx_Colon_Transverse_MDST8_PP.110_20É M_6h	-0.114881	0.0234017	300	0.895138
GTEx_Small_Intestine_Terminal_Ileum_MDST8_cyanoquinoline.11_40É M_6h	-0.160997	0.0237698	152	0.895138
GTEx_Colon_Transverse_RKO_BMS.641988_10É M_6h	-0.114357	0.0239111	300	0.895138
GTEx_Small_Intestine_Terminal_Ileum_SNU1040_narciclasine_10É M_6h	-0.160469	0.024141	152	0.895138
GTEx_Colon_Sigmoid_SNUC5_valproic.acid_10É M_6h	-0.116769	0.023477	290	0.895138
GTEx_Colon_Sigmoid_SNUC5_BMS.641988_10É M_6h	-0.116088	0.024131	290	0.895138
GTEx_Colon_Sigmoid_SNUC5_15.delta.prostaglandin.j2_10É M_6h	-0.116599	0.0236391	290	0.895138
GTEx_Colon_Sigmoid_SW480_PX.12_30É M_6h	-0.116222	0.0240011	290	0.895138
GTEx_Colon_Sigmoid_SW480_SJ.172550_10É M_6h	-0.116136	0.0240849	290	0.895138
GTEx_Cells_EBV-transformed_lymphocytes_CD34_PFI.1_0.04um_24h	-0.159206	0.0242939	154	0.895138
GTEx_Spleen_HL60_daunorubicin_1É M_6h	-0.123037	0.0239622	259	0.895138
GTEx_Spleen_JURKAT_tigecycline_500nM_24h	-0.122609	0.0243561	259	0.895138
GTEx_Cells_EBV-transformed_lymphocytes_JURKAT_everolimus_10.0um_24h	-0.160372	0.0234705	154	0.895138
GTEx_Spleen_JURKAT_BGT.226_0.37um_24h	-0.122583	0.0243805	259	0.895138
GTEx_Cells_EBV-transformed_lymphocytes_NOMO1_thioridazine_10É M_6h	-0.159096	0.0243723	154	0.895138
GTEx_Cells_EBV-transformed_lymphocytes_PL21_DL.PDMP_60É M_6h	-0.160401	0.0234505	154	0.895138
GTEx_Cells_EBV-transformed_lymphocytes_PL21_KU.0060648_10É M_6h	-0.160307	0.0235159	154	0.895138
GTEx_Whole_Blood_THP1_NSC.632839_10É M_6h	-0.0972768	0.0239644	414	0.895138
GTEx_Cells_EBV-transformed_lymphocytes_U937_BRD.K05649647_20É M_6h	-0.160473	0.0234005	154	0.895138
GTEx_Cells_EBV-transformed_lymphocytes_WSUDLCL2_pifithrin.mu_10É M_6h	-0.159666	0.0239658	154	0.895138
GTEx_Spleen_WSUDLCL2_PP.110_20É M_6h	-0.122891	0.0240959	259	0.895138
GTEx_Whole_Blood_WSUDLCL2_LY.2183240_10É M_6h	-0.0978364	0.0233268	414	0.895138
GTEx_Whole_Blood_WSUDLCL2_atorvastatin_10É M_6h	-0.0972852	0.0239548	414	0.895138
GTEx_Liver_HEPG2_BRD.K58033748_10É M_6h	-0.147046	0.02443	180	0.895138
GTEx_Liver_HEPG2_BRD.K88511582_10É M_6h	-0.148249	0.0235113	180	0.895138
GTEx_Liver_HEPG2_BRD.K35961280_10É M_6h	-0.147521	0.0240641	180	0.895138
GTEx_Liver_HEPG2_tiotidine_10É M_6h	-0.147766	0.0238769	180	0.895138
GTEx_Liver_HEPG2_geldanamycin_10.0um_24h	-0.147464	0.0241074	180	0.895138
GTEx_Liver_HUH7_BRD.A36411721_10É M_24h	-0.147636	0.0239758	180	0.895138
GTEx_Liver_PHH_radicicol_10É M_24h	-0.148324	0.0234545	180	0.895138
GTEx_Lung_A549_torasemide_10É M_6h	-0.0911349	0.0240368	471	0.895138
GTEx_Lung_A549_BRD.K79857601_10É M_6h	-0.0909013	0.024326	471	0.895138
GTEx_Lung_A549_BRD.A42737819_10É M_24h	-0.0908071	0.0244434	471	0.895138
GTEx_Lung_A549_goserelin_10É M_24h	-0.0912111	0.0239431	471	0.895138
GTEx_Lung_A549_WT.171_10É M_24h	-0.0917407	0.0233003	471	0.895138
GTEx_Lung_A549_BRD.K35568648_10É M_6h	-0.0913048	0.0238283	471	0.895138
GTEx_Lung_A549_ZM.241385_10É M_6h	-0.0916679	0.0233877	471	0.895138
GTEx_Lung_A549_clozapine_10É M_6h.1	-0.090946	0.0242704	471	0.895138
GTEx_Lung_A549_BRD.K16970289_5É M_24h	-0.0915544	0.0235247	471	0.895138
GTEx_Lung_A549_BRD.K06240911_5É M_24h	-0.0908094	0.0244405	471	0.895138
GTEx_Lung_A549_BRD.K98419480_5É M_24h	-0.0914365	0.0236677	471	0.895138
GTEx_Lung_A549_BRD.K78487432_5É M_24h	-0.0916017	0.0234675	471	0.895138
GTEx_Lung_A549_BRD.K09780243_5É M_24h	-0.0914941	0.0235978	471	0.895138
GTEx_Lung_A549_BRD.K42216874_5É M_24h	-0.0911228	0.0240517	471	0.895138
GTEx_Lung_A549_BRD.K03430401_5É M_24h	-0.0916732	0.0233814	471	0.895138
GTEx_Lung_A549_BRD.K70053541_5É M_24h	-0.0909725	0.0242375	471	0.895138
GTEx_Lung_A549_BRD.K29258781_5É M_24h	-0.090987	0.0242195	471	0.895138
GTEx_Lung_A549_BRD.K66551929_5É M_24h	-0.0911378	0.0240332	471	0.895138
GTEx_Lung_A549_BRD.K91663486_10É M_24h	-0.0909346	0.0242846	471	0.895138
GTEx_Lung_A549_linifanib_10.0um_24h	-0.0913228	0.0238062	471	0.895138
GTEx_Lung_A549_JNK.IN.5A_3.33um_24h	-0.0917601	0.023277	471	0.895138
GTEx_Lung_CORL23_serdemetan_10É M_6h	-0.091446	0.0236561	471	0.895138
GTEx_Lung_HCC515_WAY.213613_10É M_24h	-0.0915763	0.0234982	471	0.895138
GTEx_Lung_HCC515_indirubin.3.monoxime_10É M_24h	-0.0908123	0.0244368	471	0.895138
GTEx_Lung_HCC515_dephostatin_10É M_24h	-0.0910058	0.0241962	471	0.895138
GTEx_Lung_HCC515_MAZ.51_10É M_6h	-0.0912366	0.0239118	471	0.895138
GTEx_Lung_HCC515_10H.phenothiazin.10.yl..p.tolyl.methanone_10É M_6h	-0.091189	0.0239702	471	0.895138
GTEx_Lung_HCC515_BRD.K25884242_10É M_6h	-0.0915264	0.0235586	471	0.895138
GTEx_Lung_HCC515_BRD.K44781077_10É M_6h	-0.0914067	0.0237039	471	0.895138
GTEx_Lung_HCC515_trichostatin.a_10É M_6h.16	-0.0915601	0.0235179	471	0.895138
GTEx_Lung_HCC515_geldanamycin_10É M_6h.15	-0.0910793	0.0241053	471	0.895138
GTEx_Lung_HCC515_alpha.tocopherol_100nM_6h	-0.0908318	0.0244125	471	0.895138
GTEx_Lung_HCC515_mocetinostat_10.0um_24h	-0.0908733	0.0243608	471	0.895138
GTEx_Lung_NCIH1836_myriocin_10É M_6h	-0.0914973	0.0235938	471	0.895138
GTEx_Lung_NCIH1836_pifithrin.mu_10É M_6h	-0.0909165	0.024307	471	0.895138
GTEx_Lung_NCIH2073_arachidonyl.trifluoro.methane_80É M_6h	-0.0910044	0.0241979	471	0.895138
GTEx_Lung_SKLU1_dalcetrapib_80É M_6h	-0.091452	0.0236488	471	0.895138
GTEx_Cells_Transformed_fibroblasts_A673_CAY.10618_10É M_6h	-0.0889083	0.0235715	499	0.895138
GTEx_Cells_Transformed_fibroblasts_SKB_racecadotril_10É M_24h	-0.0889475	0.0235227	499	0.895138
GTEx_Cells_Transformed_fibroblasts_SKB_homosalate_10É M_24h	-0.0884674	0.0241267	499	0.895138
GTEx_Muscle_Skeletal_SKB_ouabain_10É M_24h.1	-0.0881269	0.0244491	500	0.895138
GTEx_Muscle_Skeletal_SKB_CDK2.5.inhibitor_10É M_24h	-0.088937	0.023425	500	0.895138
GTEx_Muscle_Skeletal_SKL_vandetanib_0.37um_24h	-0.0887289	0.0236845	500	0.895138
GTEx_Ovary_OV7_BMS.299897_10É M_6h	-0.162123	0.0241125	149	0.895138
GTEx_Pancreas_YAPC_ifenprodil_3.33um_24h	-0.10983	0.0242926	323	0.895138
GTEx_Pancreas_YAPC_dexniguldipine_1.11um_24h	-0.110719	0.0233907	323	0.895138
GTEx_Pancreas_YAPC_tiapride_3.33um_24h	-0.110771	0.0233392	323	0.895138
GTEx_Pancreas_YAPC_aprepitant_1.11um_24h	-0.110396	0.0237157	323	0.895138
GTEx_Pancreas_YAPC_ipriflavone_0.12um_24h	-0.110846	0.0232647	323	0.895138
GTEx_Prostate_PC3_benzydamine_10É M_6h	-0.170797	0.0238175	135	0.895138
GTEx_Prostate_PC3_febuxostat_10É M_6h	-0.170798	0.0238169	135	0.895138
GTEx_Prostate_PC3_LE.135_10É M_6h	-0.17071	0.0238749	135	0.895138
GTEx_Prostate_PC3_medetomidine_10É M_6h	-0.170415	0.0240709	135	0.895138
GTEx_Prostate_PC3_BRD.K29767311_10É M_6h	-0.170142	0.0242533	135	0.895138
GTEx_Prostate_PC3_BRD.K35004659_10É M_24h	-0.170993	0.0236883	135	0.895138
GTEx_Prostate_PC3_VU.0418933.1_10É M_6h	-0.170509	0.0240082	135	0.895138
GTEx_Prostate_PC3_BRD.K91671201_10É M_6h	-0.169891	0.0244224	135	0.895138
GTEx_Prostate_PC3_HC.toxin_10É M_6h	-0.171076	0.0236338	135	0.895138
GTEx_Prostate_PC3_digoxin_10É M_6h.2	-0.170825	0.0237992	135	0.895138
GTEx_Prostate_PC3_albendazole_10É M_24h.2	-0.170133	0.0242599	135	0.895138
GTEx_Prostate_PC3_trichostatin.a_1É M_6h.2	-0.170106	0.0242779	135	0.895138
GTEx_Prostate_PC3_radicicol_10É M_6h.2	-0.170268	0.0241692	135	0.895138
GTEx_Prostate_PC3_BRD.K51823671_5É M_24h	-0.170271	0.0241669	135	0.895138
GTEx_Prostate_PC3_SA.1922932_5É M_24h	-0.171437	0.0233978	135	0.895138
GTEx_Prostate_PC3_BRD.M22248829_5É M_24h	-0.17081	0.0238088	135	0.895138
GTEx_Prostate_PC3_BRD.K12241427_5É M_24h	-0.170686	0.0238911	135	0.895138
GTEx_Prostate_PC3_BRD.K58788895_5É M_24h	-0.170398	0.0240821	135	0.895138
GTEx_Prostate_PC3_BRD.K29311288_5É M_24h	-0.170952	0.0237156	135	0.895138
GTEx_Prostate_PC3_BRD.K93946290_5É M_24h	-0.171018	0.0236723	135	0.895138
GTEx_Prostate_PC3_BRD.K57638192_10É M_24h	-0.171123	0.0236034	135	0.895138
GTEx_Prostate_PC3_BRD.K80553643_10É M_24h	-0.170047	0.0243173	135	0.895138
GTEx_Prostate_PC3_BRD.K17197507_10É M_6h	-0.17121	0.0235459	135	0.895138
GTEx_Prostate_PC3_barasertib.HQPA_3.33É M_24h	-0.169932	0.0243944	135	0.895138
GTEx_Prostate_PC3_trichostatin.a_10É M_6h.30	-0.171347	0.0234567	135	0.895138
GTEx_Prostate_PC3_HG.6.64.01_3.33um_24h	-0.169879	0.0244306	135	0.895138
GTEx_Prostate_PC3_tivantinib_0.04um_24h	-0.170358	0.024109	135	0.895138
GTEx_Prostate_PC3_belinostat_1.11um_24h	-0.16991	0.0244092	135	0.895138
GTEx_Prostate_PC3_dasatinib_1.11um_24h.4	-0.171291	0.0234933	135	0.895138
GTEx_Prostate_PC3_glasdegib_0.37um_24h	-0.169875	0.0244329	135	0.895138
GTEx_Prostate_PC3_dolasetron_3.33um_24h	-0.170691	0.0238878	135	0.895138
GTEx_Prostate_PC3_dapagliflozin_0.04um_24h	-0.171332	0.0234663	135	0.895138
GTEx_Prostate_PC3_etofylline.clofibrate_0.37um_24h	-0.170202	0.0242131	135	0.895138
GTEx_Prostate_PC3_cediranib_0.37um_24h	-0.170952	0.0237156	135	0.895138
GTEx_Prostate_PC3_MLN.8054_0.04um_24h.1	-0.170907	0.0237451	135	0.895138
GTEx_Prostate_PC3_SB.939_1.11um_24h.1	-0.171547	0.0233266	135	0.895138
GTEx_Prostate_PC3_MK.2206_0.04um_24h.1	-0.170266	0.0241707	135	0.895138
GTEx_Prostate_PC3_irsogladine_3.33um_24h	-0.170901	0.0237493	135	0.895138
GTEx_Prostate_VCAP_BRD.K88198340_10É M_24h	-0.171381	0.0234343	135	0.895138
GTEx_Prostate_VCAP_BRD.K28366633_10É M_24h	-0.170245	0.0241849	135	0.895138
GTEx_Prostate_VCAP_BRD.K77547920_10É M_24h	-0.170479	0.0240287	135	0.895138
GTEx_Prostate_VCAP_KUC104235N_10É M_24h	-0.170628	0.0239298	135	0.895138
GTEx_Prostate_VCAP_homoharringtonine_10É M_6h	-0.171552	0.0233234	135	0.895138
GTEx_Prostate_VCAP_BRD.K06009608_10É M_24h	-0.170903	0.0237477	135	0.895138
GTEx_Prostate_VCAP_nadolol_10É M_6h.2	-0.170081	0.0242944	135	0.895138
GTEx_Prostate_VCAP_SD.8.006_10É M_6h.1	-0.170128	0.0242633	135	0.895138
GTEx_Prostate_VCAP_sirolimus_10É M_6h.7	-0.17134	0.0234615	135	0.895138
GTEx_Prostate_VCAP_BRD.K74055572_5É M_24h	-0.170377	0.0240968	135	0.895138
GTEx_Prostate_VCAP_BRD.K55025062_5É M_6h	-0.170584	0.023959	135	0.895138
GTEx_Prostate_VCAP_BRD.K63989441_5É M_24h	-0.170985	0.0236938	135	0.895138
GTEx_Prostate_VCAP_BRD.K31163805_5É M_6h	-0.170898	0.0237509	135	0.895138
GTEx_Prostate_VCAP_BRD.K87445129_5É M_24h	-0.171296	0.0234901	135	0.895138
GTEx_Prostate_VCAP_BRD.K07275921_5É M_6h	-0.170601	0.0239476	135	0.895138
GTEx_Prostate_VCAP_BRD.K11031937_5É M_24h	-0.171218	0.0235411	135	0.895138
GTEx_Prostate_VCAP_BRD.K33368320_5É M_24h	-0.171303	0.0234854	135	0.895138
GTEx_Prostate_VCAP_BRD.K14952621_5É M_6h	-0.170501	0.0240141	135	0.895138
GTEx_Prostate_VCAP_geldanamycin_10É M_24h.20	-0.169964	0.0243731	135	0.895138
GTEx_Prostate_VCAP_BRD.K88045846_5É M_6h	-0.171191	0.0235587	135	0.895138
GTEx_Prostate_VCAP_BRD.K76269493_5É M_6h	-0.170164	0.0242388	135	0.895138
GTEx_Prostate_VCAP_BRD.K31378663_5É M_24h	-0.170315	0.0241376	135	0.895138
GTEx_Prostate_VCAP_BRD.K35829399_5É M_6h	-0.171423	0.0234075	135	0.895138
GTEx_Prostate_VCAP_BRD.K57408604_5É M_6h	-0.169957	0.024378	135	0.895138
GTEx_Prostate_VCAP_BRD.K13674694_5É M_24h	-0.169967	0.0243714	135	0.895138
GTEx_Prostate_VCAP_BRD.K14415573_5É M_24h	-0.17042	0.0240675	135	0.895138
GTEx_Prostate_VCAP_SA.1472702_5É M_6h	-0.171631	0.0232721	135	0.895138
GTEx_Prostate_VCAP_BRD.K28918096_5É M_24h	-0.170849	0.0237831	135	0.895138
GTEx_Prostate_VCAP_geldanamycin_10É M_6h.42	-0.170974	0.0237011	135	0.895138
GTEx_Prostate_VCAP_BRD.K36864553_5É M_6h	-0.16985	0.0244504	135	0.895138
GTEx_Prostate_VCAP_BRD.K31749518_10É M_6h	-0.170091	0.0242877	135	0.895138
GTEx_Prostate_VCAP_BRD.K37728465_10É M_24h	-0.170959	0.0237108	135	0.895138
GTEx_Prostate_VCAP_BRD.A99879977_10É M_6h	-0.170276	0.0241637	135	0.895138
GTEx_Prostate_VCAP_BRD.K72913953_10É M_24h	-0.170491	0.0240206	135	0.895138
GTEx_Prostate_VCAP_BRD.K72425572_10É M_6h	-0.170823	0.0238008	135	0.895138
GTEx_Prostate_VCAP_BRD.K37299375_1É M_24h	-0.171506	0.0233535	135	0.895138
GTEx_Skin_Not_Sun_Exposed_Suprapubic_A375_SU.11652_10É M_6h	-0.0933693	0.023757	451	0.895138
GTEx_Skin_Not_Sun_Exposed_Suprapubic_A375_PSH.013_10É M_6h	-0.0933781	0.0237465	451	0.895138
GTEx_Skin_Not_Sun_Exposed_Suprapubic_A375_VU.0365117.1_10É M_24h	-0.0931406	0.0240313	451	0.895138
GTEx_Skin_Not_Sun_Exposed_Suprapubic_A375_VU.0415011_10É M_24h	-0.09279	0.024457	451	0.895138
GTEx_Skin_Not_Sun_Exposed_Suprapubic_A375_KU.C104486_10É M_6h	-0.0935346	0.0235604	451	0.895138
GTEx_Skin_Not_Sun_Exposed_Suprapubic_A375_BRD.K51388814_5É M_24h	-0.0933533	0.0237761	451	0.895138
GTEx_Skin_Not_Sun_Exposed_Suprapubic_A375_BRD.K92132228_5É M_24h	-0.0937596	0.023295	451	0.895138
GTEx_Skin_Not_Sun_Exposed_Suprapubic_A375_vorinostat_500nM_24h.14	-0.0936005	0.0234823	451	0.895138
GTEx_Skin_Not_Sun_Exposed_Suprapubic_A375_BRD.K42245756_5É M_24h	-0.0933228	0.0238125	451	0.895138
GTEx_Skin_Not_Sun_Exposed_Suprapubic_A375_BRD.K44242139_10É M_24h	-0.0934807	0.0236243	451	0.895138
GTEx_Skin_Not_Sun_Exposed_Suprapubic_A375_BRD.K56130969_10É M_24h	-0.0929443	0.0242689	451	0.895138
GTEx_Skin_Sun_Exposed_Lower_leg_A375_SA.792709_10É M_6h	-0.0833818	0.0242934	560	0.895138
GTEx_Skin_Sun_Exposed_Lower_leg_A375_thioridazine_10É M_24h	-0.0837734	0.0237679	560	0.895138
GTEx_Skin_Sun_Exposed_Lower_leg_A375_BRD.K18595892_10É M_24h	-0.0834003	0.0242684	560	0.895138
GTEx_Skin_Sun_Exposed_Lower_leg_A375_BRD.K02437976_10É M_24h	-0.0835647	0.0240467	560	0.895138
GTEx_Skin_Sun_Exposed_Lower_leg_A375_homoveratrylamine_10É M_6h	-0.0837387	0.0238141	560	0.895138
GTEx_Skin_Sun_Exposed_Lower_leg_A375_BRD.K94991378_10É M_6h	-0.0833324	0.0243604	560	0.895138
GTEx_Skin_Sun_Exposed_Lower_leg_A375_SA.97259_10É M_6h	-0.0837265	0.0238303	560	0.895138
GTEx_Skin_Sun_Exposed_Lower_leg_A375_BRD.K85592362_10É M_6h	-0.0834222	0.0242387	560	0.895138
GTEx_Skin_Sun_Exposed_Lower_leg_A375_BRD.K47686295_5É M_24h	-0.0837732	0.0237682	560	0.895138
GTEx_Skin_Sun_Exposed_Lower_leg_A375_BRD.K72780683_5É M_24h	-0.0838822	0.0236236	560	0.895138
GTEx_Skin_Sun_Exposed_Lower_leg_A375_BRD.K50795243_5É M_24h	-0.0841059	0.0233292	560	0.895138
GTEx_Skin_Sun_Exposed_Lower_leg_A375_BRD.K05004643_5É M_24h	-0.0840649	0.0233829	560	0.895138
GTEx_Skin_Sun_Exposed_Lower_leg_A375_avrainvillamide.analog.4_10É M_24h	-0.0836889	0.0238805	560	0.895138
GTEx_Skin_Not_Sun_Exposed_Suprapubic_A375_BIX.01294_10.0um_24h	-0.093244	0.0239069	451	0.895138
GTEx_Skin_Not_Sun_Exposed_Suprapubic_A375_timolol_0.37um_24h	-0.0933887	0.0237339	451	0.895138
GTEx_Skin_Not_Sun_Exposed_Suprapubic_A375_KX2.391_1.11um_24h	-0.0931769	0.0239876	451	0.895138
GTEx_Skin_Not_Sun_Exposed_Suprapubic_A375_KX2.391_0.37um_24h	-0.0931311	0.0240428	451	0.895138
GTEx_Skin_Not_Sun_Exposed_Suprapubic_A375_guanaben.acetate_3.33um_24h	-0.0933091	0.0238289	451	0.895138
GTEx_Skin_Not_Sun_Exposed_Suprapubic_A375_zonisamide_0.04um_24h	-0.0930271	0.0241684	451	0.895138
GTEx_Skin_Not_Sun_Exposed_Suprapubic_A375_XBD.173_0.12um_24h	-0.0933187	0.0238174	451	0.895138
GTEx_Skin_Not_Sun_Exposed_Suprapubic_A375_NMS.1286937_0.04um_24h	-0.0932848	0.0238581	451	0.895138
GTEx_Skin_Not_Sun_Exposed_Suprapubic_A375_tetrahydrouridine_0.04um_24h	-0.0931636	0.0240037	451	0.895138
GTEx_Skin_Not_Sun_Exposed_Suprapubic_A375_phorbol.myristate.acetate_2.7um_24h	-0.0931112	0.0240668	451	0.895138
GTEx_Skin_Not_Sun_Exposed_Suprapubic_A375_MG.132_20.0um_24h.281	-0.0929354	0.0242797	451	0.895138
GTEx_Skin_Not_Sun_Exposed_Suprapubic_A375_PS.178990_3.33um_24h	-0.0934094	0.0237091	451	0.895138
GTEx_Skin_Not_Sun_Exposed_Suprapubic_A375_phentermine_0.12um_24h	-0.0931534	0.0240158	451	0.895138
GTEx_Skin_Sun_Exposed_Lower_leg_A375_withaferin.a_1.11um_24h.1	-0.0834674	0.0241777	560	0.895138
GTEx_Skin_Sun_Exposed_Lower_leg_A375_radicicol_3.33um_24h.1	-0.0835018	0.0241314	560	0.895138
GTEx_Skin_Sun_Exposed_Lower_leg_A375_SB.939_0.12um_24h	-0.0839216	0.0235715	560	0.895138
GTEx_Skin_Sun_Exposed_Lower_leg_A375_vorinostat_1.0um_6h.3	-0.0834899	0.0241474	560	0.895138
GTEx_Skin_Sun_Exposed_Lower_leg_A375_belinostat_1.11um_24h.1	-0.0839138	0.0235819	560	0.895138
GTEx_Skin_Sun_Exposed_Lower_leg_A375_sorafenib_1.11um_24h.1	-0.08405	0.0234024	560	0.895138
GTEx_Skin_Sun_Exposed_Lower_leg_A375_benzotript_3.33um_24h	-0.0836173	0.0239762	560	0.895138
GTEx_Skin_Sun_Exposed_Lower_leg_A375_phenprocoumon_10.0um_24h	-0.0839927	0.0234778	560	0.895138
GTEx_Skin_Sun_Exposed_Lower_leg_A375_quizartinib_3.33um_24h.1	-0.0838874	0.0236168	560	0.895138
GTEx_Skin_Not_Sun_Exposed_Suprapubic_SKMEL1_BRD.K28112517_10É M_6h	-0.0937046	0.0233595	451	0.895138
GTEx_Skin_Sun_Exposed_Lower_leg_SKMEL28_NSC.632839_10É M_6h	-0.0835387	0.0240817	560	0.895138
GTEx_Uterus_HEC108_calcitriol_1É M_6h	-0.188393	0.0233372	112	0.895138
GTEx_Uterus_HELA_topiramate_0.12um_24h	-0.18832	0.0233803	112	0.895138
GTEx_Uterus_HELA_retapamulin_0.04um_24h	-0.188021	0.0235585	112	0.895138
GTEx_Uterus_HELA_cariporide_3.33um_24h	-0.186979	0.0241884	112	0.895138
GTEx_Uterus_HELA_acetylcysteine_0.04um_24h	-0.188239	0.0234286	112	0.895138
GTEx_Uterus_HELA_diacerein_3.33um_24h	-0.187372	0.0239492	112	0.895138
GTEx_Uterus_HELA_betrixaban_0.37um_24h	-0.186782	0.0243087	112	0.895138
GTEx_Uterus_HELA_hesperidin_10.0um_24h	-0.186749	0.0243294	112	0.895138
GTEx_Adipose_Visceral_Omentum_ASC.C_everolimus_0.04um_24h	-0.10162	0.0244748	376	0.895526
GTEx_Brain_Cortex_NPC_SYK.inhibitor_1.11um_24h	-0.129985	0.0244803	230	0.895526
GTEx_Brain_Frontal_Cortex_BA9_NPC_NVP.BHG712_0.12um_24h	-0.151259	0.0244785	170	0.895526
GTEx_Colon_Sigmoid_HT29_clofoctol_1.11um_24h	-0.11574	0.0244714	290	0.895526
GTEx_Cells_EBV-transformed_lymphocytes_THP1_pemetrexed_90É M_6h	-0.158942	0.0244834	154	0.895526
GTEx_Prostate_VCAP_BRD.K76691125_10É M_6h	-0.169798	0.024485	135	0.895526
GTEx_Brain_Nucleus_accumbens_basal_ganglia_NEU_ABT.737_0.04um_24h	-0.147782	0.0245001	178	0.895866
GTEx_Brain_Cortex_NPC.CAS9_dasatinib_10.0um_24h	-0.129964	0.0244985	230	0.895866
GTEx_Brain_Hypothalamus_NEU_BRD.K47535255_10É M_24h	-0.180855	0.024515	119	0.896004
GTEx_Colon_Sigmoid_HT29_BRD.K48863671_5É M_24h	-0.115691	0.0245198	290	0.896004
GTEx_Whole_Blood_PL21_9.methyl.5H.6.thia.4.5.diaza.chrysene.6.6.dioxide_10É M_6h	-0.0967991	0.0245203	414	0.896004
GTEx_Prostate_PC3_JNK.IN.5A_0.04um_24h	-0.169759	0.0245113	135	0.896004
GTEx_Prostate_VCAP_BRD.K28995283_10É M_24h	-0.169745	0.0245212	135	0.896004
GTEx_Skin_Not_Sun_Exposed_Suprapubic_A375_finasteride_0.37um_24h	-0.0927395	0.0245188	451	0.896004
GTEx_Skin_Not_Sun_Exposed_Suprapubic_A375_belinostat_10.0um_24h	-0.0927338	0.0245258	451	0.896066
GTEx_Brain_Putamen_basal_ganglia_NEU_PQ.401_10É M_24h	-0.156317	0.0245549	159	0.896175
GTEx_Brain_Putamen_basal_ganglia_NEU_aminoresveratrol_10É M_6h	-0.156328	0.0245468	159	0.896175
GTEx_Colon_Sigmoid_HT29_capecitabine_10É M_6h	-0.115655	0.0245549	290	0.896175
GTEx_Small_Intestine_Terminal_Ileum_MDST8_amiodarone_10É M_6h	-0.159898	0.0245477	152	0.896175
GTEx_Liver_HEPG2_ibrutinib_1.11um_24h	-0.146889	0.0245525	180	0.896175
GTEx_Prostate_PC3_BRD.K61373678_10É M_6h	-0.16972	0.0245377	135	0.896175
GTEx_Prostate_VCAP_BRD.K01011412_5É M_6h	-0.169703	0.0245493	135	0.896175
GTEx_Skin_Not_Sun_Exposed_Suprapubic_A375_VU.0365114.2_10É M_24h	-0.0927264	0.0245348	451	0.896175
GTEx_Skin_Not_Sun_Exposed_Suprapubic_A375_raltitrexed_10É M_6h.1	-0.092713	0.0245513	451	0.896175
GTEx_Colon_Sigmoid_HT29_BRD.K92981876_10É M_6h	-0.11565	0.0245596	290	0.896241
GTEx_Brain_Cortex_NEU_mocetinostat_10É M_24h	-0.129871	0.0245798	230	0.896764
GTEx_Colon_Sigmoid_HT29_thiocolchicoside_10.0um_24h	-0.115632	0.0245772	290	0.896764
GTEx_Breast_Mammary_Tissue_MCF7_BRD.K33312838_5É M_24h	-0.115229	0.0245828	292	0.896767
GTEx_Breast_Mammary_Tissue_MCF7_BRD.K06470746_5É M_24h	-0.115192	0.0246197	292	0.896781
GTEx_Brain_Putamen_basal_ganglia_NEU_zonisamide_10É M_6h.1	-0.156222	0.024624	159	0.896781
GTEx_Brain_Putamen_basal_ganglia_NPC_AGK.2_1.11um_24h	-0.156216	0.024629	159	0.896781
GTEx_Colon_Sigmoid_HT29_SCH.442416_10É M_6h	-0.115607	0.024602	290	0.896781
GTEx_Colon_Sigmoid_HT29_epinephrine..racemic._10É M_6h	-0.115574	0.0246349	290	0.896781
GTEx_Colon_Sigmoid_HT29_BRD.K13559434_5É M_24h	-0.115603	0.0246059	290	0.896781
GTEx_Small_Intestine_Terminal_Ileum_HT29_BRD.K16667431_5É M_24h	-0.159785	0.0246286	152	0.896781
GTEx_Colon_Sigmoid_HT29_econazole_0.37um_24h	-0.115587	0.0246219	290	0.896781
GTEx_Colon_Transverse_HT29_tetrahydrouridine_0.12um_24h	-0.113647	0.0246158	300	0.896781
GTEx_Small_Intestine_Terminal_Ileum_HT29_CX.5461_1.11um_24h.1	-0.159804	0.0246152	152	0.896781
GTEx_Colon_Sigmoid_MDST8_sildenafil_100É M_6h	-0.115608	0.0246011	290	0.896781
GTEx_Cells_EBV-transformed_lymphocytes_NOMO1_L.690488_10É M_6h	-0.15878	0.0246002	154	0.896781
GTEx_Liver_HEPG2_buparlisib_10.0um_24h	-0.146786	0.0246327	180	0.896781
GTEx_Cells_Transformed_fibroblasts_SKL_KI.20227_1.11um_24h	-0.0880927	0.0246071	499	0.896781
GTEx_Prostate_VCAP_BRD.K78094112_5É M_6h	-0.16962	0.0246055	135	0.896781
GTEx_Skin_Sun_Exposed_Lower_leg_A375_BRD.K50748030_5É M_24h	-0.0831447	0.0246162	560	0.896781
GTEx_Skin_Not_Sun_Exposed_Suprapubic_A375_azacitidine_3.33um_24h	-0.0926549	0.0246227	451	0.896781
GTEx_Uterus_SNGM_cerulenin_40É M_6h	-0.186253	0.0246354	112	0.896781
GTEx_Brain_Putamen_basal_ganglia_NPC_BRD.K28789065_10É M_24h	-0.156199	0.0246411	159	0.896883
GTEx_Breast_Mammary_Tissue_MCF7_arachidonyl.trifluoro.methane_80É M_6h	-0.115149	0.0246625	292	0.89692
GTEx_Breast_Mammary_Tissue_MCF7_SA.86418_3É M_24h	-0.115158	0.0246539	292	0.89692
GTEx_Colon_Transverse_HT29_equol_10É M_24h	-0.113601	0.0246624	300	0.89692
GTEx_Spleen_CD34_PHA.767491_10.0um_24h	-0.122292	0.0246513	259	0.89692
GTEx_Cells_EBV-transformed_lymphocytes_PL21_piperlongumine_10É M_6h	-0.158709	0.0246519	154	0.89692
GTEx_Lung_A549_BRD.K07417570_5É M_24h	-0.09064	0.0246528	471	0.89692
GTEx_Lung_A549_BRD.K21630495_5É M_24h	-0.0906344	0.0246599	471	0.89692
GTEx_Skin_Not_Sun_Exposed_Suprapubic_A375_wortmannin_10É M_24h.8	-0.0926129	0.0246744	451	0.897249
GTEx_Skin_Not_Sun_Exposed_Suprapubic_A375_BRD.K22324798_5É M_24h	-0.0926098	0.0246782	451	0.897282
GTEx_Brain_Nucleus_accumbens_basal_ganglia_NEU_BRD.K10609180_10É M_24h	-0.147547	0.0246822	178	0.897321
GTEx_Brain_Cerebellar_Hemisphere_NPC_MAPP.D.erythro_10É M_24h	-0.122486	0.024692	258	0.897359
GTEx_Colon_Transverse_HT29_telmesteine_3.33um_24h	-0.113572	0.0246912	300	0.897359
GTEx_Prostate_VCAP_BRD.K22174526_5É M_6h	-0.169496	0.0246899	135	0.897359
GTEx_Colon_Sigmoid_HT29_BRD.K79615119_5É M_24h	-0.115512	0.0246967	290	0.897425
GTEx_Adipose_Visceral_Omentum_ASC_EMF.BCA1.64_10É M_24h	-0.101246	0.0248961	376	0.897441
GTEx_Adipose_Subcutaneous_ASC_tivozanib_3.33um_24h	-0.0873224	0.025503	500	0.897441
GTEx_Adipose_Visceral_Omentum_ASC_vorinostat_0.04um_24h	-0.100792	0.0254159	376	0.897441
GTEx_Adipose_Subcutaneous_ASC.C_I.BET.762_1.11um_24h	-0.0873404	0.025479	500	0.897441
GTEx_Adipose_Subcutaneous_ASC.C_Y.27632_1.11um_24h	-0.087851	0.0248063	500	0.897441
GTEx_Breast_Mammary_Tissue_HME1_dasatinib_0.37um_24h.2	-0.114742	0.0250693	292	0.897441
GTEx_Breast_Mammary_Tissue_HME1_VX.745_0.37um_24h	-0.114649	0.0251634	292	0.897441
GTEx_Breast_Mammary_Tissue_HS578T_AZD.8330_3.33um_3h	-0.114885	0.0249255	292	0.897441
GTEx_Breast_Mammary_Tissue_HS578T_torin.2_0.04um_3h	-0.114465	0.0253494	292	0.897441
GTEx_Breast_Mammary_Tissue_MCF7_penitrem.a_10É M_6h	-0.114759	0.0250525	292	0.897441
GTEx_Breast_Mammary_Tissue_MCF7_BRD.K77690805_10É M_6h.1	-0.114438	0.0253769	292	0.897441
GTEx_Breast_Mammary_Tissue_MCF7_MDL.73005EF_10É M_24h.1	-0.114338	0.0254785	292	0.897441
GTEx_Breast_Mammary_Tissue_MCF7_BAS.00594560_10É M_24h	-0.114674	0.0251382	292	0.897441
GTEx_Breast_Mammary_Tissue_MCF7_BRD.K32949592_10É M_24h	-0.115052	0.0247587	292	0.897441
GTEx_Breast_Mammary_Tissue_MCF7_methantheline_10É M_6h	-0.114321	0.0254961	292	0.897441
GTEx_Breast_Mammary_Tissue_MCF7_BRD.K06745755_5É M_24h	-0.114576	0.0252368	292	0.897441
GTEx_Breast_Mammary_Tissue_MCF7_BRD.M30758753_5É M_24h	-0.114395	0.0254206	292	0.897441
GTEx_Breast_Mammary_Tissue_MCF7_BRD.K82927587_5É M_24h	-0.114593	0.0252195	292	0.897441
GTEx_Breast_Mammary_Tissue_MCF7_BRD.K68589684_5É M_24h	-0.11437	0.0254467	292	0.897441
GTEx_Breast_Mammary_Tissue_MCF7_SA.1922932_10É M_24h	-0.114926	0.0248847	292	0.897441
GTEx_Breast_Mammary_Tissue_MCF7_SA.1459261_3É M_6h	-0.114313	0.0255047	292	0.897441
GTEx_Breast_Mammary_Tissue_MCF7_BRD.K91633589_1É M_24h	-0.114674	0.0251377	292	0.897441
GTEx_Breast_Mammary_Tissue_MCF7_BRD.K00007652_3É M_6h	-0.114395	0.0254204	292	0.897441
GTEx_Breast_Mammary_Tissue_MCF7_protirelin_0.04um_24h	-0.114548	0.0252654	292	0.897441
GTEx_Breast_Mammary_Tissue_MCF7_oxfendazole_0.04um_24h	-0.114384	0.0254323	292	0.897441
GTEx_Breast_Mammary_Tissue_MCF7_lirimilast_0.04um_24h	-0.114748	0.0250634	292	0.897441
GTEx_Breast_Mammary_Tissue_MCF7_AMG.517_0.12um_24h	-0.11456	0.0252531	292	0.897441
GTEx_Breast_Mammary_Tissue_MCF7_idelalisib_0.12um_24h.1	-0.114869	0.0249423	292	0.897441
GTEx_Breast_Mammary_Tissue_MCF7_eperezolid_0.04um_24h	-0.114781	0.0250307	292	0.897441
GTEx_Breast_Mammary_Tissue_MCF7_CGS.20625_1.11um_24h	-0.114658	0.025154	292	0.897441
GTEx_Breast_Mammary_Tissue_MCF7_pimecrolimus_10.0um_24h	-0.114567	0.025246	292	0.897441
GTEx_Breast_Mammary_Tissue_MDAMB231_BX.912_0.37um_24h	-0.114566	0.0252476	292	0.897441
GTEx_Breast_Mammary_Tissue_SKBR3_torin.2_3.33um_24h	-0.114922	0.024889	292	0.897441
GTEx_Brain_Caudate_basal_ganglia_MNEU.E_XMD.885_0.37um_24h	-0.13714	0.0249503	205	0.897441
GTEx_Brain_Cerebellar_Hemisphere_MNEU.E_OSI.930_0.37um_24h	-0.122228	0.0249341	258	0.897441
GTEx_Brain_Frontal_Cortex_BA9_MNEU.E_mitoxantrone_10.0um_24h	-0.150561	0.0250106	170	0.897441
GTEx_Brain_Hypothalamus_MNEU.E_PF.04217903_0.37um_24h	-0.179388	0.0254633	119	0.897441
GTEx_Brain_Anterior_cingulate_cortex_BA24_NEU_BRD.K05562558_10É M_24h	-0.16063	0.0251768	149	0.897441
GTEx_Brain_Anterior_cingulate_cortex_BA24_NEU_BRD.K55630727_10É M_24h	-0.160283	0.0254293	149	0.897441
GTEx_Brain_Anterior_cingulate_cortex_BA24_NEU_BRD.K91671201_10É M_24h	-0.161011	0.0249016	149	0.897441
GTEx_Brain_Anterior_cingulate_cortex_BA24_NEU_moxonidine_10É M_24h	-0.161011	0.0249016	149	0.897441
GTEx_Brain_Anterior_cingulate_cortex_BA24_NEU_gallic.acid_10É M_24h	-0.161022	0.0248937	149	0.897441
GTEx_Brain_Caudate_basal_ganglia_NEU_geldanamycin_10É M_24h	-0.136625	0.0253872	205	0.897441
GTEx_Brain_Caudate_basal_ganglia_NEU_GNF.2_10É M_24h	-0.136508	0.0254871	205	0.897441
GTEx_Brain_Caudate_basal_ganglia_NEU_RS.102221_10É M_24h	-0.136781	0.0252539	205	0.897441
GTEx_Brain_Caudate_basal_ganglia_NEU_p.aminophenethylspiperone_10É M_24h	-0.136622	0.0253899	205	0.897441
GTEx_Brain_Caudate_basal_ganglia_NEU_terreic.acid...._10É M_24h.1	-0.137232	0.0248729	205	0.897441
GTEx_Brain_Caudate_basal_ganglia_NEU_endo.IWR.1_10É M_6h	-0.137052	0.0250243	205	0.897441
GTEx_Brain_Cerebellar_Hemisphere_NEU_BRD.K46295497_10É M_24h	-0.122385	0.0247861	258	0.897441
GTEx_Brain_Cerebellum_NEU_BRD.K84114569_10É M_24h	-0.103602	0.0249155	359	0.897441
GTEx_Brain_Cerebellum_NEU_BRD.K84855052_10É M_24h	-0.103065	0.0255167	359	0.897441
GTEx_Brain_Cerebellum_NEU_GR.206_10É M_24h	-0.103558	0.0249642	359	0.897441
GTEx_Brain_Cortex_NEU_BRD.K58698715_10É M_24h	-0.129147	0.025224	230	0.897441
GTEx_Brain_Cortex_NEU_BRD.K74623475_10É M_24h	-0.129703	0.024728	230	0.897441
GTEx_Brain_Cortex_NEU_BRD.K66902379_10É M_24h	-0.129634	0.0247895	230	0.897441
GTEx_Brain_Cortex_NEU_enzastaurin_10É M_24h.1	-0.129601	0.0248189	230	0.897441
GTEx_Brain_Cortex_NEU_BRD.K46232974_10É M_24h	-0.129482	0.0249243	230	0.897441
GTEx_Brain_Cortex_NEU_BIX.01294_10É M_24h.2	-0.129246	0.0251352	230	0.897441
GTEx_Brain_Frontal_Cortex_BA9_NEU_IQ1_10É M_24h	-0.150051	0.0254062	170	0.897441
GTEx_Brain_Hippocampus_NEU_PD.173074_10É M_24h.1	-0.174565	0.025292	126	0.897441
GTEx_Brain_Hippocampus_NEU_monastrol_10É M_24h	-0.174954	0.0250315	126	0.897441
GTEx_Brain_Hypothalamus_NEU_ST.019366_10É M_24h	-0.179619	0.0253117	119	0.897441
GTEx_Brain_Hypothalamus_NEU_MW.STK33.22_10É M_24h	-0.180043	0.0250361	119	0.897441
GTEx_Brain_Nucleus_accumbens_basal_ganglia_NEU_daunorubicin_10É M_24h	-0.147286	0.0248868	178	0.897441
GTEx_Brain_Nucleus_accumbens_basal_ganglia_NEU_BRD.K59460069_10É M_24h	-0.146722	0.0253322	178	0.897441
GTEx_Brain_Nucleus_accumbens_basal_ganglia_NEU_BRD.K99303177_10É M_24h	-0.147395	0.024801	178	0.897441
GTEx_Brain_Nucleus_accumbens_basal_ganglia_NEU_staurosporine_10É M_24h	-0.147435	0.0247702	178	0.897441
GTEx_Brain_Nucleus_accumbens_basal_ganglia_NEU_BRD.K24304282_10É M_6h	-0.146972	0.0251339	178	0.897441
GTEx_Brain_Nucleus_accumbens_basal_ganglia_NEU_BRD.K55242988_10É M_6h	-0.146649	0.0253902	178	0.897441
GTEx_Brain_Nucleus_accumbens_basal_ganglia_NEU_RHO.kinase.inhibitor.III.rockout._10É M_24h	-0.147113	0.0250225	178	0.897441
GTEx_Brain_Putamen_basal_ganglia_NEU_vorinostat_3É M_24h.1	-0.155869	0.0248849	159	0.897441
GTEx_Brain_Caudate_basal_ganglia_NEU_XMD.1499_0.37um_24h	-0.136636	0.025378	205	0.897441
GTEx_Brain_Cerebellar_Hemisphere_NEU_AST.1306_10.0um_24h	-0.122114	0.0250416	258	0.897441
GTEx_Brain_Cerebellar_Hemisphere_NEU_regorafenib_0.37um_24h	-0.122254	0.0249092	258	0.897441
GTEx_Brain_Cerebellar_Hemisphere_NEU_serdemetan_0.12um_24h	-0.121672	0.0254626	258	0.897441
GTEx_Brain_Frontal_Cortex_BA9_NEU_osimertinib_0.12um_24h	-0.150074	0.025388	170	0.897441
GTEx_Brain_Nucleus_accumbens_basal_ganglia_NEU_CTB_0.04um_24h	-0.146982	0.0251255	178	0.897441
GTEx_Brain_Cerebellar_Hemisphere_NPC_naproxen_10É M_24h	-0.122063	0.0250896	258	0.897441
GTEx_Brain_Cerebellum_NPC_thioperamide_10É M_24h.1	-0.10311	0.0254662	359	0.897441
GTEx_Brain_Cerebellum_NPC_BRD.K16034108_10É M_24h	-0.103472	0.0250604	359	0.897441
GTEx_Brain_Cerebellum_NPC_BRD.K24106654_10É M_24h	-0.103465	0.0250683	359	0.897441
GTEx_Brain_Cortex_NPC_BRD.A17081056_10É M_6h	-0.128954	0.0253986	230	0.897441
GTEx_Brain_Cortex_NPC_BRD.M25555076_10É M_6h	-0.129349	0.0250429	230	0.897441
GTEx_Brain_Cortex_NPC_Val.Val.Val_10É M_6h	-0.129451	0.0249522	230	0.897441
GTEx_Brain_Hippocampus_NPC_pargyline_10É M_24h	-0.174516	0.0253245	126	0.897441
GTEx_Brain_Hippocampus_NPC_BG.1029_10É M_24h	-0.174228	0.0255186	126	0.897441
GTEx_Brain_Hypothalamus_NPC_nelfinavir_10É M_24h	-0.180195	0.0249381	119	0.897441
GTEx_Brain_Hypothalamus_NPC_BRD.K78062244_10É M_24h	-0.179797	0.0251956	119	0.897441
GTEx_Brain_Hypothalamus_NPC_enzastaurin_10É M_24h	-0.179341	0.0254937	119	0.897441
GTEx_Brain_Hypothalamus_NPC_4.hydroxyretinoic.acid_10É M_6h	-0.179972	0.0250822	119	0.897441
GTEx_Brain_Nucleus_accumbens_basal_ganglia_NPC_BRD.A22272113_10É M_24h	-0.146711	0.0253406	178	0.897441
GTEx_Brain_Nucleus_accumbens_basal_ganglia_NPC_quercetin_10É M_24h	-0.146485	0.0255216	178	0.897441
GTEx_Brain_Nucleus_accumbens_basal_ganglia_NPC_BRD.K91461129_10É M_24h	-0.147465	0.0247461	178	0.897441
GTEx_Brain_Nucleus_accumbens_basal_ganglia_NPC_IQ1_10É M_24h	-0.147195	0.0249578	178	0.897441
GTEx_Brain_Nucleus_accumbens_basal_ganglia_NPC_LY.456236_10É M_24h.2	-0.146742	0.0253162	178	0.897441
GTEx_Brain_Putamen_basal_ganglia_NPC_olvanil_10É M_24h	-0.155595	0.0250894	159	0.897441
GTEx_Brain_Putamen_basal_ganglia_NPC_niclosamide_10É M_24h	-0.155051	0.025498	159	0.897441
GTEx_Brain_Putamen_basal_ganglia_NPC_rilmenidine_10É M_6h	-0.155963	0.0248156	159	0.897441
GTEx_Brain_Putamen_basal_ganglia_NPC_tacedinaline_10É M_6h	-0.155922	0.0248461	159	0.897441
GTEx_Brain_Anterior_cingulate_cortex_BA24_NPC_SB.939_0.04um_24h	-0.160513	0.0252617	149	0.897441
GTEx_Brain_Cerebellar_Hemisphere_NPC_HMN.214_1.11um_24h	-0.122452	0.0247235	258	0.897441
GTEx_Brain_Cortex_NPC_IKK.inhibitor.X_10.0um_6h.2	-0.129604	0.0248163	230	0.897441
GTEx_Brain_Frontal_Cortex_BA9_NPC_epigallocatechin.gallate...._3.33um_24h	-0.15032	0.0251973	170	0.897441
GTEx_Brain_Hippocampus_NPC_pazopanib_0.37um_24h	-0.175344	0.0247731	126	0.897441
GTEx_Brain_Hippocampus_NPC_FR.180204_0.04um_24h	-0.174958	0.0250294	126	0.897441
GTEx_Brain_Hypothalamus_NPC_AT7867_0.37um_24h	-0.179691	0.025265	119	0.897441
GTEx_Brain_Nucleus_accumbens_basal_ganglia_NPC_rebastinib_3.33um_24h	-0.146953	0.0251491	178	0.897441
GTEx_Brain_Cerebellar_Hemisphere_NPC.TAK_GSK.3.inhibitor.II_0.37um_24h	-0.122268	0.024896	258	0.897441
GTEx_Brain_Cortex_NPC.TAK_dacomitinib_3.33um_24h	-0.129278	0.0251071	230	0.897441
GTEx_Brain_Putamen_basal_ganglia_NPC.TAK_entinostat_1.11um_24h	-0.155532	0.0251362	159	0.897441
GTEx_Colon_Sigmoid_AGS_maraviroc_10É M_6h	-0.115448	0.0247599	290	0.897441
GTEx_Colon_Sigmoid_AGS_BRD.K30064966_10É M_6h	-0.11541	0.0247978	290	0.897441
GTEx_Colon_Sigmoid_AGS_BRD.K68548958_20É M_6h	-0.115243	0.0249646	290	0.897441
GTEx_Small_Intestine_Terminal_Ileum_AGS_BAY.11.7082_10É M_6h	-0.159478	0.024851	152	0.897441
GTEx_Colon_Sigmoid_CL34_BRD.K56477805_10É M_6h	-0.114941	0.0252673	290	0.897441
GTEx_Small_Intestine_Terminal_Ileum_CL34_nitrendipine_10É M_6h	-0.15861	0.0254868	152	0.897441
GTEx_Small_Intestine_Terminal_Ileum_CL34_Ro.28.1675_100É M_6h	-0.158562	0.0255223	152	0.897441
GTEx_Colon_Sigmoid_HT29_prednisolone.acetate_10É M_6h	-0.114783	0.0254275	290	0.897441
GTEx_Colon_Sigmoid_HT29_PSH.027_10É M_24h	-0.11487	0.0253395	290	0.897441
GTEx_Colon_Sigmoid_HT29_APHA.compound.8_10É M_6h	-0.115216	0.0249915	290	0.897441
GTEx_Colon_Sigmoid_HT29_tenidap_10É M_6h	-0.114765	0.0254458	290	0.897441
GTEx_Colon_Sigmoid_HT29_BRD.K63898109_5É M_24h	-0.114738	0.0254733	290	0.897441
GTEx_Colon_Sigmoid_HT29_BRD.K99524324_5É M_24h	-0.115382	0.0248254	290	0.897441
GTEx_Colon_Sigmoid_HT29_BRD.K33312838_5É M_24h	-0.115195	0.0250118	290	0.897441
GTEx_Colon_Sigmoid_HT29_BRD.K89010697_5É M_24h	-0.114816	0.0253937	290	0.897441
GTEx_Colon_Sigmoid_HT29_BRD.K17120478_5É M_24h	-0.114799	0.0254111	290	0.897441
GTEx_Colon_Sigmoid_HT29_BRD.K34929727_5É M_24h	-0.114977	0.0252317	290	0.897441
GTEx_Colon_Sigmoid_HT29_BRD.K48180773_5É M_24h	-0.114757	0.0254536	290	0.897441
GTEx_Colon_Sigmoid_HT29_BRD.K26441788_5É M_24h	-0.115015	0.025193	290	0.897441
GTEx_Colon_Sigmoid_HT29_BRD.K38451408_5É M_24h	-0.115049	0.0251585	290	0.897441
GTEx_Colon_Sigmoid_HT29_COL.3_10É M_24h.1	-0.115118	0.0250893	290	0.897441
GTEx_Colon_Sigmoid_HT29_BRD.K56411643_0.04É M_24h	-0.11519	0.0250171	290	0.897441
GTEx_Colon_Transverse_HT29_BRD.K06311439_10É M_6h	-0.112909	0.0253671	300	0.897441
GTEx_Colon_Transverse_HT29_BRD.K18294324_5É M_24h	-0.113537	0.0247267	300	0.897441
GTEx_Colon_Transverse_HT29_BRD.K83625314_5É M_24h	-0.113326	0.0249405	300	0.897441
GTEx_Colon_Transverse_HT29_BRD.K13107877_5É M_24h	-0.113351	0.0249142	300	0.897441
GTEx_Colon_Transverse_HT29_BRD.K70276339_5É M_24h	-0.113241	0.0250263	300	0.897441
GTEx_Small_Intestine_Terminal_Ileum_HT29_NSC.632839_10É M_6h	-0.158987	0.0252086	152	0.897441
GTEx_Small_Intestine_Terminal_Ileum_HT29_L.161982_10É M_6h.1	-0.158591	0.0255008	152	0.897441
GTEx_Small_Intestine_Terminal_Ileum_HT29_raclopride_10É M_6h.1	-0.158892	0.0252789	152	0.897441
GTEx_Small_Intestine_Terminal_Ileum_HT29_BRD.K93971021_5É M_24h	-0.159146	0.0250922	152	0.897441
GTEx_Small_Intestine_Terminal_Ileum_HT29_BRD.K42303783_5É M_24h	-0.159009	0.0251928	152	0.897441
GTEx_Small_Intestine_Terminal_Ileum_HT29_BRD.K99496840_5É M_24h	-0.159592	0.0247681	152	0.897441
GTEx_Small_Intestine_Terminal_Ileum_HT29_BRD.K70690367_5É M_24h	-0.159059	0.0251559	152	0.897441
GTEx_Small_Intestine_Terminal_Ileum_HT29_BRD.K62689646_5É M_24h	-0.159391	0.0249141	152	0.897441
GTEx_Small_Intestine_Terminal_Ileum_HT29_BRD.K96400713_5É M_24h	-0.158994	0.0252035	152	0.897441
GTEx_Colon_Sigmoid_HT29_AZD.4547_3.33um_24h	-0.114873	0.0253367	290	0.897441
GTEx_Colon_Sigmoid_HT29_metatinib_10.0um_24h	-0.115314	0.0248931	290	0.897441
GTEx_Colon_Sigmoid_HT29_AT.7519_1.11um_24h.1	-0.115081	0.0251264	290	0.897441
GTEx_Colon_Sigmoid_HT29_dicloxacillin_1.11um_24h	-0.115408	0.0247991	290	0.897441
GTEx_Colon_Sigmoid_HT29_conivaptan_1.11um_24h	-0.115364	0.024843	290	0.897441
GTEx_Colon_Sigmoid_HT29_ambrisentan_0.37um_24h	-0.115172	0.0250348	290	0.897441
GTEx_Colon_Sigmoid_HT29_voxtalisib_0.12um_24h	-0.115231	0.0249761	290	0.897441
GTEx_Colon_Sigmoid_HT29_CI.966_10.0um_24h	-0.114956	0.0252521	290	0.897441
GTEx_Colon_Sigmoid_HT29_N6022_3.33um_24h	-0.115278	0.0249288	290	0.897441
GTEx_Colon_Sigmoid_HT29_MG.132_20.0um_24h.261	-0.114869	0.0253406	290	0.897441
GTEx_Colon_Sigmoid_HT29_VT.464_10.0um_24h	-0.115266	0.0249412	290	0.897441
GTEx_Colon_Sigmoid_HT29_naftifine_0.12um_24h	-0.115169	0.0250379	290	0.897441
GTEx_Colon_Transverse_HT29_mestranol_0.12um_24h	-0.113277	0.0249899	300	0.897441
GTEx_Colon_Transverse_HT29_AICA.ribonucleotide_1.11um_24h	-0.11348	0.0247835	300	0.897441
GTEx_Colon_Transverse_HT29_methimazole_0.04um_24h	-0.112964	0.0253103	300	0.897441
GTEx_Colon_Transverse_HT29_milacemide_0.04um_24h	-0.112846	0.0254315	300	0.897441
GTEx_Colon_Transverse_HT29_avasimibe_0.37um_24h	-0.112997	0.0252757	300	0.897441
GTEx_Colon_Transverse_HT29_carbachol_0.12um_24h	-0.112986	0.0252877	300	0.897441
GTEx_Small_Intestine_Terminal_Ileum_HT29_masitinib_0.04um_24h	-0.159179	0.0250685	152	0.897441
GTEx_Small_Intestine_Terminal_Ileum_HT29_edoxaban_0.04um_24h	-0.159015	0.0251884	152	0.897441
GTEx_Small_Intestine_Terminal_Ileum_HT29_CYT.997_0.37um_24h	-0.158866	0.0252976	152	0.897441
GTEx_Small_Intestine_Terminal_Ileum_HT29_ibutamoren_1.11um_24h	-0.159678	0.0247064	152	0.897441
GTEx_Small_Intestine_Terminal_Ileum_HT29_afatinib_10.0um_24h.1	-0.159046	0.0251653	152	0.897441
GTEx_Small_Intestine_Terminal_Ileum_HT29_DMP.543_0.12um_24h	-0.159254	0.0250137	152	0.897441
GTEx_Small_Intestine_Terminal_Ileum_LOVO_COT.10b_40É M_6h	-0.159438	0.0248795	152	0.897441
GTEx_Colon_Sigmoid_NCIH508_BRD.A24054354_10É M_6h	-0.115372	0.0248351	290	0.897441
GTEx_Colon_Sigmoid_SNU1040_SRT.1720_10É M_6h	-0.114963	0.0252449	290	0.897441
GTEx_Colon_Sigmoid_SNUC4_manumycin.a_10É M_6h	-0.114992	0.025216	290	0.897441
GTEx_Colon_Transverse_SNUC5_calcitriol_1É M_6h	-0.113494	0.0247703	300	0.897441
GTEx_Colon_Sigmoid_SW480_CYT.997_1É M_6h	-0.114966	0.0252423	290	0.897441
GTEx_Colon_Sigmoid_SW620_15.delta.prostaglandin.j2_10É M_6h	-0.114975	0.0252337	290	0.897441
GTEx_Cells_EBV-transformed_lymphocytes_CD34_PFI.1_0.12um_24h	-0.157972	0.0251903	154	0.897441
GTEx_Cells_EBV-transformed_lymphocytes_JURKAT_MW.SHH.250_500nM_24h.1	-0.158603	0.0247283	154	0.897441
GTEx_Cells_EBV-transformed_lymphocytes_JURKAT_sulforaphane_500nM_6h	-0.157657	0.025424	154	0.897441
GTEx_Cells_EBV-transformed_lymphocytes_U937_RHO.kinase.inhibitor.III.rockout._10É M_6h	-0.158135	0.0250705	154	0.897441
GTEx_Spleen_U937_BRD.K19922318_10É M_6h	-0.121772	0.0251418	259	0.897441
GTEx_Whole_Blood_U937_BRD.K40758391_40É M_6h	-0.0961363	0.0253093	414	0.897441
GTEx_Spleen_WSUDLCL2_tretinoin_40É M_6h	-0.12197	0.0249543	259	0.897441
GTEx_Liver_HEPG2_BRD.K83929831_10É M_6h	-0.146146	0.0251372	180	0.897441
GTEx_Liver_PHH_naftidrofuryl_10É M_24h	-0.146348	0.0249774	180	0.897441
GTEx_Lung_A549_BRD.K35100517_10É M_6h	-0.0900485	0.0254064	471	0.897441
GTEx_Lung_A549_BRD.K54687541_10É M_6h	-0.0900182	0.0254456	471	0.897441
GTEx_Lung_A549_crotamiton_10É M_6h.1	-0.0900392	0.0254185	471	0.897441
GTEx_Lung_A549_piperlongumine_10É M_6h.1	-0.0903514	0.0250181	471	0.897441
GTEx_Lung_A549_BRD.A52771319_10É M_24h	-0.0903401	0.0250326	471	0.897441
GTEx_Lung_A549_isorotenone_10É M_24h	-0.0904623	0.0248773	471	0.897441
GTEx_Lung_A549_BRD.K97196700_5É M_24h	-0.0903144	0.0250654	471	0.897441
GTEx_Lung_A549_BRD.K96782963_5É M_24h	-0.0901331	0.0252974	471	0.897441
GTEx_Lung_A549_BRD.K04562016_5É M_24h	-0.0899758	0.0255003	471	0.897441
GTEx_Lung_A549_trichostatin.a_500nM_24h.2	-0.0901542	0.0252703	471	0.897441
GTEx_Lung_A549_vorinostat_10É M_6h.18	-0.0905191	0.0248053	471	0.897441
GTEx_Lung_A549_vorinostat_10nM_6h.5	-0.0901581	0.0252654	471	0.897441
GTEx_Lung_A549_tubastatin.a_0.37É M_24h	-0.0905499	0.0247664	471	0.897441
GTEx_Lung_HCC515_nitrendipine_10É M_6h	-0.0902789	0.0251106	471	0.897441
GTEx_Lung_HCC515_AMG.9810_10É M_6h	-0.0900316	0.0254282	471	0.897441
GTEx_Lung_HCC515_VU.0418000.1_10É M_6h	-0.0903874	0.0249723	471	0.897441
GTEx_Lung_HCC515_BI.2536_3.33um_24h	-0.0901935	0.0252199	471	0.897441
GTEx_Lung_HCC515_CHIR.99021_1.11um_24h	-0.0905856	0.0247213	471	0.897441
GTEx_Lung_HCC515_dabrafenib_1.11um_24h	-0.0903403	0.0250323	471	0.897441
GTEx_Lung_NCIH1694_tyrphostin.AG.1478_60É M_6h	-0.0900607	0.0253907	471	0.897441
GTEx_Lung_SKLU1_thapsigargin_10É M_6h	-0.0903314	0.0250436	471	0.897441
GTEx_Lung_SKLU1_UK.356618_10É M_6h	-0.0900055	0.025462	471	0.897441
GTEx_Cells_Transformed_fibroblasts_SKB_moexipril_10É M_24h	-0.0875308	0.0253424	499	0.897441
GTEx_Muscle_Skeletal_SKB_butein_10É M_24h	-0.0878932	0.0247513	500	0.897441
GTEx_Ovary_RMGI_sirolimus_10É M_6h.1	-0.160548	0.025236	149	0.897441
GTEx_Pancreas_YAPC_tafamidis.meglumine_3.33um_24h	-0.10869	0.0254919	323	0.897441
GTEx_Pancreas_YAPC_lorcaserin_1.11um_24h	-0.108974	0.0251893	323	0.897441
GTEx_Pancreas_YAPC_ibutamoren_10.0um_24h	-0.109036	0.0251229	323	0.897441
GTEx_Pancreas_YAPC_rosuvastatin_0.37um_24h	-0.108771	0.025405	323	0.897441
GTEx_Prostate_PC3_trichostatin.a_500nM_24h	-0.168406	0.0254412	135	0.897441
GTEx_Prostate_PC3_KN.93_10É M_24h	-0.16904	0.025002	135	0.897441
GTEx_Prostate_PC3_nicardipine_10É M_6h	-0.168667	0.0252596	135	0.897441
GTEx_Prostate_PC3_BRD.K46285453_10É M_24h	-0.168484	0.0253868	135	0.897441
GTEx_Prostate_PC3_oxaprozin_10É M_24h.1	-0.168823	0.0251517	135	0.897441
GTEx_Prostate_PC3_HG.5.113.01_10É M_24h	-0.168989	0.0250373	135	0.897441
GTEx_Prostate_PC3_entinostat_10É M_24h.1	-0.168457	0.0254055	135	0.897441
GTEx_Prostate_PC3_EMF.bca1.16_10É M_6h.1	-0.168423	0.0254292	135	0.897441
GTEx_Prostate_PC3_vorinostat_10É M_24h.26	-0.168554	0.0253376	135	0.897441
GTEx_Prostate_PC3_BRD.K15882173_5É M_24h	-0.168871	0.025118	135	0.897441
GTEx_Prostate_PC3_BRD.K90928795_5É M_24h	-0.16864	0.0252783	135	0.897441
GTEx_Prostate_PC3_trichostatin.a_100nM_24h.5	-0.169467	0.02471	135	0.897441
GTEx_Prostate_PC3_BRD.K28995283_10É M_6h	-0.169208	0.0248864	135	0.897441
GTEx_Prostate_PC3_AS.601245_0.04um_24h	-0.169135	0.0249367	135	0.897441
GTEx_Prostate_PC3_10.DEBC_3.33um_24h	-0.168884	0.0251096	135	0.897441
GTEx_Prostate_PC3_thiomersal_3.33um_24h	-0.168625	0.0252885	135	0.897441
GTEx_Prostate_VCAP_flupentixol_10É M_24h	-0.168484	0.0253867	135	0.897441
GTEx_Prostate_VCAP_BRD.K86905031_10É M_24h	-0.168608	0.0253003	135	0.897441
GTEx_Prostate_VCAP_BRD.K64147637_5É M_24h	-0.168325	0.0254974	135	0.897441
GTEx_Prostate_VCAP_BRD.K70054078_5É M_6h	-0.168713	0.0252276	135	0.897441
GTEx_Prostate_VCAP_BRD.K35199432_5É M_24h	-0.168917	0.0250867	135	0.897441
GTEx_Prostate_VCAP_BRD.K10501200_5É M_24h	-0.168979	0.025044	135	0.897441
GTEx_Prostate_VCAP_BRD.K26205424_5É M_24h	-0.169197	0.0248939	135	0.897441
GTEx_Prostate_VCAP_BRD.K55446881_5É M_24h	-0.168713	0.0252276	135	0.897441
GTEx_Prostate_VCAP_BRD.K31618614_5É M_24h	-0.169059	0.0249886	135	0.897441
GTEx_Prostate_VCAP_BRD.K55362990_5É M_24h	-0.168464	0.0254004	135	0.897441
GTEx_Prostate_VCAP_BRD.K93376546_5É M_24h	-0.169467	0.0247098	135	0.897441
GTEx_Prostate_VCAP_BRD.K48047846_5É M_24h	-0.168606	0.0253019	135	0.897441
GTEx_Prostate_VCAP_BRD.K25963301_5É M_24h	-0.168768	0.0251895	135	0.897441
GTEx_Prostate_VCAP_BRD.K98668154_5É M_24h	-0.168306	0.0255111	135	0.897441
GTEx_Prostate_VCAP_BRD.K92860459_5É M_6h	-0.168847	0.0251348	135	0.897441
GTEx_Prostate_VCAP_BRD.K05643885_5É M_24h	-0.169403	0.024753	135	0.897441
GTEx_Prostate_VCAP_BRD.K46176518_10É M_6h	-0.169406	0.0247515	135	0.897441
GTEx_Prostate_VCAP_BRD.K71004332_10É M_6h	-0.16875	0.0252021	135	0.897441
GTEx_Prostate_VCAP_BRD.K04076294_10É M_24h	-0.16884	0.0251399	135	0.897441
GTEx_Prostate_VCAP_BRD.K06973013_10É M_24h	-0.169197	0.0248939	135	0.897441
GTEx_Prostate_VCAP_BRD.K65200617_500nM_24h.1	-0.169391	0.0247615	135	0.897441
GTEx_Skin_Not_Sun_Exposed_Suprapubic_A375_dorsomorphin_10É M_6h	-0.0921645	0.0252321	451	0.897441
GTEx_Skin_Not_Sun_Exposed_Suprapubic_A375_BRD.K14711204_10É M_24h	-0.0919639	0.025485	451	0.897441
GTEx_Skin_Not_Sun_Exposed_Suprapubic_A375_dicycloverine_10É M_6h.1	-0.0924372	0.0248917	451	0.897441
GTEx_Skin_Not_Sun_Exposed_Suprapubic_A375_BRD.K34922409_5É M_24h	-0.0924158	0.0249183	451	0.897441
GTEx_Skin_Not_Sun_Exposed_Suprapubic_A375_BRD.K77579348_5É M_24h	-0.0925624	0.0247367	451	0.897441
GTEx_Skin_Not_Sun_Exposed_Suprapubic_A375_SA.1459008_5É M_24h	-0.0923012	0.0250609	451	0.897441
GTEx_Skin_Not_Sun_Exposed_Suprapubic_A375_BRD.K62638625_5É M_24h	-0.0925435	0.0247601	451	0.897441
GTEx_Skin_Not_Sun_Exposed_Suprapubic_A375_BRD.K85950149_5É M_24h	-0.0919463	0.0255073	451	0.897441
GTEx_Skin_Not_Sun_Exposed_Suprapubic_A375_BRD.K79095355_5É M_24h	-0.0925908	0.0247016	451	0.897441
GTEx_Skin_Sun_Exposed_Lower_leg_A375_vorinostat_3É M_24h	-0.0825823	0.0253964	560	0.897441
GTEx_Skin_Sun_Exposed_Lower_leg_A375_BRD.K40329609_10É M_6h	-0.0826045	0.0253653	560	0.897441
GTEx_Skin_Sun_Exposed_Lower_leg_A375_radicicol_10É M_6h	-0.0828788	0.0249826	560	0.897441
GTEx_Skin_Sun_Exposed_Lower_leg_A375_BRD.K00643888_5É M_24h	-0.0828482	0.0250251	560	0.897441
GTEx_Skin_Sun_Exposed_Lower_leg_A375_BRD.K29987902_5É M_24h	-0.0825266	0.025475	560	0.897441
GTEx_Skin_Sun_Exposed_Lower_leg_A375_BRD.K10680649_5É M_24h	-0.0829938	0.0248236	560	0.897441
GTEx_Skin_Sun_Exposed_Lower_leg_A375_BRD.K27209353_5É M_24h	-0.0828591	0.02501	560	0.897441
GTEx_Skin_Sun_Exposed_Lower_leg_A375_BRD.K89692527_5É M_24h	-0.0830503	0.0247458	560	0.897441
GTEx_Skin_Sun_Exposed_Lower_leg_A375_BRD.K36796217_10É M_24h	-0.0827586	0.0251498	560	0.897441
GTEx_Skin_Not_Sun_Exposed_Suprapubic_A375_LY.2603618_10.0um_24h	-0.092186	0.025205	451	0.897441
GTEx_Skin_Not_Sun_Exposed_Suprapubic_A375_daunorubicin_0.37um_24h	-0.0922849	0.0250813	451	0.897441
GTEx_Skin_Not_Sun_Exposed_Suprapubic_A375_paclitaxel_0.12um_24h	-0.0919759	0.0254698	451	0.897441
GTEx_Skin_Not_Sun_Exposed_Suprapubic_A375_amuvatinib_0.37um_24h.1	-0.0925318	0.0247745	451	0.897441
GTEx_Skin_Not_Sun_Exposed_Suprapubic_A375_brequinar_10.0um_24h	-0.0924331	0.0248968	451	0.897441
GTEx_Skin_Sun_Exposed_Lower_leg_A375_mianserin_1.11um_24h	-0.0828297	0.0250508	560	0.897441
GTEx_Skin_Sun_Exposed_Lower_leg_A375_dacinostat_0.37um_24h	-0.0827683	0.0251361	560	0.897441
GTEx_Skin_Sun_Exposed_Lower_leg_A375_JNJ.26481585_0.37um_24h	-0.0829523	0.0248809	560	0.897441
GTEx_Skin_Sun_Exposed_Lower_leg_A375_albendazole_10.0um_24h	-0.0830313	0.024772	560	0.897441
GTEx_Skin_Not_Sun_Exposed_Suprapubic_SKMEL28_ASN.05257430_10É M_6h	-0.0924328	0.0248972	451	0.897441
GTEx_Skin_Not_Sun_Exposed_Suprapubic_SKMEL28_UNC.0321_10É M_6h	-0.0924004	0.0249374	451	0.897441
GTEx_Uterus_HELA_progesterone_1.11um_24h	-0.185475	0.0251216	112	0.897441
GTEx_Uterus_JHUEM2_tamoxifen_30É M_6h	-0.18486	0.0255118	112	0.897441
GTEx_Uterus_SNGM_rotenone_500nM_6h	-0.184847	0.02552	112	0.897441
GTEx_Muscle_Skeletal_SKB_cilnidipine_10É M_24h	-0.0873034	0.0255283	500	0.89755
GTEx_Colon_Sigmoid_HT29_radicicol_1.11um_24h.1	-0.114675	0.0255373	290	0.897581
GTEx_Colon_Transverse_HT29_AZD.8330_3.33um_24h.1	-0.112744	0.0255371	300	0.897581
GTEx_Skin_Not_Sun_Exposed_Suprapubic_A375_BRD.K91461129_10É M_24h	-0.0919221	0.0255379	451	0.897581
GTEx_Brain_Cerebellar_Hemisphere_NPC.CAS9_idelalisib_10.0um_24h	-0.121589	0.0255423	258	0.897633
GTEx_Brain_Caudate_basal_ganglia_NPC_doramapimod_1.11um_24h	-0.13643	0.0255541	205	0.89774
GTEx_Small_Intestine_Terminal_Ileum_CL34_CI.976_80É M_6h	-0.158522	0.025552	152	0.89774
GTEx_Colon_Sigmoid_SNU1040_tyrphostin.AG.112_10É M_6h	-0.114659	0.025554	290	0.89774
GTEx_Lung_NCIH596_ISOX_10É M_6h	-0.0899314	0.0255578	471	0.89777
GTEx_Breast_Mammary_Tissue_MCF7_temazepam_10.0um_24h	-0.114246	0.0255732	292	0.897885
GTEx_Brain_Hypothalamus_NEU_tivozanib_3.33um_24h	-0.17922	0.0255734	119	0.897885
GTEx_Colon_Sigmoid_HT29_BRD.K18323006_5É M_24h	-0.114631	0.0255825	290	0.897885
GTEx_Colon_Sigmoid_HT29_bruceantin_0.37um_24h	-0.114626	0.0255872	290	0.897885
GTEx_Colon_Transverse_HT29_LCL.161_0.12um_24h	-0.112698	0.0255847	300	0.897885
GTEx_Small_Intestine_Terminal_Ileum_NCIH508_7.nitroindazole_80É M_6h	-0.158483	0.0255806	152	0.897885
GTEx_Muscle_Skeletal_SKL_UNC.669_0.37um_24h	-0.0872633	0.0255819	500	0.897885
GTEx_Prostate_PC3_BRD.K31295191_5É M_24h	-0.168206	0.0255811	135	0.897885
GTEx_Skin_Not_Sun_Exposed_Suprapubic_A375_zardaverine_1.11um_24h	-0.0919008	0.025565	451	0.897885
GTEx_Adipose_Visceral_Omentum_ASC_BRD.K68548958_0.12um_24h	-0.100418	0.0258508	376	0.898484
GTEx_Breast_Mammary_Tissue_BT20_VX.745_500nM_24h	-0.114144	0.0256776	292	0.898484
GTEx_Breast_Mammary_Tissue_MCF7_flucloxacillin_10É M_6h	-0.113997	0.0258294	292	0.898484
GTEx_Breast_Mammary_Tissue_MCF7_cinalukast_10É M_6h	-0.11397	0.0258571	292	0.898484
GTEx_Brain_Cerebellum_MNEU.E_TPCA.1_3.33um_24h	-0.102934	0.0256652	359	0.898484
GTEx_Brain_Frontal_Cortex_BA9_MNEU.E_HG.14.10.04_0.04um_24h	-0.149613	0.0257495	170	0.898484
GTEx_Brain_Nucleus_accumbens_basal_ganglia_MNEU.E_KIN001.244_0.12um_24h	-0.146109	0.0258238	178	0.898484
GTEx_Brain_Cerebellar_Hemisphere_NEU_Ro.19.4605_10É M_24h	-0.121283	0.0258376	258	0.898484
GTEx_Brain_Cortex_NEU_BRD.K19653414_10É M_6h	-0.128656	0.0256692	230	0.898484
GTEx_Brain_Frontal_Cortex_BA9_NEU_BRD.K38024502_10É M_24h	-0.149738	0.025651	170	0.898484
GTEx_Brain_Hippocampus_NEU_kenpaullone_10É M_24h	-0.173748	0.0258449	126	0.898484
GTEx_Brain_Hypothalamus_NEU_GDC.0941_10É M_24h.1	-0.179018	0.0257072	119	0.898484
GTEx_Brain_Nucleus_accumbens_basal_ganglia_NEU_saracatinib_10É M_24h.1	-0.146332	0.0256437	178	0.898484
GTEx_Brain_Nucleus_accumbens_basal_ganglia_NEU_BG.1002_10É M_24h	-0.146338	0.0256394	178	0.898484
GTEx_Brain_Putamen_basal_ganglia_NEU_BRD.K48950795_10É M_24h	-0.154583	0.0258542	159	0.898484
GTEx_Brain_Hypothalamus_NEU_NPK76.II.72.1_0.04um_24h	-0.178994	0.0257225	119	0.898484
GTEx_Brain_Hypothalamus_NEU_UNC.1215_0.04um_24h	-0.17895	0.0257522	119	0.898484
GTEx_Brain_Hypothalamus_NEU_BX.795_0.37um_24h	-0.178775	0.0258681	119	0.898484
GTEx_Brain_Hypothalamus_NEU_KI.20227_3.33um_24h	-0.179138	0.0256274	119	0.898484
GTEx_Brain_Putamen_basal_ganglia_NPC_ON.01910_10É M_24h	-0.154569	0.0258652	159	0.898484
GTEx_Brain_Putamen_basal_ganglia_NPC_BRD.K30553817_10É M_6h	-0.154721	0.0257488	159	0.898484
GTEx_Brain_Putamen_basal_ganglia_NPC_trichostatin.a_10É M_24h.13	-0.154666	0.0257909	159	0.898484
GTEx_Brain_Putamen_basal_ganglia_NPC_SB.239063_0.12um_24h	-0.154835	0.0256623	159	0.898484
GTEx_Brain_Anterior_cingulate_cortex_BA24_NPC.CAS9_mocetinostat_3.33um_24h	-0.16	0.025637	149	0.898484
GTEx_Brain_Caudate_basal_ganglia_NPC.CAS9_XMD.885_10.0um_24h	-0.136148	0.0257974	205	0.898484
GTEx_Brain_Hypothalamus_NPC.CAS9_bosutinib_1.11um_24h	-0.1789	0.0257853	119	0.898484
GTEx_Brain_Cortex_NPC.TAK_bosutinib_1.11um_24h	-0.128716	0.0256146	230	0.898484
GTEx_Brain_Cortex_NPC.TAK_GDC.0879_0.12um_24h	-0.12856	0.0257574	230	0.898484
GTEx_Brain_Putamen_basal_ganglia_NPC.TAK_dabrafenib_0.37um_24h	-0.154742	0.0257333	159	0.898484
GTEx_Colon_Transverse_AGS_mesoridazine_10É M_6h	-0.112483	0.0258083	300	0.898484
GTEx_Colon_Transverse_AGS_BRD.K86682249_10É M_6h	-0.112622	0.0256635	300	0.898484
GTEx_Colon_Transverse_CL34_narciclasine_10É M_6h	-0.112602	0.0256848	300	0.898484
GTEx_Colon_Sigmoid_HCT116_losartan_100É M_6h	-0.114456	0.0257611	290	0.898484
GTEx_Colon_Sigmoid_HT29_BRD.K19645792_5É M_24h	-0.114601	0.0256126	290	0.898484
GTEx_Colon_Sigmoid_HT29_BRD.K99310510_5É M_24h	-0.114478	0.0257389	290	0.898484
GTEx_Colon_Sigmoid_HT29_trichostatin.a_10É M_24h.12	-0.114493	0.0257232	290	0.898484
GTEx_Colon_Sigmoid_HT29_BRD.K08317416_10É M_24h	-0.114497	0.0257191	290	0.898484
GTEx_Colon_Sigmoid_HT29_BRD.A08658758_3.33É M_24h	-0.114476	0.0257411	290	0.898484
GTEx_Colon_Transverse_HT29_BRD.K35858371_10É M_6h	-0.112513	0.0257775	300	0.898484
GTEx_Colon_Transverse_HT29_fluticasone_10É M_6h.1	-0.112448	0.0258454	300	0.898484
GTEx_Colon_Transverse_HT29_SD.6.035.B3_5É M_24h	-0.112463	0.0258293	300	0.898484
GTEx_Colon_Transverse_HT29_BRD.K74152472_5É M_24h	-0.112605	0.025682	300	0.898484
GTEx_Small_Intestine_Terminal_Ileum_HT29_BRD.K19433082_10É M_24h	-0.158324	0.0256988	152	0.898484
GTEx_Colon_Sigmoid_HT29_raclopride_1.11um_24h	-0.114439	0.0257791	290	0.898484
GTEx_Colon_Sigmoid_HT29_ifosfamide_1.11um_24h	-0.114376	0.0258435	290	0.898484
GTEx_Colon_Sigmoid_HT29_entinostat_10.0um_24h.1	-0.114408	0.0258102	290	0.898484
GTEx_Colon_Transverse_HT29_vismodegib_0.37um_24h	-0.112592	0.0256953	300	0.898484
GTEx_Colon_Transverse_HT29_pirfenidone_3.33um_24h	-0.112649	0.0256354	300	0.898484
GTEx_Small_Intestine_Terminal_Ileum_HT29_DMP.543_10.0um_24h	-0.158321	0.0257014	152	0.898484
GTEx_Small_Intestine_Terminal_Ileum_RKO_phorbol.12.myristate.13.acetate_10É M_6h	-0.158352	0.0256785	152	0.898484
GTEx_Colon_Transverse_SNUC5_NF.449_10É M_6h	-0.112497	0.0257942	300	0.898484
GTEx_Colon_Transverse_SW480_BRD.K81647657_10É M_6h	-0.112536	0.0257536	300	0.898484
GTEx_Spleen_CD34_BRD.K65971331_1É M_24h	-0.121206	0.0256851	259	0.898484
GTEx_Cells_EBV-transformed_lymphocytes_CD34_Y.27632_10.0um_24h	-0.157275	0.025709	154	0.898484
GTEx_Spleen_CD34_dasatinib_0.04um_24h	-0.12112	0.025768	259	0.898484
GTEx_Spleen_CD34_BMS.777607_1.11um_24h	-0.12105	0.0258359	259	0.898484
GTEx_Spleen_JURKAT_WY.01.045_100nM_24h	-0.121055	0.0258317	259	0.898484
GTEx_Whole_Blood_NOMO1_CYT.997_1É M_6h	-0.0956829	0.0258612	414	0.898484
GTEx_Liver_HEPG2_foretinib_1.11um_24h	-0.145251	0.0258578	180	0.898484
GTEx_Liver_PHH_practolol_10É M_24h	-0.145429	0.0257129	180	0.898484
GTEx_Liver_PHH_BRD.K51674646_10É M_24h	-0.145449	0.0256966	180	0.898484
GTEx_Lung_A549_KU.C104133_10É M_24h	-0.0897141	0.0258409	471	0.898484
GTEx_Lung_A549_BRD.K09922072_10É M_24h	-0.0896926	0.025869	471	0.898484
GTEx_Lung_A549_fluperlapine_10É M_6h	-0.0897012	0.0258578	471	0.898484
GTEx_Lung_A549_BRD.K01966678_5É M_24h	-0.0898646	0.0256446	471	0.898484
GTEx_Lung_A549_BRD.K06418154_5É M_24h	-0.089756	0.0257861	471	0.898484
GTEx_Lung_A549_BRD.K44029733_5É M_24h	-0.0898119	0.0257133	471	0.898484
GTEx_Lung_A549_BRD.K43842808_5É M_24h	-0.0897646	0.0257748	471	0.898484
GTEx_Lung_A549_curcumin_10É M_6h.2	-0.0897368	0.0258112	471	0.898484
GTEx_Lung_HCC515_TL.HRAS.24_10É M_6h	-0.0897893	0.0257427	471	0.898484
GTEx_Lung_HCC515_vorinostat_100nM_6h	-0.0897489	0.0257954	471	0.898484
GTEx_Cells_Transformed_fibroblasts_SKB_trichostatin.a_10É M_24h.8	-0.0872389	0.0257316	499	0.898484
GTEx_Cells_Transformed_fibroblasts_SKB_dorsomorphin_10É M_24h	-0.0871432	0.0258603	499	0.898484
GTEx_Ovary_EFO27_parthenolide_10É M_6h	-0.15969	0.0258662	149	0.898484
GTEx_Pancreas_YAPC_fidarestat_0.04um_24h	-0.108455	0.0257454	323	0.898484
GTEx_Prostate_PC3_swainsonine_0.14um_24h	-0.167916	0.025785	135	0.898484
GTEx_Prostate_VCAP_BRD.K76893224_5É M_24h	-0.168001	0.025725	135	0.898484
GTEx_Prostate_VCAP_BRD.K20729616_5É M_24h	-0.168034	0.0257015	135	0.898484
GTEx_Prostate_VCAP_BRD.K83033340_5É M_6h	-0.167803	0.0258644	135	0.898484
GTEx_Skin_Not_Sun_Exposed_Suprapubic_A375_BRD.K38544238_5É M_24h	-0.0918648	0.0256107	451	0.898484
GTEx_Skin_Not_Sun_Exposed_Suprapubic_A375_avrainvillamide.analog.4_10É M_24h	-0.0916667	0.0258635	451	0.898484
GTEx_Skin_Sun_Exposed_Lower_leg_A375_amitriptyline_500nM_24h	-0.0823027	0.025792	560	0.898484
GTEx_Skin_Sun_Exposed_Lower_leg_A375_vorinostat_10É M_24h.3	-0.0822528	0.0258632	560	0.898484
GTEx_Skin_Sun_Exposed_Lower_leg_A375_BRD.K92317137_10É M_24h	-0.0822609	0.0258515	560	0.898484
GTEx_Skin_Sun_Exposed_Lower_leg_A375_BRD.K24014699_10É M_6h	-0.082259	0.0258543	560	0.898484
GTEx_Skin_Sun_Exposed_Lower_leg_A375_BRD.K87920375_5É M_24h	-0.0823786	0.0256842	560	0.898484
GTEx_Skin_Sun_Exposed_Lower_leg_A375_BRD.K11533227_10É M_24h	-0.0823173	0.0257713	560	0.898484
GTEx_Skin_Sun_Exposed_Lower_leg_A375_isoniazid_3.33um_24h	-0.082295	0.025803	560	0.898484
GTEx_Skin_Sun_Exposed_Lower_leg_A375_albendazole_3.33um_24h	-0.0823124	0.0257782	560	0.898484
GTEx_Uterus_HELA_capecitabine_0.04um_24h	-0.184583	0.0256896	112	0.898484
GTEx_Uterus_HELA_diosmin_0.12um_24h	-0.184493	0.025747	112	0.898484
GTEx_Lung_HCC515_BRD.A48052484_10É M_6h	-0.0896899	0.0258725	471	0.898504
GTEx_Breast_Mammary_Tissue_MCF7_BRD.K24461445_10É M_6h	-0.113929	0.0258993	292	0.899025
GTEx_Brain_Hippocampus_NEU_apicidin_10É M_24h.2	-0.17367	0.0258982	126	0.899025
GTEx_Brain_Caudate_basal_ganglia_NPC_GDC.0941_10É M_24h	-0.136032	0.0258982	205	0.899025
GTEx_Brain_Caudate_basal_ganglia_NPC_cilostamide_10É M_24h	-0.136036	0.0258946	205	0.899025
GTEx_Colon_Transverse_HT29_BRD.K39507536_5É M_24h	-0.112394	0.0259021	300	0.899025
GTEx_Brain_Nucleus_accumbens_basal_ganglia_NPC_BRD.K35961280_10É M_24h	-0.145999	0.0259126	178	0.899289
GTEx_Breast_Mammary_Tissue_MDAMB231_AZD.7762_0.04um_3h	-0.113913	0.0259158	292	0.899298
GTEx_Prostate_VCAP_BRD.K53423944_10É M_24h	-0.167725	0.0259196	135	0.899331
GTEx_Breast_Mammary_Tissue_MCF7_entinostat_2.0um_6h.2	-0.113903	0.0259261	292	0.899456
GTEx_Breast_Mammary_Tissue_HME1_AZD.5438_3.33um_3h	-0.113808	0.0260251	292	0.899503
GTEx_Breast_Mammary_Tissue_HS578T_fostamatinib_100nM_6h	-0.113767	0.0260667	292	0.899503
GTEx_Breast_Mammary_Tissue_MCF7_belinostat_10.0um_6h.1	-0.113751	0.0260843	292	0.899503
GTEx_Breast_Mammary_Tissue_MCF7_tazobactam_3.33um_24h	-0.113891	0.0259382	292	0.899503
GTEx_Breast_Mammary_Tissue_MCF7_triflupromazine_10.0um_24h	-0.113804	0.0260292	292	0.899503
GTEx_Breast_Mammary_Tissue_MCF7_MLN.8054_0.04um_24h.1	-0.113838	0.0259934	292	0.899503
GTEx_Brain_Cerebellar_Hemisphere_NEU_nimesulide_10É M_24h	-0.121171	0.025947	258	0.899503
GTEx_Brain_Hippocampus_NEU_BRD.K36928794_10É M_24h	-0.17346	0.0260423	126	0.899503
GTEx_Brain_Hippocampus_NEU_BRD.K77402297_10É M_24h	-0.173397	0.0260857	126	0.899503
GTEx_Brain_Hippocampus_NEU_tunicamycin_10É M_24h.1	-0.173614	0.0259371	126	0.899503
GTEx_Brain_Nucleus_accumbens_basal_ganglia_NEU_desmethylclomipramine_10É M_6h	-0.145861	0.026025	178	0.899503
GTEx_Brain_Cerebellar_Hemisphere_NPC_progesterone_10É M_24h	-0.121102	0.0260146	258	0.899503
GTEx_Brain_Cortex_NPC_epirubicin_10É M_6h	-0.128235	0.0260562	230	0.899503
GTEx_Brain_Anterior_cingulate_cortex_BA24_NPC_everolimus_0.1um_6h.1	-0.159408	0.0260767	149	0.899503
GTEx_Brain_Hippocampus_NPC_JWE.035_1.11um_24h	-0.173481	0.0260279	126	0.899503
GTEx_Brain_Putamen_basal_ganglia_NPC_entinostat_10.0um_24h	-0.15437	0.0260177	159	0.899503
GTEx_Brain_Anterior_cingulate_cortex_BA24_NPC.TAK_tacedinaline_2.0um_6h.1	-0.159481	0.0260216	149	0.899503
GTEx_Colon_Sigmoid_CL34_LDN.193189_10É M_6h	-0.114204	0.0260212	290	0.899503
GTEx_Colon_Sigmoid_HT29_heliomycin_10É M_6h	-0.114252	0.0259719	290	0.899503
GTEx_Colon_Transverse_HT29_BRD.K00859238_5É M_24h	-0.112346	0.0259519	300	0.899503
GTEx_Small_Intestine_Terminal_Ileum_HT29_BRD.A43155244_10É M_6h	-0.15782	0.0260768	152	0.899503
GTEx_Small_Intestine_Terminal_Ileum_HT29_BRD.K11095531_5É M_24h	-0.157861	0.0260459	152	0.899503
GTEx_Colon_Sigmoid_HT29_andarine_1.11um_24h	-0.11417	0.026056	290	0.899503
GTEx_Colon_Sigmoid_HT29_doxapram_0.12um_24h	-0.11422	0.0260047	290	0.899503
GTEx_Colon_Sigmoid_HT29_atorvastatin_1.11um_24h	-0.114149	0.0260775	290	0.899503
GTEx_Colon_Sigmoid_HT29_RAF.265_0.12um_24h.1	-0.114142	0.0260852	290	0.899503
GTEx_Colon_Transverse_HT29_ZD.7288_3.33um_24h	-0.11223	0.0260743	300	0.899503
GTEx_Colon_Transverse_HT29_midostaurin_3.33um_24h	-0.112332	0.0259665	300	0.899503
GTEx_Colon_Transverse_HT29_oxiconazole_0.37um_24h	-0.112266	0.0260363	300	0.899503
GTEx_Small_Intestine_Terminal_Ileum_HT29_tofacitinib_0.37um_24h	-0.157841	0.0260614	152	0.899503
GTEx_Small_Intestine_Terminal_Ileum_HT29_indapamide_3.33um_24h	-0.157993	0.0259469	152	0.899503
GTEx_Colon_Sigmoid_LOVO_endo.IWR.1_10É M_6h	-0.114232	0.0259926	290	0.899503
GTEx_Colon_Transverse_SNUC4_IKK.2.inhibitor.V_10É M_6h	-0.112358	0.0259402	300	0.899503
GTEx_Whole_Blood_NOMO1_BRD.K28100108_20É M_6h	-0.0955948	0.0259695	414	0.899503
GTEx_Whole_Blood_PL21_BRD.K52904470_10É M_6h	-0.0955797	0.0259881	414	0.899503
GTEx_Lung_A549_BRD.K09231502_5É M_24h	-0.089582	0.0260142	471	0.899503
GTEx_Lung_A549_BRD.K49923618_5É M_24h	-0.0896199	0.0259644	471	0.899503
GTEx_Lung_A549_BRD.K31975688_10É M_24h	-0.0895401	0.0260694	471	0.899503
GTEx_Lung_HCC515_NSC.663284_10É M_24h	-0.0895395	0.0260702	471	0.899503
GTEx_Lung_NCIH1836_olaparib_40É M_6h	-0.0896135	0.0259728	471	0.899503
GTEx_Cells_Transformed_fibroblasts_SKB_estradiol_10É M_24h	-0.0869863	0.0260725	499	0.899503
GTEx_Pancreas_YAPC_oseltamivir.carboxylate_0.04um_24h	-0.108198	0.0260242	323	0.899503
GTEx_Prostate_PC3_ivachtin_10É M_24h	-0.167528	0.0260599	135	0.899503
GTEx_Prostate_PC3_BRD.K60870698_10É M_6h	-0.167593	0.0260131	135	0.899503
GTEx_Prostate_PC3_opipramol_10É M_24h	-0.167489	0.0260877	135	0.899503
GTEx_Prostate_PC3_vandetanib_1.11um_24h	-0.167496	0.0260824	135	0.899503
GTEx_Prostate_PC3_miglitol_0.04um_24h	-0.167606	0.0260044	135	0.899503
GTEx_Prostate_PC3_meclofenamic.acid_0.12um_24h	-0.167518	0.0260668	135	0.899503
GTEx_Prostate_PC3_tolvaptan_0.12um_24h	-0.167515	0.0260686	135	0.899503
GTEx_Prostate_VCAP_IBC.293_10É M_24h	-0.167535	0.0260547	135	0.899503
GTEx_Skin_Not_Sun_Exposed_Suprapubic_A375_nitrarine_10É M_24h	-0.0915327	0.0260357	451	0.899503
GTEx_Skin_Sun_Exposed_Lower_leg_A375_BRD.K90999434_10É M_24h	-0.0821169	0.0260576	560	0.899503
GTEx_Skin_Sun_Exposed_Lower_leg_A375_BRD.K79219981_5É M_24h	-0.0821234	0.0260483	560	0.899503
GTEx_Skin_Sun_Exposed_Lower_leg_A375_resminostat_3.33um_24h	-0.082184	0.0259615	560	0.899503
GTEx_Uterus_HELA_dipraglurant_10.0um_24h	-0.184014	0.0260566	112	0.899503
GTEx_Brain_Putamen_basal_ganglia_NEU_JQ1...._10.0um_24h.1	-0.154258	0.0261045	159	0.89968
GTEx_Brain_Anterior_cingulate_cortex_BA24_NPC_SA.1457945_10É M_24h	-0.159371	0.0261042	149	0.89968
GTEx_Colon_Sigmoid_HT29_BRD.K62433344_5É M_24h	-0.114124	0.0261034	290	0.89968
GTEx_Skin_Sun_Exposed_Lower_leg_A375_BRD.K37848804_5É M_24h	-0.0820863	0.0261016	560	0.89968
GTEx_Breast_Mammary_Tissue_MDAMB231_AZ.628_1É M_24h	-0.113725	0.0261112	292	0.899711
GTEx_Prostate_VCAP_BRD.K24626857_5É M_6h	-0.167456	0.026111	135	0.899711
GTEx_Adipose_Subcutaneous_ASC_capecitabine_10É M_24h	-0.0868289	0.026168	500	0.900142
GTEx_Breast_Mammary_Tissue_MCF7_CAM.9.027.3_10É M_24h.1	-0.113692	0.0261451	292	0.900142
GTEx_Breast_Mammary_Tissue_MCF7_clotrimazole_3.33um_24h	-0.113608	0.0262325	292	0.900142
GTEx_Breast_Mammary_Tissue_MCF7_ciglitazone_3.33um_24h	-0.11366	0.0261788	292	0.900142
GTEx_Brain_Anterior_cingulate_cortex_BA24_NEU_BRD.K41931739_10É M_24h	-0.159204	0.0262293	149	0.900142
GTEx_Brain_Caudate_basal_ganglia_NEU_sorafenib_10É M_24h.1	-0.135681	0.0262047	205	0.900142
GTEx_Brain_Cerebellar_Hemisphere_NEU_BRD.K92232855_10É M_24h	-0.120943	0.0261702	258	0.900142
GTEx_Brain_Frontal_Cortex_BA9_NEU_GSK.1904529A_10É M_24h	-0.149038	0.0262061	170	0.900142
GTEx_Brain_Hypothalamus_NEU_BRD.K71935468_10É M_24h	-0.178305	0.0261821	119	0.900142
GTEx_Brain_Hypothalamus_NEU_BRD.K70974948_10É M_24h	-0.178336	0.0261617	119	0.900142
GTEx_Brain_Nucleus_accumbens_basal_ganglia_NEU_tacedinaline_10É M_6h.1	-0.145613	0.0262273	178	0.900142
GTEx_Brain_Anterior_cingulate_cortex_BA24_NEU_entinostat_3.33um_24h	-0.159187	0.0262416	149	0.900142
GTEx_Brain_Hypothalamus_NPC_KM.03472SC_10É M_24h	-0.178287	0.0261942	119	0.900142
GTEx_Brain_Putamen_basal_ganglia_NPC_trichostatin.a_10É M_6h	-0.154217	0.0261363	159	0.900142
GTEx_Brain_Putamen_basal_ganglia_NPC_terreic.acid...._10É M_24h.1	-0.154184	0.0261616	159	0.900142
GTEx_Brain_Anterior_cingulate_cortex_BA24_NPC_I.BET.762_0.04um_24h	-0.159257	0.0261897	149	0.900142
GTEx_Brain_Frontal_Cortex_BA9_NPC.TAK_doramapimod_0.12um_24h	-0.148999	0.0262378	170	0.900142
GTEx_Colon_Sigmoid_HT29_BRD.K09852122_5É M_24h	-0.113984	0.0262497	290	0.900142
GTEx_Small_Intestine_Terminal_Ileum_HT29_BRD.K36287933_10É M_24h	-0.157617	0.0262306	152	0.900142
GTEx_Small_Intestine_Terminal_Ileum_HT29_PD.184352_10É M_6h	-0.15767	0.0261905	152	0.900142
GTEx_Colon_Sigmoid_HT29_avanafil_10.0um_24h	-0.114086	0.0261431	290	0.900142
GTEx_Small_Intestine_Terminal_Ileum_HT29_perhexiline_0.04um_24h	-0.157685	0.0261788	152	0.900142
GTEx_Colon_Sigmoid_SNUC5_AG.14361_20É M_6h	-0.114092	0.0261376	290	0.900142
GTEx_Small_Intestine_Terminal_Ileum_SNUC5_niclosamide_10É M_6h	-0.157637	0.0262151	152	0.900142
GTEx_Whole_Blood_U937_PF.750_80É M_6h	-0.0954193	0.0261866	414	0.900142
GTEx_Liver_HEPG2_BRD.K64024097_0.04É M_24h	-0.144791	0.026234	180	0.900142
GTEx_Lung_A549_vorinostat_10É M_6h.11	-0.0894195	0.0262288	471	0.900142
GTEx_Lung_A549_BRD.K50078508_5É M_24h	-0.0894486	0.0261903	471	0.900142
GTEx_Lung_A549_trichostatin.a_3É M_6h	-0.089402	0.0262519	471	0.900142
GTEx_Lung_A549_estradiol_1nM_6h.1	-0.0894744	0.0261562	471	0.900142
GTEx_Cells_Transformed_fibroblasts_SKB_BRD.K11841836_10É M_24h	-0.0868874	0.0262069	499	0.900142
GTEx_Cells_Transformed_fibroblasts_SKL_GSK.1070916_3.33um_24h	-0.0869263	0.0261539	499	0.900142
GTEx_Ovary_RMGI_PNU.74654_80É M_6h	-0.159188	0.0262415	149	0.900142
GTEx_Prostate_PC3_BRD.A36275421_10É M_24h.1	-0.167269	0.0262444	135	0.900142
GTEx_Prostate_PC3_BRD.K70839030_10É M_24h	-0.167369	0.0261729	135	0.900142
GTEx_Prostate_PC3_nisoxetine_10.0um_24h	-0.167415	0.0261398	135	0.900142
GTEx_Prostate_VCAP_BRD.K01604266_5É M_6h	-0.167264	0.0262479	135	0.900142
GTEx_Prostate_VCAP_BRD.K46178029_5É M_24h	-0.167345	0.0261903	135	0.900142
GTEx_Prostate_VCAP_BRD.K00636532_5É M_6h	-0.167306	0.0262182	135	0.900142
GTEx_Skin_Not_Sun_Exposed_Suprapubic_A375_MW.STK33.22_10É M_6h	-0.0914013	0.0262055	451	0.900142
GTEx_Skin_Not_Sun_Exposed_Suprapubic_A375_BRD.K61359235_10É M_6h	-0.0913666	0.0262505	451	0.900142
GTEx_Skin_Not_Sun_Exposed_Suprapubic_A375_amodiaquine_10É M_6h.1	-0.0913855	0.026226	451	0.900142
GTEx_Skin_Sun_Exposed_Lower_leg_A375_BRD.K41280229_5É M_24h	-0.0820236	0.026192	560	0.900142
GTEx_Skin_Not_Sun_Exposed_Suprapubic_A375_dacinostat_0.37um_24h	-0.0914565	0.026134	451	0.900142
GTEx_Colon_Sigmoid_HT29_BRD.K27240704_5É M_24h	-0.113977	0.0262573	290	0.900225
GTEx_Brain_Nucleus_accumbens_basal_ganglia_NEU_WZ.4002_10.0um_24h	-0.145565	0.0262666	178	0.900273
GTEx_Colon_Sigmoid_HT29_BIX.01294_10.0um_24h	-0.113972	0.026262	290	0.900273
GTEx_Colon_Transverse_SW480_BRD.K56411643_10É M_6h	-0.112045	0.0262703	300	0.900273
GTEx_Lung_HCC515_SJB.AF.2_10É M_6h.1	-0.0893891	0.026269	471	0.900273
GTEx_Liver_HEPG2_gabexate_10É M_6h	-0.144739	0.0262773	180	0.900412
GTEx_Small_Intestine_Terminal_Ileum_HT29_chlorambucil_0.37um_24h	-0.157545	0.0262851	152	0.900442
GTEx_Colon_Sigmoid_LOVO_16.16.dimethylprostaglandin.e2_10É M_6h	-0.113946	0.0262888	290	0.900442
GTEx_Colon_Transverse_MDST8_BML.259_80É M_6h	-0.112018	0.0262986	300	0.900442
GTEx_Spleen_WSUDLCL2_16.16.dimethylprostaglandin.e2_10É M_6h	-0.12057	0.0263063	259	0.900442
GTEx_Lung_HCC515_VEGF.receptor.2.kinase.inhibitor.IV_10É M_6h	-0.0893779	0.0262839	471	0.900442
GTEx_Cells_Transformed_fibroblasts_SKB_BP.897_10É M_24h	-0.0868203	0.0262985	499	0.900442
GTEx_Pancreas_YAPC_levalbuterol_0.37um_24h	-0.107956	0.0262899	323	0.900442
GTEx_Prostate_PC3_torin.1_0.12um_24h	-0.167181	0.0263073	135	0.900442
GTEx_Skin_Not_Sun_Exposed_Suprapubic_A375_piceatannol_10É M_6h.1	-0.0913247	0.0263049	451	0.900442
GTEx_Skin_Sun_Exposed_Lower_leg_A375_losmapimod_0.25um_6h	-0.0819442	0.0263067	560	0.900442
GTEx_Brain_Nucleus_accumbens_basal_ganglia_NPC_AGK.2_3.33um_24h	-0.145505	0.0263164	178	0.900544
GTEx_Brain_Putamen_basal_ganglia_NPC.CAS9_regorafenib_0.37um_24h	-0.153981	0.026319	159	0.900544
GTEx_Prostate_PC3_sulfasalazine_0.04um_24h	-0.167172	0.0263143	135	0.900544
GTEx_Adipose_Visceral_Omentum_ASC_AR.A014418_10É M_24h	-0.0999524	0.0264003	376	0.900565
GTEx_Breast_Mammary_Tissue_MCF7_zebularine_500nM_24h	-0.113465	0.0263833	292	0.900565
GTEx_Breast_Mammary_Tissue_MCF7_SDZ.NKT.343_3.33um_24h	-0.113461	0.0263866	292	0.900565
GTEx_Breast_Mammary_Tissue_MCF7_talinolol_0.04um_24h	-0.113445	0.0264042	292	0.900565
GTEx_Brain_Hypothalamus_MNEU.E_BIX.02189_1.11um_24h	-0.178008	0.0263825	119	0.900565
GTEx_Brain_Putamen_basal_ganglia_NEU_tetrabenazine_10É M_24h	-0.153881	0.0263969	159	0.900565
GTEx_Brain_Cortex_NPC_BRD.K67514995_10É M_24h	-0.127865	0.0263992	230	0.900565
GTEx_Brain_Hypothalamus_NPC_SA.1457945_10É M_24h	-0.178006	0.0263839	119	0.900565
GTEx_Brain_Nucleus_accumbens_basal_ganglia_NPC_D.64131_10É M_24h	-0.145459	0.026354	178	0.900565
GTEx_Brain_Hypothalamus_NPC.TAK_PF.04217903_0.37um_24h	-0.178031	0.026367	119	0.900565
GTEx_Colon_Sigmoid_HCT116_IKK.2.inhibitor.V_10É M_6h	-0.113906	0.0263305	290	0.900565
GTEx_Small_Intestine_Terminal_Ileum_HT29_BRD.K18255961_5É M_24h	-0.157425	0.026376	152	0.900565
GTEx_Colon_Transverse_HT29_isofloxythepin_0.12um_24h	-0.111964	0.0263565	300	0.900565
GTEx_Colon_Sigmoid_RKO_thiazolopyrimidine_40É M_6h	-0.113895	0.0263422	290	0.900565
GTEx_Colon_Transverse_SW948_piperlongumine_10É M_6h	-0.111936	0.0263853	300	0.900565
GTEx_Cells_EBV-transformed_lymphocytes_CD34_KUC107191N_1É M_6h	-0.156395	0.0263765	154	0.900565
GTEx_Liver_HEPG2_BRD.K32238524_10É M_6h	-0.144595	0.0263963	180	0.900565
GTEx_Lung_A549_alvocidib_0.12um_24h	-0.0892893	0.0264017	471	0.900565
GTEx_Cells_Transformed_fibroblasts_SKB_immepip_10É M_24h	-0.0867851	0.0263466	499	0.900565
GTEx_Pancreas_YAPC_ketanserin_1.11um_24h	-0.107866	0.0263897	323	0.900565
GTEx_Prostate_PC3_CCT.018159_10É M_24h	-0.16711	0.0263588	135	0.900565
GTEx_Prostate_PC3_gemcitabine_10É M_6h	-0.167115	0.0263546	135	0.900565
GTEx_Prostate_PC3_indiplon_0.04um_24h	-0.16714	0.026337	135	0.900565
GTEx_Prostate_VCAP_BRD.K47570616_5É M_24h	-0.167118	0.0263528	135	0.900565
GTEx_Skin_Not_Sun_Exposed_Suprapubic_A375_BRD.K70551857_5É M_24h	-0.0912711	0.0263746	451	0.900565
GTEx_Skin_Not_Sun_Exposed_Suprapubic_A375_oxiconazole_0.37um_24h	-0.0912673	0.0263795	451	0.900565
GTEx_Skin_Not_Sun_Exposed_Suprapubic_A375_gestrinone_10.0um_24h	-0.0913053	0.0263301	451	0.900565
GTEx_Skin_Sun_Exposed_Lower_leg_A375_pelitinib_3.33um_24h.1	-0.0818796	0.0264004	560	0.900565
GTEx_Uterus_HELA_orphenadrine_0.12um_24h	-0.183504	0.0263897	112	0.900565
GTEx_Colon_Sigmoid_HT29_BRD.K01497355_5É M_24h	-0.113832	0.0264081	290	0.900598
GTEx_Brain_Hippocampus_NEU_GDC.0879_0.12um_24h	-0.172875	0.0264472	126	0.900668
GTEx_Brain_Caudate_basal_ganglia_NPC_KIN001.244_0.37um_24h	-0.135432	0.0264241	205	0.900668
GTEx_Brain_Hippocampus_NPC_bms.906024_0.5um_6h	-0.172903	0.0264277	126	0.900668
GTEx_Brain_Nucleus_accumbens_basal_ganglia_NPC_alpelisib_0.25um_6h.2	-0.145365	0.0264308	178	0.900668
GTEx_Colon_Transverse_HT29_BRD.K44235509_5É M_24h	-0.111878	0.026448	300	0.900668
GTEx_Small_Intestine_Terminal_Ileum_HT29_BRD.K67561376_5É M_24h	-0.157357	0.0264281	152	0.900668
GTEx_Small_Intestine_Terminal_Ileum_HT29_butoconazole_0.37um_24h	-0.157337	0.0264438	152	0.900668
GTEx_Spleen_CD34_GSK.1059615_1.11um_24h.3	-0.120431	0.0264443	259	0.900668
GTEx_Lung_A549_MK.2206_10É M_24h	-0.0892641	0.0264353	471	0.900668
GTEx_Ovary_TYKNU_BRD.K92317137_10É M_6h	-0.158917	0.0264452	149	0.900668
GTEx_Prostate_PC3_BRD.K57954781_10É M_6h	-0.167003	0.0264352	135	0.900668
GTEx_Prostate_VCAP_BRD.K09231502_5É M_6h	-0.166997	0.0264395	135	0.900668
GTEx_Skin_Not_Sun_Exposed_Suprapubic_A375_BRD.K16121755_5É M_24h	-0.0912412	0.0264136	451	0.900668
GTEx_Adipose_Subcutaneous_ASC.C_WZ.4002_0.12um_24h	-0.0866195	0.0264546	500	0.900729
GTEx_Breast_Mammary_Tissue_BT20_alvocidib_10.0um_24h	-0.113396	0.0264557	292	0.900729
GTEx_Adipose_Visceral_Omentum_ASC_XMD.1499_3.33um_24h	-0.0998954	0.0264683	376	0.900763
GTEx_Brain_Caudate_basal_ganglia_NPC_BRD.K27622376_10É M_24h	-0.135383	0.0264673	205	0.900763
GTEx_Colon_Sigmoid_HT29_ZK.93426_0.37um_24h	-0.113779	0.0264636	290	0.900763
GTEx_Spleen_U937_parthenolide_20É M_6h	-0.120411	0.026464	259	0.900763
GTEx_Breast_Mammary_Tissue_MCF7_taltirelin_1.11um_24h	-0.11337	0.0264824	292	0.900945
GTEx_Prostate_PC3_etodolac_10.0um_24h	-0.166945	0.0264774	135	0.900945
GTEx_Uterus_HELA_chrysin_0.04um_24h	-0.183365	0.0264813	112	0.900945
GTEx_Brain_Putamen_basal_ganglia_NPC_BRD.K92326486_10É M_24h	-0.153761	0.0264901	159	0.901105
GTEx_Lung_A549_BRD.K34466966_5É M_24h	-0.0892184	0.0264964	471	0.901121
GTEx_Prostate_VCAP_BRD.K27224038_5É M_6h	-0.16692	0.026495	135	0.901121
GTEx_Adipose_Visceral_Omentum_ASC_IAA.94_10É M_24h	-0.0996563	0.026755	376	0.90118
GTEx_Adipose_Subcutaneous_ASC_BX.795_0.12um_24h	-0.0864558	0.0266804	500	0.90118
GTEx_Adipose_Visceral_Omentum_ASC.C_CGP.60474_0.04um_24h.2	-0.0998044	0.0265771	376	0.90118
GTEx_Breast_Mammary_Tissue_HS578T_lapatinib_0.37um_24h	-0.112885	0.0269984	292	0.90118
GTEx_Breast_Mammary_Tissue_MCF10A_nintedanib_100nM_24h	-0.11315	0.0267157	292	0.90118
GTEx_Breast_Mammary_Tissue_MCF7_KU.C104220_10É M_24h	-0.112951	0.0269279	292	0.90118
GTEx_Breast_Mammary_Tissue_MCF7_nornicotine_10É M_24h	-0.112944	0.0269347	292	0.90118
GTEx_Breast_Mammary_Tissue_MCF7_diphenhydramine_10É M_24h	-0.113284	0.0265732	292	0.90118
GTEx_Breast_Mammary_Tissue_MCF7_carbamazepine_10É M_6h.1	-0.112915	0.0269661	292	0.90118
GTEx_Breast_Mammary_Tissue_MCF7_BRD.K97019106_10É M_6h	-0.113185	0.0266788	292	0.90118
GTEx_Breast_Mammary_Tissue_MCF7_mesna_10É M_6h	-0.112934	0.026945	292	0.90118
GTEx_Breast_Mammary_Tissue_MCF7_lovastatin_10É M_24h.2	-0.11321	0.0266516	292	0.90118
GTEx_Breast_Mammary_Tissue_MCF7_BRD.K35202752_5É M_24h	-0.113106	0.0267626	292	0.90118
GTEx_Breast_Mammary_Tissue_MCF7_BRD.K04087697_5É M_24h	-0.112925	0.0269548	292	0.90118
GTEx_Breast_Mammary_Tissue_MCF7_BRD.K96072301_1É M_24h	-0.113192	0.0266713	292	0.90118
GTEx_Breast_Mammary_Tissue_MCF7_JW.7.24.1_1.11um_3h	-0.113329	0.026526	292	0.90118
GTEx_Breast_Mammary_Tissue_MCF7_levalbuterol_1.11um_24h	-0.113049	0.0268229	292	0.90118
GTEx_Breast_Mammary_Tissue_MCF7_niguldipine_3.33um_24h	-0.113094	0.026775	292	0.90118
GTEx_Breast_Mammary_Tissue_MCF7_dapsone_0.04um_24h	-0.113011	0.026863	292	0.90118
GTEx_Breast_Mammary_Tissue_MCF7_clonidine_10.0um_24h	-0.113053	0.0268183	292	0.90118
GTEx_Breast_Mammary_Tissue_SKBR3_alvocidib_0.12um_3h	-0.113049	0.0268228	292	0.90118
GTEx_Brain_Hypothalamus_MNEU.E_vandetanib_0.37um_24h	-0.17713	0.0269817	119	0.90118
GTEx_Brain_Cerebellar_Hemisphere_NEU_BRD.A40163033_10É M_24h	-0.120248	0.0268595	258	0.90118
GTEx_Brain_Cerebellar_Hemisphere_NEU_BRD.K40167599_10É M_6h	-0.120178	0.0269295	258	0.90118
GTEx_Brain_Cerebellum_NEU_ZSTK.474_10É M_24h	-0.101897	0.0268674	359	0.90118
GTEx_Brain_Cerebellum_NEU_BRD.K96922741_10É M_24h	-0.101794	0.02699	359	0.90118
GTEx_Brain_Cortex_NEU_SA.90377_10É M_24h	-0.127515	0.0267285	230	0.90118
GTEx_Brain_Cortex_NEU_phenothiazine_10É M_24h	-0.127677	0.0265753	230	0.90118
GTEx_Brain_Frontal_Cortex_BA9_NEU_I.303059_10É M_24h	-0.148623	0.0265402	170	0.90118
GTEx_Brain_Frontal_Cortex_BA9_NEU_somatostatin_10É M_24h	-0.148542	0.0266054	170	0.90118
GTEx_Brain_Hippocampus_NEU_Fluoro.SAHA_10É M_24h	-0.172245	0.026889	126	0.90118
GTEx_Brain_Hippocampus_NEU_scriptaid_10É M_24h	-0.172108	0.0269864	126	0.90118
GTEx_Brain_Hypothalamus_NEU_ITSA.1_10É M_6h	-0.177173	0.0269522	119	0.90118
GTEx_Brain_Cerebellum_NEU_resveratrol_10.0um_24h	-0.102154	0.026565	359	0.90118
GTEx_Brain_Hypothalamus_NEU_FR.180204_1.11um_24h	-0.177782	0.0265357	119	0.90118
GTEx_Brain_Anterior_cingulate_cortex_BA24_NPC_BRD.K90281509_10É M_24h	-0.158241	0.0269606	149	0.90118
GTEx_Brain_Cortex_NPC_GR.206_10É M_24h	-0.127316	0.0269168	230	0.90118
GTEx_Brain_Frontal_Cortex_BA9_NPC_chlorpromazine_10É M_6h.1	-0.148175	0.0269046	170	0.90118
GTEx_Brain_Hypothalamus_NPC_ZM.447439_10É M_24h.1	-0.177344	0.0268348	119	0.90118
GTEx_Brain_Hypothalamus_NPC_CL.218872_10É M_24h	-0.177182	0.0269459	119	0.90118
GTEx_Brain_Hypothalamus_NPC_ciprofibrate_10É M_24h	-0.177543	0.0266984	119	0.90118
GTEx_Brain_Hypothalamus_NPC_EX.527_10É M_6h.1	-0.17765	0.0266256	119	0.90118
GTEx_Brain_Nucleus_accumbens_basal_ganglia_NPC_amonafide_10É M_24h	-0.145049	0.0266925	178	0.90118
GTEx_Brain_Nucleus_accumbens_basal_ganglia_NPC_LY.303511_10É M_24h	-0.144701	0.0269834	178	0.90118
GTEx_Brain_Nucleus_accumbens_basal_ganglia_NPC_geldanamycin_10É M_24h.10	-0.145251	0.026525	178	0.90118
GTEx_Brain_Nucleus_accumbens_basal_ganglia_NPC_BG.1020_10É M_24h	-0.144941	0.0267829	178	0.90118
GTEx_Brain_Nucleus_accumbens_basal_ganglia_NPC_plumbagin_10É M_24h	-0.145236	0.0265377	178	0.90118
GTEx_Brain_Putamen_basal_ganglia_NPC_parthenolide_10É M_24h.1	-0.15323	0.026908	159	0.90118
GTEx_Brain_Putamen_basal_ganglia_NPC_plumbagin_10É M_24h	-0.153706	0.0265332	159	0.90118
GTEx_Brain_Nucleus_accumbens_basal_ganglia_NPC_mitoxantrone_10.0um_24h	-0.145087	0.0266608	178	0.90118
GTEx_Brain_Nucleus_accumbens_basal_ganglia_NPC_entinostat_10.0um_24h	-0.144718	0.0269688	178	0.90118
GTEx_Brain_Putamen_basal_ganglia_NPC_decitabine_1.11um_24h	-0.153131	0.0269861	159	0.90118
GTEx_Brain_Cerebellar_Hemisphere_NPC.TAK_PF.03758309_0.04um_24h	-0.120404	0.0267031	258	0.90118
GTEx_Brain_Cerebellar_Hemisphere_NPC.TAK_GSK.2334470_0.37um_24h	-0.120537	0.0265708	258	0.90118
GTEx_Small_Intestine_Terminal_Ileum_AGS_RLM.2.12_10É M_6h	-0.157154	0.0265836	152	0.90118
GTEx_Colon_Transverse_HT115_PNU.74654_80É M_6h	-0.111791	0.0265405	300	0.90118
GTEx_Colon_Sigmoid_HT29_SB.258585_10É M_6h	-0.113609	0.0266433	290	0.90118
GTEx_Colon_Sigmoid_HT29_thapsigargin_10É M_24h.1	-0.113584	0.026669	290	0.90118
GTEx_Colon_Sigmoid_HT29_paroxetine_10É M_6h.1	-0.113349	0.0269187	290	0.90118
GTEx_Colon_Sigmoid_HT29_YM.155_10É M_6h	-0.11336	0.0269066	290	0.90118
GTEx_Colon_Sigmoid_HT29_BRD.K02665621_5É M_24h	-0.113338	0.0269304	290	0.90118
GTEx_Colon_Sigmoid_HT29_BRD.K92333822_5É M_24h	-0.113639	0.0266112	290	0.90118
GTEx_Colon_Sigmoid_HT29_BRD.K14631382_5É M_24h	-0.113357	0.0269096	290	0.90118
GTEx_Colon_Transverse_HT29_SB.258585_10É M_6h	-0.111644	0.0266986	300	0.90118
GTEx_Colon_Transverse_HT29_levonorgestrel_10É M_6h	-0.111749	0.0265856	300	0.90118
GTEx_Small_Intestine_Terminal_Ileum_HT29_GR.135531_10É M_24h	-0.156712	0.0269239	152	0.90118
GTEx_Small_Intestine_Terminal_Ileum_HT29_imiloxan_10É M_6h	-0.156607	0.0270055	152	0.90118
GTEx_Small_Intestine_Terminal_Ileum_HT29_isogedunin_10É M_6h	-0.156653	0.0269697	152	0.90118
GTEx_Small_Intestine_Terminal_Ileum_HT29_SB.415286_10É M_6h	-0.15678	0.0268718	152	0.90118
GTEx_Small_Intestine_Terminal_Ileum_HT29_FCCP_10É M_6h	-0.156624	0.0269922	152	0.90118
GTEx_Small_Intestine_Terminal_Ileum_HT29_BRD.K03981069_5É M_24h	-0.157202	0.0265469	152	0.90118
GTEx_Small_Intestine_Terminal_Ileum_HT29_BRD.K66898048_5É M_24h	-0.156609	0.0270042	152	0.90118
GTEx_Small_Intestine_Terminal_Ileum_HT29_BRD.K85297392_5É M_24h	-0.157149	0.0265875	152	0.90118
GTEx_Small_Intestine_Terminal_Ileum_HT29_BRD.K34585937_5É M_24h	-0.156629	0.0269882	152	0.90118
GTEx_Small_Intestine_Terminal_Ileum_HT29_BRD.K67188562_5É M_24h	-0.156631	0.0269868	152	0.90118
GTEx_Small_Intestine_Terminal_Ileum_HT29_BRD.K12743465_5É M_24h	-0.157104	0.0266215	152	0.90118
GTEx_Small_Intestine_Terminal_Ileum_HT29_BRD.K82024598_5É M_24h	-0.156776	0.0268744	152	0.90118
GTEx_Colon_Sigmoid_HT29_WZ.3105_10.0um_24h	-0.113654	0.0265954	290	0.90118
GTEx_Colon_Sigmoid_HT29_MGCD.265_0.12um_24h	-0.113466	0.0267941	290	0.90118
GTEx_Colon_Sigmoid_HT29_penitrem.a_0.01um_24h	-0.113401	0.0268631	290	0.90118
GTEx_Colon_Sigmoid_HT29_acyclovir_10.0um_24h	-0.113616	0.0266353	290	0.90118
GTEx_Colon_Sigmoid_HT29_ripasudil_0.37um_24h	-0.113731	0.0265143	290	0.90118
GTEx_Colon_Sigmoid_HT29_bortezomib_10.0um_24h	-0.113349	0.0269181	290	0.90118
GTEx_Colon_Sigmoid_HT29_DMP.543_10.0um_24h	-0.113446	0.0268152	290	0.90118
GTEx_Colon_Sigmoid_HT29_bucladesine_1.11um_24h	-0.113626	0.0266254	290	0.90118
GTEx_Colon_Transverse_HT29_nutlin.3_0.04um_24h	-0.111634	0.0267084	300	0.90118
GTEx_Colon_Transverse_HT29_emedastine_10.0um_24h	-0.111486	0.0268689	300	0.90118
GTEx_Colon_Transverse_HT29_ketorolac_0.04um_24h	-0.111797	0.0265336	300	0.90118
GTEx_Colon_Transverse_HT29_avanafil_0.12um_24h	-0.11158	0.0267673	300	0.90118
GTEx_Colon_Transverse_HT29_tolbutamide_3.33um_24h	-0.111749	0.0265856	300	0.90118
GTEx_Colon_Transverse_HT29_indoramin_1.11um_24h	-0.111597	0.0267483	300	0.90118
GTEx_Small_Intestine_Terminal_Ileum_HT29_isbufylline_10.0um_24h	-0.156739	0.0269034	152	0.90118
GTEx_Small_Intestine_Terminal_Ileum_HT29_sulfafurazole_0.37um_24h	-0.157193	0.0265535	152	0.90118
GTEx_Small_Intestine_Terminal_Ileum_HT29_carbenoxolone_3.33um_24h	-0.15723	0.0265253	152	0.90118
GTEx_Small_Intestine_Terminal_Ileum_HT29_tamoxifen_0.04um_24h	-0.156607	0.0270054	152	0.90118
GTEx_Small_Intestine_Terminal_Ileum_LOVO_tretinoin_40É M_6h	-0.157234	0.026522	152	0.90118
GTEx_Colon_Transverse_SNUC4_dexamethasone_10É M_6h	-0.111518	0.0268338	300	0.90118
GTEx_Small_Intestine_Terminal_Ileum_SNUC4_prima.1.met_10É M_6h	-0.15694	0.0267478	152	0.90118
GTEx_Small_Intestine_Terminal_Ileum_SNUC4_tyrphostin.AG.1478_60É M_6h	-0.156855	0.0268137	152	0.90118
GTEx_Colon_Transverse_SNUC5_menadione_10É M_6h	-0.111437	0.0269219	300	0.90118
GTEx_Cells_EBV-transformed_lymphocytes_CD34_I.BET.151_0.12um_24h	-0.156172	0.0265483	154	0.90118
GTEx_Spleen_CD34_KU.55933_1.11um_24h	-0.119903	0.0269721	259	0.90118
GTEx_Spleen_CD34_BI.2536_1.11um_24h	-0.120051	0.0268237	259	0.90118
GTEx_Whole_Blood_CD34_regorafenib_0.04um_24h	-0.0948531	0.0268971	414	0.90118
GTEx_Cells_EBV-transformed_lymphocytes_PL21_minoxidil_10É M_6h	-0.155579	0.0270087	154	0.90118
GTEx_Cells_EBV-transformed_lymphocytes_U937_phenethyl.isothiocyanate_10É M_6h	-0.155865	0.0267852	154	0.90118
GTEx_Liver_HEPG2_BMS.345541_10É M_6h	-0.144029	0.0268683	180	0.90118
GTEx_Liver_HEPG2_NSC.693868_10É M_6h	-0.143864	0.0270072	180	0.90118
GTEx_Liver_HEPG2_MK.1775_0.37um_24h	-0.143968	0.0269193	180	0.90118
GTEx_Liver_PHH_EMF.sumo1.7_10É M_24h	-0.14387	0.0270017	180	0.90118
GTEx_Lung_A549_BRD.K99737413_10É M_6h	-0.089149	0.0265892	471	0.90118
GTEx_Lung_A549_EMF.csc.9_10É M_6h	-0.0889166	0.0269021	471	0.90118
GTEx_Lung_A549_KU.C104230_10É M_6h	-0.0890679	0.026698	471	0.90118
GTEx_Lung_A549_BRD.K88569143_10É M_24h	-0.0889092	0.0269121	471	0.90118
GTEx_Lung_A549_albendazole_10É M_24h	-0.0889664	0.0268349	471	0.90118
GTEx_Lung_A549_protein.tyrosine.phosphatase.inhibitor.IV_10É M_6h	-0.0888554	0.0269851	471	0.90118
GTEx_Lung_A549_nafcillin_10É M_6h	-0.0890474	0.0267257	471	0.90118
GTEx_Lung_A549_BRD.K01229043_10É M_6h	-0.0891506	0.0265871	471	0.90118
GTEx_Lung_A549_BRD.K71672862_5É M_24h	-0.0891781	0.0265503	471	0.90118
GTEx_Lung_A549_auranofin_10nM_24h	-0.0890472	0.026726	471	0.90118
GTEx_Lung_A549_PRL.3.inhibitor.I_1É M_24h	-0.0888584	0.0269809	471	0.90118
GTEx_Lung_A549_avicin.g_500nM_6h	-0.0888967	0.026929	471	0.90118
GTEx_Lung_A549_genistein_10É M_24h.3	-0.0890265	0.0267538	471	0.90118
GTEx_Lung_HCC515_donepezil_10É M_6h	-0.0889576	0.0268467	471	0.90118
GTEx_Lung_HCC515_BRD.K35790918_10É M_6h	-0.0888582	0.0269813	471	0.90118
GTEx_Lung_HCC515_trichostatin.a_10É M_6h.14	-0.0888738	0.0269601	471	0.90118
GTEx_Lung_NCIH596_BRD.K59470558_10É M_6h	-0.0888435	0.0270012	471	0.90118
GTEx_Cells_Transformed_fibroblasts_SKB_GW.0742_10É M_24h	-0.0863223	0.0269863	499	0.90118
GTEx_Muscle_Skeletal_SKB_H.9_10É M_24h	-0.0864423	0.0266991	500	0.90118
GTEx_Muscle_Skeletal_SKL_ALW.II.49.7_1.11um_24h	-0.0863463	0.0268323	500	0.90118
GTEx_Ovary_OV7_UNC.0321_10É M_6h	-0.158185	0.0270037	149	0.90118
GTEx_Pancreas_YAPC_irinotecan_0.37um_24h	-0.107491	0.0268056	323	0.90118
GTEx_Pancreas_YAPC_indoximod_0.37um_24h	-0.107625	0.0266571	323	0.90118
GTEx_Prostate_PC3_tetrahydrozoline_10É M_6h	-0.166903	0.0265073	135	0.90118
GTEx_Prostate_PC3_vorinostat_10É M_24h.8	-0.166776	0.026599	135	0.90118
GTEx_Prostate_PC3_PSH.008_10É M_24h	-0.166559	0.0267565	135	0.90118
GTEx_Prostate_PC3_BRD.K87432599_10É M_24h	-0.166442	0.0268417	135	0.90118
GTEx_Prostate_PC3_withaferin.a_10É M_6h.1	-0.166428	0.0268523	135	0.90118
GTEx_Prostate_PC3_azacitidine_10É M_24h.1	-0.166225	0.0270004	135	0.90118
GTEx_Prostate_PC3_letrozole_10É M_6h.2	-0.166662	0.0266821	135	0.90118
GTEx_Prostate_PC3_BRD.K47394228_5É M_24h	-0.166776	0.026599	135	0.90118
GTEx_Prostate_PC3_BRD.K75065443_10É M_6h	-0.166862	0.0265373	135	0.90118
GTEx_Prostate_PC3_BRD.K37226311_10É M_6h	-0.166642	0.0266962	135	0.90118
GTEx_Prostate_PC3_pifithrin.mu_1.11É M_24h	-0.166798	0.0265831	135	0.90118
GTEx_Prostate_PC3_enzastaurin_0.12um_24h	-0.166225	0.0270004	135	0.90118
GTEx_Prostate_PC3_albendazole_0.12um_24h	-0.166241	0.0269886	135	0.90118
GTEx_Prostate_PC3_clinofibrate_0.37um_24h	-0.166628	0.0267069	135	0.90118
GTEx_Prostate_VCAP_BRD.K81795824_10É M_24h	-0.166245	0.0269861	135	0.90118
GTEx_Prostate_VCAP_BRD.K73324958_5É M_24h	-0.166791	0.0265884	135	0.90118
GTEx_Prostate_VCAP_BRD.K70231266_5É M_6h	-0.166336	0.026919	135	0.90118
GTEx_Prostate_VCAP_BRD.K42605934_5É M_6h	-0.166767	0.0266061	135	0.90118
GTEx_Prostate_VCAP_BRD.K05733208_5É M_24h	-0.166284	0.0269574	135	0.90118
GTEx_Prostate_VCAP_BRD.K83836941_5É M_24h	-0.166303	0.0269433	135	0.90118
GTEx_Prostate_VCAP_BRD.K71805031_5É M_24h	-0.166472	0.0268204	135	0.90118
GTEx_Prostate_VCAP_BRD.K76991985_5É M_6h	-0.166757	0.0266131	135	0.90118
GTEx_Skin_Not_Sun_Exposed_Suprapubic_A375_BRD.K57016430_10É M_24h	-0.0909619	0.0267799	451	0.90118
GTEx_Skin_Not_Sun_Exposed_Suprapubic_A375_BRD.K61718261_10É M_24h	-0.0908093	0.0269819	451	0.90118
GTEx_Skin_Not_Sun_Exposed_Suprapubic_A375_BRD.K76411754_5É M_24h	-0.0908168	0.026972	451	0.90118
GTEx_Skin_Sun_Exposed_Lower_leg_A375_calyculin_10É M_6h	-0.0816367	0.0267549	560	0.90118
GTEx_Skin_Sun_Exposed_Lower_leg_A375_parthenolide_10É M_6h	-0.0817961	0.0265218	560	0.90118
GTEx_Skin_Sun_Exposed_Lower_leg_A375_BRD.K06436323_10É M_24h	-0.081486	0.0269769	560	0.90118
GTEx_Skin_Sun_Exposed_Lower_leg_A375_parthenolide..alternate.stereo._10É M_6h	-0.0816381	0.0267529	560	0.90118
GTEx_Skin_Sun_Exposed_Lower_leg_A375_BRD.K12067499_5É M_24h	-0.081629	0.0267662	560	0.90118
GTEx_Skin_Sun_Exposed_Lower_leg_A375_BRD.K57552429_5É M_24h	-0.0815739	0.0268472	560	0.90118
GTEx_Skin_Sun_Exposed_Lower_leg_A375_BRD.K62056344_5É M_24h	-0.0816289	0.0267663	560	0.90118
GTEx_Skin_Sun_Exposed_Lower_leg_A375_BRD.K70109596_5É M_24h	-0.0817388	0.0266054	560	0.90118
GTEx_Skin_Sun_Exposed_Lower_leg_A375_trichostatin.a_500nM_24h.2	-0.0815878	0.0268267	560	0.90118
GTEx_Skin_Not_Sun_Exposed_Suprapubic_A375_tivozanib_3.33um_24h	-0.090806	0.0269863	451	0.90118
GTEx_Skin_Not_Sun_Exposed_Suprapubic_A375_lirimilast_0.04um_24h	-0.0908406	0.0269404	451	0.90118
GTEx_Skin_Not_Sun_Exposed_Suprapubic_A375_lamivudine_0.37um_24h	-0.0909695	0.02677	451	0.90118
GTEx_Skin_Not_Sun_Exposed_Suprapubic_A375_AVL.292_1.11um_24h	-0.0909063	0.0268534	451	0.90118
GTEx_Skin_Sun_Exposed_Lower_leg_A375_trovafloxacin_0.04um_24h	-0.0816899	0.0266768	560	0.90118
GTEx_Skin_Sun_Exposed_Lower_leg_SKMEL1_RG.108_80É M_6h	-0.0814842	0.0269795	560	0.90118
GTEx_Uterus_HELA_telbivudine_1.11um_24h	-0.183147	0.026625	112	0.90118
GTEx_Uterus_HELA_dolutegravir_1.11um_24h	-0.182814	0.0268461	112	0.90118
GTEx_Adipose_Subcutaneous_ASC_5.methylhydantoin_10É M_24h	-0.0861805	0.0270637	500	0.901207
GTEx_Adipose_Visceral_Omentum_ASC_BRD.K69569876_10É M_24h	-0.0989244	0.0276487	376	0.901207
GTEx_Adipose_Visceral_Omentum_ASC_BRD.K63350243_10É M_24h.1	-0.0991875	0.0273247	376	0.901207
GTEx_Adipose_Subcutaneous_ASC_GSK.J1_0.12um_24h	-0.0855816	0.0279136	500	0.901207
GTEx_Adipose_Subcutaneous_ASC_VE.821_0.12um_24h	-0.0860941	0.027185	500	0.901207
GTEx_Adipose_Visceral_Omentum_ASC_JQ1...._1.11um_24h.1	-0.0987991	0.0278042	376	0.901207
GTEx_Adipose_Visceral_Omentum_ASC_BX.795_0.12um_24h	-0.0991814	0.0273321	376	0.901207
GTEx_Adipose_Subcutaneous_ASC.C_GSK.1070916_10.0um_24h	-0.0856442	0.0278238	500	0.901207
GTEx_Adipose_Visceral_Omentum_ASC.C_TPCA.1_1.11um_24h	-0.0993682	0.0271038	376	0.901207
GTEx_Adipose_Visceral_Omentum_ASC.C_BGT.226_10.0um_24h	-0.0993338	0.0271458	376	0.901207
GTEx_Breast_Mammary_Tissue_HME1_VE.821_3.33um_24h	-0.112207	0.0277315	292	0.901207
GTEx_Breast_Mammary_Tissue_HS578T_GSK.1070916_1É M_6h	-0.112368	0.0275567	292	0.901207
GTEx_Breast_Mammary_Tissue_MCF10A_pelitinib_0.04um_3h	-0.11209	0.0278606	292	0.901207
GTEx_Breast_Mammary_Tissue_MCF7_BRD.A43805296_10É M_24h	-0.111749	0.0282368	292	0.901207
GTEx_Breast_Mammary_Tissue_MCF7_KU.C104131_10É M_24h	-0.112168	0.0277752	292	0.901207
GTEx_Breast_Mammary_Tissue_MCF7_BRD.K79251086_10É M_6h	-0.112458	0.0274581	292	0.901207
GTEx_Breast_Mammary_Tissue_MCF7_BRD.A82976242_10É M_24h	-0.11209	0.0278604	292	0.901207
GTEx_Breast_Mammary_Tissue_MCF7_loratadine_10É M_6h	-0.111809	0.0281707	292	0.901207
GTEx_Breast_Mammary_Tissue_MCF7_moxonidine_10É M_24h.1	-0.111804	0.0281758	292	0.901207
GTEx_Breast_Mammary_Tissue_MCF7_brimonidine_10É M_6h	-0.112029	0.0279278	292	0.901207
GTEx_Breast_Mammary_Tissue_MCF7_tyrphostin_10É M_6h	-0.112662	0.0272377	292	0.901207
GTEx_Breast_Mammary_Tissue_MCF7_clofazimine_10É M_24h.1	-0.112709	0.0271869	292	0.901207
GTEx_Breast_Mammary_Tissue_MCF7_BRD.K51133104_5É M_24h	-0.112211	0.0277273	292	0.901207
GTEx_Breast_Mammary_Tissue_MCF7_BRD.K74452256_5É M_24h	-0.112173	0.0277694	292	0.901207
GTEx_Breast_Mammary_Tissue_MCF7_BRD.K54051742_10É M_24h	-0.111775	0.0282088	292	0.901207
GTEx_Breast_Mammary_Tissue_MCF7_GW.5074_1É M_24h	-0.112783	0.0271079	292	0.901207
GTEx_Breast_Mammary_Tissue_MCF7_ponatinib_10É M_24h	-0.111854	0.0281211	292	0.901207
GTEx_Breast_Mammary_Tissue_MCF7_BRD.K98948170_33.33É M_24h	-0.11281	0.0270786	292	0.901207
GTEx_Breast_Mammary_Tissue_MCF7_AZD.8330_0.04um_3h	-0.112741	0.0271526	292	0.901207
GTEx_Breast_Mammary_Tissue_MCF7_BMS.387032_3.33um_3h	-0.112538	0.0273719	292	0.901207
GTEx_Breast_Mammary_Tissue_MCF7_VGX.1027_3.33um_24h	-0.111843	0.0281325	292	0.901207
GTEx_Breast_Mammary_Tissue_MCF7_CP.945598_1.11um_24h	-0.112506	0.0274058	292	0.901207
GTEx_Breast_Mammary_Tissue_MCF7_neostigmine_0.12um_24h	-0.112249	0.0276861	292	0.901207
GTEx_Breast_Mammary_Tissue_MCF7_tacedinaline_3.33um_24h	-0.112265	0.0276688	292	0.901207
GTEx_Breast_Mammary_Tissue_MCF7_lerisetron_0.12um_24h	-0.112546	0.0273632	292	0.901207
GTEx_Breast_Mammary_Tissue_MCF7_lumacaftor_10.0um_24h	-0.111731	0.028257	292	0.901207
GTEx_Breast_Mammary_Tissue_MCF7_cinaciguat_0.37um_24h	-0.111842	0.0281344	292	0.901207
GTEx_Breast_Mammary_Tissue_MCF7_CYT387_3.33um_24h.1	-0.112817	0.0270712	292	0.901207
GTEx_Breast_Mammary_Tissue_MCF7_oxandrolone_3.33um_24h	-0.111873	0.0281002	292	0.901207
GTEx_Breast_Mammary_Tissue_MCF7_lupanine_1.11um_24h	-0.111872	0.0281009	292	0.901207
GTEx_Breast_Mammary_Tissue_SKBR3_XMD11.85H_0.37um_3h	-0.112038	0.0279174	292	0.901207
GTEx_Brain_Hippocampus_MNEU.E_SAR.245409_1.11um_24h	-0.171637	0.0273216	126	0.901207
GTEx_Brain_Hypothalamus_MNEU.E_tyrphostin.AG.1478_0.04um_24h	-0.176525	0.0274012	119	0.901207
GTEx_Brain_Nucleus_accumbens_basal_ganglia_MNEU.E_dasatinib_0.37um_24h	-0.143438	0.0280593	178	0.901207
GTEx_Brain_Putamen_basal_ganglia_MNEU.E_ALW.II.49.7_1.11um_24h	-0.151627	0.0282021	159	0.901207
GTEx_Brain_Putamen_basal_ganglia_MNEU.E_KIN001.244_0.04um_24h	-0.151678	0.0281602	159	0.901207
GTEx_Brain_Putamen_basal_ganglia_MNEU.E_SB.525334_3.33um_24h	-0.152825	0.0272303	159	0.901207
GTEx_Brain_Caudate_basal_ganglia_NEU_BRD.K12105018_10É M_24h	-0.134232	0.0275021	205	0.901207
GTEx_Brain_Caudate_basal_ganglia_NEU_LY.294002_3É M_24h.1	-0.133885	0.0278203	205	0.901207
GTEx_Brain_Caudate_basal_ganglia_NEU_BRD.K63158888_10É M_24h	-0.133626	0.0280594	205	0.901207
GTEx_Brain_Caudate_basal_ganglia_NEU_BRD.A31180007_10É M_6h	-0.134664	0.0271091	205	0.901207
GTEx_Brain_Caudate_basal_ganglia_NEU_wortmannin_10É M_6h	-0.133525	0.0281532	205	0.901207
GTEx_Brain_Caudate_basal_ganglia_NEU_BG.1030_10É M_24h	-0.133581	0.0281015	205	0.901207
GTEx_Brain_Caudate_basal_ganglia_NEU_BG.1027_10É M_24h	-0.133929	0.0277793	205	0.901207
GTEx_Brain_Caudate_basal_ganglia_NEU_tamoxifen_10É M_6h	-0.133863	0.0278405	205	0.901207
GTEx_Brain_Cerebellar_Hemisphere_NEU_BRD.K35004659_10É M_24h	-0.119746	0.0273673	258	0.901207
GTEx_Brain_Cerebellar_Hemisphere_NEU_raltitrexed_10É M_24h	-0.119918	0.027192	258	0.901207
GTEx_Brain_Cerebellar_Hemisphere_NEU_BRD.K60212338_10É M_24h	-0.11922	0.0279069	258	0.901207
GTEx_Brain_Cerebellum_NEU_BRD.K10609180_10É M_24h	-0.101536	0.0272972	359	0.901207
GTEx_Brain_Cerebellum_NEU_SKF.89976A_10É M_24h	-0.101419	0.0274378	359	0.901207
GTEx_Brain_Cerebellum_NEU_BRD.K59341874_10É M_24h	-0.100747	0.0282554	359	0.901207
GTEx_Brain_Cerebellum_NEU_SR.144528_10É M_6h	-0.10163	0.0271849	359	0.901207
GTEx_Brain_Cortex_NEU_CGP.55845_10É M_24h	-0.126509	0.0276913	230	0.901207
GTEx_Brain_Cortex_NEU_BRD.K03608458_10É M_24h	-0.126609	0.0275949	230	0.901207
GTEx_Brain_Cortex_NEU_tunicamycin_10É M_6h	-0.126286	0.0279095	230	0.901207
GTEx_Brain_Frontal_Cortex_BA9_NEU_farnesylpyrophosphate_10É M_24h	-0.147	0.0278799	170	0.901207
GTEx_Brain_Hippocampus_NEU_RS.45041.190_10É M_24h	-0.170975	0.0277983	126	0.901207
GTEx_Brain_Hippocampus_NEU_BRD.K13528168_10É M_24h	-0.17085	0.0278889	126	0.901207
GTEx_Brain_Hypothalamus_NEU_lamotrigine_10É M_24h	-0.176906	0.0271365	119	0.901207
GTEx_Brain_Hypothalamus_NEU_fulvestrant_3É M_24h.1	-0.176762	0.0272363	119	0.901207
GTEx_Brain_Hypothalamus_NEU_nor.1.chlorpromazine_10É M_24h.1	-0.176268	0.0275806	119	0.901207
GTEx_Brain_Nucleus_accumbens_basal_ganglia_NEU_BRD.K96704748_10É M_24h	-0.143219	0.0282496	178	0.901207
GTEx_Brain_Nucleus_accumbens_basal_ganglia_NEU_trimipramine_10É M_24h	-0.143586	0.0279315	178	0.901207
GTEx_Brain_Nucleus_accumbens_basal_ganglia_NEU_LY.255283_10É M_24h	-0.143995	0.0275808	178	0.901207
GTEx_Brain_Nucleus_accumbens_basal_ganglia_NEU_clozapine_10É M_6h	-0.143821	0.0277296	178	0.901207
GTEx_Brain_Putamen_basal_ganglia_NEU_BRD.K16290432_10É M_24h	-0.152281	0.0276676	159	0.901207
GTEx_Brain_Putamen_basal_ganglia_NEU_fludarabine_10É M_24h	-0.153039	0.0270596	159	0.901207
GTEx_Brain_Putamen_basal_ganglia_NEU_MPEP_10É M_24h	-0.151546	0.0282685	159	0.901207
GTEx_Brain_Putamen_basal_ganglia_NEU_BG.1002_10É M_6h	-0.151552	0.0282636	159	0.901207
GTEx_Brain_Putamen_basal_ganglia_NEU_tanespimycin_10É M_6h	-0.151722	0.0281234	159	0.901207
GTEx_Brain_Cerebellar_Hemisphere_NEU_PF.04217903_0.04um_24h	-0.118972	0.0281649	258	0.901207
GTEx_Brain_Hippocampus_NEU_QL.XI.92_0.37um_24h	-0.170523	0.0281277	126	0.901207
GTEx_Brain_Nucleus_accumbens_basal_ganglia_NEU_dabrafenib_3.33um_24h	-0.144288	0.027331	178	0.901207
GTEx_Brain_Putamen_basal_ganglia_NEU_BIX.02189_3.33um_24h	-0.152225	0.0277129	159	0.901207
GTEx_Brain_Putamen_basal_ganglia_NEU_TPCA.1_0.12um_24h	-0.151634	0.0281959	159	0.901207
GTEx_Brain_Putamen_basal_ganglia_NEU_JW55_0.37um_24h	-0.152331	0.0276276	159	0.901207
GTEx_Brain_Putamen_basal_ganglia_NEU_I.BET.762_1.11um_24h	-0.152357	0.0276067	159	0.901207
GTEx_Brain_Anterior_cingulate_cortex_BA24_NPC_PNU.74654_10É M_6h	-0.156713	0.0281551	149	0.901207
GTEx_Brain_Anterior_cingulate_cortex_BA24_NPC_tacedinaline_10É M_6h	-0.157245	0.0277346	149	0.901207
GTEx_Brain_Caudate_basal_ganglia_NPC_CHIR.99021_10É M_24h.1	-0.134221	0.0275116	205	0.901207
GTEx_Brain_Cerebellar_Hemisphere_NPC_BRD.A89333723_10É M_24h	-0.119605	0.0275113	258	0.901207
GTEx_Brain_Cerebellar_Hemisphere_NPC_BRD.K89784888_10É M_24h	-0.119445	0.0276754	258	0.901207
GTEx_Brain_Cerebellar_Hemisphere_NPC_BRD.K65085267_10É M_24h	-0.119343	0.0277804	258	0.901207
GTEx_Brain_Cerebellar_Hemisphere_NPC_BRD.K62473229_10É M_24h	-0.119058	0.0280752	258	0.901207
GTEx_Brain_Cerebellum_NPC_tandutinib_10É M_24h	-0.101619	0.0271978	359	0.901207
GTEx_Brain_Cerebellum_NPC_GW.1929_10É M_24h	-0.101511	0.0273273	359	0.901207
GTEx_Brain_Cerebellum_NPC_STF.62247_10É M_6h	-0.101627	0.0271879	359	0.901207
GTEx_Brain_Cortex_NPC_suloctidil_10É M_24h	-0.12617	0.0280225	230	0.901207
GTEx_Brain_Cortex_NPC_deoxyandirobin_10É M_24h	-0.126573	0.0276296	230	0.901207
GTEx_Brain_Cortex_NPC_BRD.K28138218_10É M_24h	-0.126428	0.0277703	230	0.901207
GTEx_Brain_Cortex_NPC_n.methylphenothiazine_10É M_6h	-0.126359	0.0278381	230	0.901207
GTEx_Brain_Cortex_NPC_15.delta.prostaglandin.j2_10É M_6h	-0.125961	0.0282284	230	0.901207
GTEx_Brain_Cortex_NPC_RHO.kinase.inhibitor.III.rockout._10É M_6h	-0.127021	0.0271975	230	0.901207
GTEx_Brain_Frontal_Cortex_BA9_NPC_immethridine_10É M_24h	-0.146751	0.0280905	170	0.901207
GTEx_Brain_Hippocampus_NPC_leflunomide_10É M_24h	-0.171315	0.0275523	126	0.901207
GTEx_Brain_Hypothalamus_NPC_F.1566.0341_10É M_24h.1	-0.17672	0.0272649	119	0.901207
GTEx_Brain_Hypothalamus_NPC_BRD.K73700643_10É M_24h	-0.17609	0.0277057	119	0.901207
GTEx_Brain_Hypothalamus_NPC_BIX.01294_10É M_6h.1	-0.177012	0.0270627	119	0.901207
GTEx_Brain_Hypothalamus_NPC_nicotinamide_10É M_6h	-0.175478	0.0281395	119	0.901207
GTEx_Brain_Nucleus_accumbens_basal_ganglia_NPC_sorafenib_10É M_24h.1	-0.144174	0.0274286	178	0.901207
GTEx_Brain_Nucleus_accumbens_basal_ganglia_NPC_2.aminopurine_10É M_24h	-0.144432	0.0272095	178	0.901207
GTEx_Brain_Nucleus_accumbens_basal_ganglia_NPC_canertinib_10É M_24h	-0.143237	0.028234	178	0.901207
GTEx_Brain_Nucleus_accumbens_basal_ganglia_NPC_GR.127935_10É M_24h	-0.143299	0.0281803	178	0.901207
GTEx_Brain_Nucleus_accumbens_basal_ganglia_NPC_JNJ.10191584_10É M_24h	-0.143178	0.0282853	178	0.901207
GTEx_Brain_Nucleus_accumbens_basal_ganglia_NPC_BRD.K73400194_10É M_24h	-0.143852	0.0277028	178	0.901207
GTEx_Brain_Nucleus_accumbens_basal_ganglia_NPC_BRD.A42994615_10É M_6h	-0.143905	0.0276572	178	0.901207
GTEx_Brain_Putamen_basal_ganglia_NPC_A.443644_10É M_24h	-0.151839	0.028028	159	0.901207
GTEx_Brain_Putamen_basal_ganglia_NPC_BMY.7378_10É M_24h	-0.15276	0.0272824	159	0.901207
GTEx_Brain_Putamen_basal_ganglia_NPC_menadione_10É M_24h	-0.151579	0.0282414	159	0.901207
GTEx_Brain_Putamen_basal_ganglia_NPC_trichostatin.a_1É M_24h.1	-0.15247	0.0275151	159	0.901207
GTEx_Brain_Cerebellar_Hemisphere_NPC_I.BET.762_0.37um_24h	-0.119135	0.0279955	258	0.901207
GTEx_Brain_Cerebellar_Hemisphere_NPC_BMS.345541_1.0um_6h.1	-0.119797	0.0273153	258	0.901207
GTEx_Brain_Cortex_NPC_HMN.214_3.33um_24h	-0.127082	0.0271397	230	0.901207
GTEx_Brain_Hypothalamus_NPC_BRD.K73261812_1.7um_6h	-0.175457	0.0281546	119	0.901207
GTEx_Brain_Cerebellar_Hemisphere_NPC.CAS9_PD.0325901_3.33um_24h	-0.119276	0.0278489	258	0.901207
GTEx_Brain_Cerebellar_Hemisphere_NPC.CAS9_veliparib_1.11um_24h	-0.119709	0.0274049	258	0.901207
GTEx_Brain_Cerebellum_NPC.CAS9_osimertinib_0.37um_24h	-0.101412	0.0274462	359	0.901207
GTEx_Brain_Frontal_Cortex_BA9_NPC.CAS9_NVP.BGJ398_10.0um_24h	-0.147266	0.0276564	170	0.901207
GTEx_Brain_Frontal_Cortex_BA9_NPC.CAS9_methylstat_0.37um_24h	-0.147912	0.0271202	170	0.901207
GTEx_Brain_Frontal_Cortex_BA9_NPC.CAS9_KI.20227_3.33um_24h	-0.147994	0.0270529	170	0.901207
GTEx_Brain_Cerebellar_Hemisphere_NPC.TAK_KIN001.055_0.12um_24h	-0.119115	0.0280156	258	0.901207
GTEx_Brain_Cortex_NPC.TAK_JQ1...._1.0um_6h	-0.126954	0.0272625	230	0.901207
GTEx_Brain_Frontal_Cortex_BA9_NPC.TAK_resveratrol_10.0um_6h.2	-0.147822	0.0271947	170	0.901207
GTEx_Brain_Hippocampus_NPC.TAK_GSK.461364_3.33um_24h	-0.171939	0.0271058	126	0.901207
GTEx_Brain_Hippocampus_NPC.TAK_entinostat_0.12um_24h	-0.170745	0.0279654	126	0.901207
GTEx_Brain_Hippocampus_NPC.TAK_dexamethasone_10.0um_6h.1	-0.171385	0.0275024	126	0.901207
GTEx_Brain_Hypothalamus_NPC.TAK_BIX.02189_0.37um_24h	-0.175841	0.0278816	119	0.901207
GTEx_Brain_Nucleus_accumbens_basal_ganglia_NPC.TAK_CGP.60474_10.0um_24h	-0.144474	0.0271745	178	0.901207
GTEx_Brain_Nucleus_accumbens_basal_ganglia_NPC.TAK_JNK.IN.5A_0.37um_24h	-0.143453	0.0280465	178	0.901207
GTEx_Brain_Putamen_basal_ganglia_NPC.TAK_dexamethasone_10.0um_6h.2	-0.151939	0.0279463	159	0.901207
GTEx_Small_Intestine_Terminal_Ileum_CL34_AG.14361_20É M_6h	-0.156134	0.0273752	152	0.901207
GTEx_Colon_Sigmoid_HT115_blebbistatin_40É M_6h	-0.112388	0.0279575	290	0.901207
GTEx_Colon_Sigmoid_HT29_doxorubicin_10É M_24h	-0.112111	0.0282633	290	0.901207
GTEx_Colon_Sigmoid_HT29_nitrofural_10É M_24h	-0.11215	0.0282203	290	0.901207
GTEx_Colon_Sigmoid_HT29_isogedunin_10É M_6h	-0.112321	0.0280317	290	0.901207
GTEx_Colon_Sigmoid_HT29_KU.0060648_10É M_24h	-0.112377	0.02797	290	0.901207
GTEx_Colon_Sigmoid_HT29_AS.605240_10É M_24h	-0.112128	0.0282446	290	0.901207
GTEx_Colon_Sigmoid_HT29_BRD.K86574132_50É M_24h	-0.112767	0.0275437	290	0.901207
GTEx_Colon_Sigmoid_HT29_BRD.K72429558_10É M_6h	-0.112669	0.0276505	290	0.901207
GTEx_Colon_Sigmoid_HT29_mosapride_10É M_6h.1	-0.1125	0.0278347	290	0.901207
GTEx_Colon_Sigmoid_HT29_calmidazolium_10É M_6h.1	-0.112119	0.0282547	290	0.901207
GTEx_Colon_Sigmoid_HT29_flavokavain.b_10É M_6h	-0.112785	0.027525	290	0.901207
GTEx_Colon_Sigmoid_HT29_BRD.K35024477_10É M_6h	-0.112781	0.0275292	290	0.901207
GTEx_Colon_Sigmoid_HT29_ARG.CSC.81_10É M_6h	-0.113163	0.0271167	290	0.901207
GTEx_Colon_Sigmoid_HT29_BRD.K88334823_5É M_24h	-0.113091	0.0271941	290	0.901207
GTEx_Colon_Sigmoid_HT29_BRD.K81763433_5É M_24h	-0.112149	0.0282213	290	0.901207
GTEx_Colon_Sigmoid_HT29_BRD.K17116894_5É M_24h	-0.113234	0.0270407	290	0.901207
GTEx_Colon_Sigmoid_HT29_BRD.K17350012_5É M_24h	-0.112694	0.0276232	290	0.901207
GTEx_Colon_Sigmoid_HT29_BRD.K76477096_5É M_24h	-0.112683	0.0276354	290	0.901207
GTEx_Colon_Sigmoid_HT29_BRD.K77644833_10É M_24h	-0.11236	0.0279887	290	0.901207
GTEx_Colon_Transverse_HT29_BRD.K72504866_10É M_6h	-0.111237	0.0271392	300	0.901207
GTEx_Colon_Transverse_HT29_synephrine_10É M_6h	-0.110889	0.0275203	300	0.901207
GTEx_Colon_Transverse_HT29_BRD.K48863671_5É M_24h	-0.110344	0.0281264	300	0.901207
GTEx_Colon_Transverse_HT29_BRD.K91663486_5É M_24h	-0.11106	0.0273327	300	0.901207
GTEx_Colon_Transverse_HT29_BRD.K42142217_5É M_24h	-0.110621	0.0278167	300	0.901207
GTEx_Colon_Transverse_HT29_BRD.K58043213_5É M_24h	-0.111121	0.0272654	300	0.901207
GTEx_Small_Intestine_Terminal_Ileum_HT29_zacopride_10É M_24h	-0.154987	0.0282879	152	0.901207
GTEx_Small_Intestine_Terminal_Ileum_HT29_digitoxigenin_10É M_6h	-0.156189	0.0273315	152	0.901207
GTEx_Small_Intestine_Terminal_Ileum_HT29_ropivacaine_10É M_6h	-0.155883	0.027573	152	0.901207
GTEx_Small_Intestine_Terminal_Ileum_HT29_lofepramine_10É M_6h	-0.155085	0.0282094	152	0.901207
GTEx_Small_Intestine_Terminal_Ileum_HT29_GP.42_10É M_6h	-0.156069	0.0274262	152	0.901207
GTEx_Small_Intestine_Terminal_Ileum_HT29_ellipticine_10É M_6h	-0.15544	0.0279245	152	0.901207
GTEx_Small_Intestine_Terminal_Ileum_HT29_flavokavain.b_10É M_6h	-0.155977	0.0274981	152	0.901207
GTEx_Small_Intestine_Terminal_Ileum_HT29_NSC.632839_10É M_6h.1	-0.155069	0.0282218	152	0.901207
GTEx_Small_Intestine_Terminal_Ileum_HT29_dantrolene_10É M_6h.1	-0.156239	0.0272926	152	0.901207
GTEx_Small_Intestine_Terminal_Ileum_HT29_BRD.K04831789_5É M_24h	-0.155862	0.0275892	152	0.901207
GTEx_Small_Intestine_Terminal_Ileum_HT29_BRD.K06158553_5É M_24h	-0.15586	0.0275906	152	0.901207
GTEx_Small_Intestine_Terminal_Ileum_HT29_BRD.K79184162_5É M_24h	-0.155855	0.0275946	152	0.901207
GTEx_Small_Intestine_Terminal_Ileum_HT29_BRD.K10558099_5É M_24h	-0.155989	0.0274886	152	0.901207
GTEx_Small_Intestine_Terminal_Ileum_HT29_BRD.K45151011_5É M_24h	-0.155958	0.0275137	152	0.901207
GTEx_Small_Intestine_Terminal_Ileum_HT29_BRD.K64622657_5É M_24h	-0.156118	0.0273872	152	0.901207
GTEx_Small_Intestine_Terminal_Ileum_HT29_BRD.K99265073_5É M_24h	-0.156487	0.0270985	152	0.901207
GTEx_Colon_Sigmoid_HT29_osimertinib_3.33um_24h	-0.1125	0.0278351	290	0.901207
GTEx_Colon_Sigmoid_HT29_fosinopril_0.04um_24h	-0.112969	0.0273258	290	0.901207
GTEx_Colon_Sigmoid_HT29_clomipramine_3.33um_24h	-0.11289	0.0274113	290	0.901207
GTEx_Colon_Sigmoid_HT29_barasertib_1.11um_24h	-0.112088	0.0282892	290	0.901207
GTEx_Colon_Sigmoid_HT29_S.18986_1.11um_24h	-0.112902	0.0273981	290	0.901207
GTEx_Colon_Sigmoid_HT29_alizapride_10.0um_24h	-0.112727	0.0275875	290	0.901207
GTEx_Colon_Sigmoid_HT29_rasagiline_0.37um_24h	-0.112217	0.0281465	290	0.901207
GTEx_Colon_Sigmoid_HT29_formoterol_0.04um_24h	-0.112326	0.028026	290	0.901207
GTEx_Colon_Sigmoid_HT29_pyrazinoylguanidine_10.0um_24h	-0.112827	0.0274787	290	0.901207
GTEx_Colon_Sigmoid_HT29_dipraglurant_10.0um_24h	-0.11309	0.0271953	290	0.901207
GTEx_Colon_Sigmoid_HT29_dapagliflozin_0.12um_24h	-0.112408	0.0279353	290	0.901207
GTEx_Colon_Sigmoid_HT29_aclidinium_0.04um_24h	-0.113013	0.027278	290	0.901207
GTEx_Colon_Sigmoid_HT29_SB.743921_0.12um_24h	-0.112768	0.0275425	290	0.901207
GTEx_Colon_Sigmoid_HT29_irsogladine_0.37um_24h	-0.112213	0.02815	290	0.901207
GTEx_Colon_Sigmoid_HT29_3.deazaadenosine_3.33um_24h	-0.112777	0.0275336	290	0.901207
GTEx_Colon_Sigmoid_HT29_doxorubicin_10.0um_24h	-0.112669	0.0276509	290	0.901207
GTEx_Colon_Sigmoid_HT29_diminazene.aceturate_1.11um_24h	-0.112808	0.0274997	290	0.901207
GTEx_Colon_Transverse_HT29_ZD.7114_0.37um_24h	-0.110198	0.0282912	300	0.901207
GTEx_Colon_Transverse_HT29_ASC.J9_10.0um_24h	-0.110901	0.0275066	300	0.901207
GTEx_Colon_Transverse_HT29_diazepam_0.37um_24h	-0.111183	0.0271979	300	0.901207
GTEx_Colon_Transverse_HT29_berberine_10.0um_24h	-0.110224	0.028261	300	0.901207
GTEx_Colon_Transverse_HT29_rilmenidine_10.0um_24h	-0.110828	0.0275876	300	0.901207
GTEx_Colon_Transverse_HT29_bupivacaine_0.37um_24h	-0.110243	0.0282406	300	0.901207
GTEx_Colon_Transverse_HT29_tasisulam_1.11um_24h	-0.11054	0.0279071	300	0.901207
GTEx_Colon_Transverse_HT29_triamcinolone.acetonide_1.11um_24h	-0.110376	0.028091	300	0.901207
GTEx_Colon_Transverse_HT29_nefiracetam_0.04um_24h	-0.111253	0.027121	300	0.901207
GTEx_Colon_Transverse_HT29_temsirolimus_10.0um_24h.1	-0.11054	0.027907	300	0.901207
GTEx_Colon_Transverse_HT29_metamizole_0.04um_24h	-0.111153	0.0272308	300	0.901207
GTEx_Colon_Transverse_HT29_pirfenidone_1.11um_24h	-0.110926	0.0274796	300	0.901207
GTEx_Small_Intestine_Terminal_Ileum_HT29_osimertinib_1.11um_24h	-0.155731	0.0276926	152	0.901207
GTEx_Small_Intestine_Terminal_Ileum_HT29_veliparib_10.0um_24h.1	-0.15584	0.0276067	152	0.901207
GTEx_Small_Intestine_Terminal_Ileum_HT29_JTC.801_0.12um_24h	-0.156139	0.027371	152	0.901207
GTEx_Small_Intestine_Terminal_Ileum_HT29_alvespimycin_10.0um_24h	-0.15539	0.0279641	152	0.901207
GTEx_Small_Intestine_Terminal_Ileum_HT29_pomalidomide_0.37um_24h	-0.156511	0.0270799	152	0.901207
GTEx_Small_Intestine_Terminal_Ileum_HT29_dinaciclib_0.37um_24h.1	-0.156402	0.0271651	152	0.901207
GTEx_Small_Intestine_Terminal_Ileum_HT29_dabigatran.etexilate_0.04um_24h	-0.156252	0.0272826	152	0.901207
GTEx_Small_Intestine_Terminal_Ileum_HT29_MG.132_20.0um_24h.167	-0.155515	0.0278644	152	0.901207
GTEx_Small_Intestine_Terminal_Ileum_HT29_bruceantin_0.37um_24h	-0.15543	0.0279326	152	0.901207
GTEx_Small_Intestine_Terminal_Ileum_HT29_FK.888_0.12um_24h	-0.156561	0.0270414	152	0.901207
GTEx_Small_Intestine_Terminal_Ileum_HT29_piketoprofen_0.12um_24h	-0.155021	0.0282604	152	0.901207
GTEx_Small_Intestine_Terminal_Ileum_HT29_duloxetine_0.37um_24h	-0.155783	0.0276514	152	0.901207
GTEx_Small_Intestine_Terminal_Ileum_HT29_betrixaban_0.12um_24h	-0.156096	0.0274047	152	0.901207
GTEx_Small_Intestine_Terminal_Ileum_HT29_ARN.509_1.11um_24h	-0.156235	0.0272961	152	0.901207
GTEx_Small_Intestine_Terminal_Ileum_HT29_indoximod_0.37um_24h	-0.156315	0.0272332	152	0.901207
GTEx_Small_Intestine_Terminal_Ileum_HT29_danazol_0.37um_24h	-0.155737	0.027688	152	0.901207
GTEx_Small_Intestine_Terminal_Ileum_HT29_temazepam_0.12um_24h	-0.155685	0.0277292	152	0.901207
GTEx_Small_Intestine_Terminal_Ileum_HT29_dexamethasone.acetate_1.11um_24h	-0.155005	0.0282733	152	0.901207
GTEx_Colon_Sigmoid_LOVO_narciclasine_10É M_6h	-0.112841	0.0274635	290	0.901207
GTEx_Colon_Transverse_LOVO_sparfosic.acid_80É M_6h	-0.11027	0.0282096	300	0.901207
GTEx_Small_Intestine_Terminal_Ileum_LOVO_BRD.K59019422_10É M_6h	-0.155387	0.0279668	152	0.901207
GTEx_Small_Intestine_Terminal_Ileum_LOVO_BRD.K68548958_20É M_6h	-0.156411	0.0271585	152	0.901207
GTEx_Colon_Sigmoid_MDST8_7b.cis_10É M_6h	-0.113174	0.0271051	290	0.901207
GTEx_Colon_Sigmoid_NCIH508_TGX.115_100É M_6h	-0.112524	0.0278089	290	0.901207
GTEx_Small_Intestine_Terminal_Ileum_SNU1040_BRD.K86682249_10É M_6h	-0.156434	0.0271404	152	0.901207
GTEx_Colon_Sigmoid_SNUC4_LFM.A13_100É M_6h	-0.112657	0.0276634	290	0.901207
GTEx_Colon_Sigmoid_SNUC4_dexamethasone_10É M_6h	-0.112574	0.0277536	290	0.901207
GTEx_Colon_Sigmoid_SNUC4_alda.1_40É M_6h	-0.113205	0.0270721	290	0.901207
GTEx_Colon_Sigmoid_SNUC4_BX.795_10É M_6h	-0.112271	0.0280865	290	0.901207
GTEx_Small_Intestine_Terminal_Ileum_SNUC4_CD.1530_40É M_6h	-0.15523	0.0280927	152	0.901207
GTEx_Colon_Transverse_SNUC5_etomoxir_90É M_6h	-0.110547	0.027899	300	0.901207
GTEx_Colon_Sigmoid_SW480_SU.11652_10É M_6h	-0.112365	0.0279833	290	0.901207
GTEx_Small_Intestine_Terminal_Ileum_SW480_BRD.K67778494_10É M_6h	-0.15605	0.027441	152	0.901207
GTEx_Small_Intestine_Terminal_Ileum_SW480_IKK.inhibitor.X_5É M_6h	-0.155326	0.0280152	152	0.901207
GTEx_Colon_Transverse_SW948_ingenol_10É M_6h	-0.110777	0.0276442	300	0.901207
GTEx_Spleen_CD34_TAK.715_10.0um_24h	-0.119025	0.0278701	259	0.901207
GTEx_Whole_Blood_CD34_NU.7026_0.37um_24h	-0.09378	0.0282878	414	0.901207
GTEx_Spleen_HL60_BRD.A72796238_10É M_24h	-0.119383	0.0275009	259	0.901207
GTEx_Cells_EBV-transformed_lymphocytes_JURKAT_BRD.K55896799_1É M_6h	-0.154524	0.0278436	154	0.901207
GTEx_Spleen_JURKAT_tivozanib_0.37um_24h	-0.119211	0.027678	259	0.901207
GTEx_Cells_EBV-transformed_lymphocytes_NOMO1_TUL_XIX002_1É M_6h	-0.154269	0.0280484	154	0.901207
GTEx_Spleen_NOMO1_NVP.BEZ235_500nM_6h	-0.118956	0.0279411	259	0.901207
GTEx_Spleen_NOMO1_BI.2536_10É M_6h	-0.119763	0.0271143	259	0.901207
GTEx_Whole_Blood_NOMO1_AICA.ribonucleotide_10É M_6h	-0.0945743	0.0272529	414	0.901207
GTEx_Whole_Blood_PL21_SCH.79797_10É M_6h	-0.0941353	0.0278209	414	0.901207
GTEx_Whole_Blood_PL21_pyrvinium.pamoate_10É M_6h	-0.0941888	0.0277512	414	0.901207
GTEx_Cells_EBV-transformed_lymphocytes_SKM1_artesunate_10É M_6h	-0.154304	0.0280205	154	0.901207
GTEx_Cells_EBV-transformed_lymphocytes_SKM1_NFKB.activation.inhibitor.II_5É M_6h	-0.154526	0.0278415	154	0.901207
GTEx_Spleen_SKM1_AR.C133057XX_10É M_6h	-0.119045	0.0278494	259	0.901207
GTEx_Cells_EBV-transformed_lymphocytes_THP1_promazine_10É M_6h	-0.154208	0.0280975	154	0.901207
GTEx_Spleen_THP1_niclosamide_10É M_6h	-0.119266	0.0276213	259	0.901207
GTEx_Cells_EBV-transformed_lymphocytes_U937_L.690488_10É M_6h	-0.154918	0.0275291	154	0.901207
GTEx_Cells_EBV-transformed_lymphocytes_U937_ixazomib_10É M_6h	-0.154795	0.0276271	154	0.901207
GTEx_Spleen_U937_BRD.A74382794_3É M_24h	-0.118846	0.0280553	259	0.901207
GTEx_Spleen_WSUDLCL2_bucladesine_10É M_6h	-0.11871	0.0281974	259	0.901207
GTEx_Whole_Blood_WSUDLCL2_NVP.AUY922_10É M_6h	-0.0947323	0.0270507	414	0.901207
GTEx_Liver_HEPG2_yohimbine_10É M_6h	-0.142373	0.0282892	180	0.901207
GTEx_Liver_HEPG2_BRD.K47808476_10É M_6h	-0.143228	0.0275478	180	0.901207
GTEx_Liver_HEPG2_cilostamide_0.37É M_24h	-0.143758	0.0270964	180	0.901207
GTEx_Liver_HEPG2_FR.180204_0.37um_24h	-0.143101	0.0276574	180	0.901207
GTEx_Liver_PHH_finasteride_10É M_24h.1	-0.143255	0.0275249	180	0.901207
GTEx_Liver_PHH_betamethasone_10É M_24h.1	-0.143246	0.0275328	180	0.901207
GTEx_Liver_PHH_AG.490_10É M_24h.1	-0.143495	0.02732	180	0.901207
GTEx_Lung_A549_purvalanol.a_10É M_6h	-0.0888053	0.0270531	471	0.901207
GTEx_Lung_A549_BI.2536_10É M_6h	-0.0879544	0.0282306	471	0.901207
GTEx_Lung_A549_tranilast_10É M_6h	-0.0879947	0.0281738	471	0.901207
GTEx_Lung_A549_BRD.K18814832_10É M_6h	-0.0884921	0.0274816	471	0.901207
GTEx_Lung_A549_glipizide_10É M_6h	-0.0879721	0.0282057	471	0.901207
GTEx_Lung_A549_W.13_10É M_24h	-0.0885266	0.0274341	471	0.901207
GTEx_Lung_A549_NGB.2904_10É M_6h	-0.0885999	0.0273336	471	0.901207
GTEx_Lung_A549_BRD.K23103632_10É M_6h	-0.0882942	0.0277554	471	0.901207
GTEx_Lung_A549_CVF.SUMO.14_10É M_6h	-0.0885575	0.0273918	471	0.901207
GTEx_Lung_A549_EMF.bca1.16_10É M_6h.1	-0.0884505	0.0275389	471	0.901207
GTEx_Lung_A549_BRD.K53946803_5É M_24h	-0.0882879	0.0277641	471	0.901207
GTEx_Lung_A549_BRD.K00179355_5É M_24h	-0.088471	0.0275107	471	0.901207
GTEx_Lung_A549_BRD.K91257617_5É M_24h	-0.0881085	0.0280143	471	0.901207
GTEx_Lung_A549_BRD.K56004278_5É M_24h	-0.0887968	0.0270646	471	0.901207
GTEx_Lung_A549_BRD.K63415335_5É M_24h	-0.087975	0.0282015	471	0.901207
GTEx_Lung_A549_BRD.K96121225_5É M_24h	-0.0887719	0.0270985	471	0.901207
GTEx_Lung_A549_BRD.K16813995_5É M_24h	-0.0880478	0.0280993	471	0.901207
GTEx_Lung_A549_BRD.K80976693_5É M_24h	-0.0888193	0.0270341	471	0.901207
GTEx_Lung_A549_BRD.K83518844_5É M_24h	-0.0885782	0.0273632	471	0.901207
GTEx_Lung_A549_scriptaid_1É M_6h	-0.0886359	0.0272841	471	0.901207
GTEx_Lung_CORL23_KU.0060648_10É M_6h	-0.0879691	0.0282099	471	0.901207
GTEx_Lung_HCC515_aminopurvalanol.a_10É M_24h	-0.0882205	0.0278578	471	0.901207
GTEx_Lung_HCC515_EHNA_10É M_6h	-0.0879142	0.0282873	471	0.901207
GTEx_Lung_HCC515_alfaxalone_10É M_6h	-0.0879667	0.0282133	471	0.901207
GTEx_Lung_HCC515_BRD.A98248982_10É M_6h.1	-0.0884832	0.027494	471	0.901207
GTEx_Lung_HCC515_BG.FA.0953_10É M_6h	-0.0879286	0.0282669	471	0.901207
GTEx_Lung_HCC515_BRD.K24214483_10É M_6h	-0.088205	0.0278795	471	0.901207
GTEx_Lung_HCC515_BRD.K76132250_10É M_6h	-0.0879641	0.0282169	471	0.901207
GTEx_Lung_HCC515_BRD.K01621458_0.37É M_24h	-0.0882388	0.0278323	471	0.901207
GTEx_Lung_HCC515_AKT.inhibitor.1.2_0.37um_24h	-0.0879945	0.0281742	471	0.901207
GTEx_Lung_HCC515_quizartinib_0.12um_24h	-0.0883046	0.0277409	471	0.901207
GTEx_Lung_NCIH1694_YM.155_500nM_6h	-0.087964	0.028217	471	0.901207
GTEx_Lung_NCIH1836_NVP.AUY922_10É M_6h	-0.0887032	0.0271922	471	0.901207
GTEx_Lung_SKLU1_losartan_100É M_6h	-0.0880464	0.0281012	471	0.901207
GTEx_Cells_Transformed_fibroblasts_SKB_RS.100329_10É M_24h	-0.085961	0.0274946	499	0.901207
GTEx_Cells_Transformed_fibroblasts_SKL_vorinostat_10.0um_24h.3	-0.0855045	0.0281484	499	0.901207
GTEx_Cells_Transformed_fibroblasts_SKL.C_garcinol_3.33um_24h	-0.0861995	0.0271582	499	0.901207
GTEx_Muscle_Skeletal_SKL.C_BS.181_1.11um_24h	-0.0853607	0.0282326	500	0.901207
GTEx_Ovary_COV644_GANT.58_10É M_6h	-0.157914	0.0272124	149	0.901207
GTEx_Ovary_COV644_FPL.64176_10É M_6h	-0.15762	0.0274404	149	0.901207
GTEx_Ovary_RMUGS_CD.437_10É M_6h	-0.156798	0.0280873	149	0.901207
GTEx_Pancreas_YAPC_S.ruxolitinib_3.33um_24h	-0.10702	0.0273375	323	0.901207
GTEx_Pancreas_YAPC_AEE.788_1.11um_24h	-0.10658	0.0278422	323	0.901207
GTEx_Pancreas_YAPC_MK.2461_0.37um_24h	-0.106217	0.0282637	323	0.901207
GTEx_Pancreas_YAPC_oxybenzone_0.12um_24h	-0.10712	0.0272241	323	0.901207
GTEx_Pancreas_YAPC_levetiracetam_0.37um_24h	-0.107225	0.0271052	323	0.901207
GTEx_Pancreas_YAPC_linsidomine_0.04um_24h	-0.106209	0.0282733	323	0.901207
GTEx_Pancreas_YAPC_eptifibatide_0.37um_24h	-0.106259	0.0282145	323	0.901207
GTEx_Pancreas_YAPC_bucladesine_0.04um_24h	-0.106542	0.027886	323	0.901207
GTEx_Prostate_LNCAP_selumetinib_0.04um_24h	-0.165815	0.027302	135	0.901207
GTEx_Prostate_LNCAP_celastrol_0.12um_3h	-0.165311	0.0276773	135	0.901207
GTEx_Prostate_PC3_WHI.P154_10É M_24h	-0.165199	0.0277614	135	0.901207
GTEx_Prostate_PC3_PD.407824_10É M_6h	-0.16599	0.0271732	135	0.901207
GTEx_Prostate_PC3_loxapine_10É M_6h	-0.165433	0.0275864	135	0.901207
GTEx_Prostate_PC3_IKK.2.inhibitor.V_10É M_24h.1	-0.165091	0.0278421	135	0.901207
GTEx_Prostate_PC3_BRD.K53566850_10É M_6h	-0.164498	0.0282904	135	0.901207
GTEx_Prostate_PC3_BRD.K86110682_10É M_24h	-0.16523	0.0277377	135	0.901207
GTEx_Prostate_PC3_rofecoxib_10É M_24h.2	-0.164755	0.028096	135	0.901207
GTEx_Prostate_PC3_atropine_10É M_24h	-0.166185	0.0270298	135	0.901207
GTEx_Prostate_PC3_argatroban_10É M_6h.1	-0.165115	0.0278237	135	0.901207
GTEx_Prostate_PC3_bosentan_10É M_6h.1	-0.165594	0.0274663	135	0.901207
GTEx_Prostate_PC3_perindopril_10É M_6h.1	-0.165357	0.0276429	135	0.901207
GTEx_Prostate_PC3_vorinostat_500nM_24h.5	-0.165682	0.0274012	135	0.901207
GTEx_Prostate_PC3_BRD.K69506839_5É M_24h	-0.164774	0.0280812	135	0.901207
GTEx_Prostate_PC3_BRD.K69616553_5É M_24h	-0.164959	0.0279412	135	0.901207
GTEx_Prostate_PC3_BRD.K12655851_5É M_24h	-0.165017	0.0278977	135	0.901207
GTEx_Prostate_PC3_BRD.K74495399_5É M_24h	-0.16563	0.0274394	135	0.901207
GTEx_Prostate_PC3_BRD.K45217009_5É M_24h	-0.165594	0.0274666	135	0.901207
GTEx_Prostate_PC3_BRD.K79102010_10É M_24h	-0.16474	0.028107	135	0.901207
GTEx_Prostate_PC3_vorinostat_1É M_24h.5	-0.16473	0.0281144	135	0.901207
GTEx_Prostate_PC3_BRD.K07298554_10É M_6h	-0.165908	0.0272336	135	0.901207
GTEx_Prostate_PC3_panobinostat_100nM_24h	-0.165761	0.0273425	135	0.901207
GTEx_Prostate_PC3_Merck60_10É M_24h.1	-0.164557	0.0282459	135	0.901207
GTEx_Prostate_PC3_BRD.K10436544_0.37É M_24h	-0.164667	0.0281622	135	0.901207
GTEx_Prostate_PC3_etanidazole_1nM_24h	-0.165062	0.0278641	135	0.901207
GTEx_Prostate_PC3_crizotinib_10.0um_24h	-0.165359	0.027641	135	0.901207
GTEx_Prostate_PC3_NVP.AUY922_10.0um_24h	-0.165206	0.027756	135	0.901207
GTEx_Prostate_PC3_motesanib_10.0um_24h	-0.165506	0.0275319	135	0.901207
GTEx_Prostate_PC3_baricitinib_0.12um_24h	-0.164969	0.0279337	135	0.901207
GTEx_Prostate_PC3_mitiglinide_0.37um_24h	-0.16472	0.0281218	135	0.901207
GTEx_Prostate_PC3_rimonabant_0.04um_24h	-0.165618	0.0274485	135	0.901207
GTEx_Prostate_PC3_LGX.818_1.11um_24h	-0.16544	0.027581	135	0.901207
GTEx_Prostate_PC3_romidepsin_1.11um_24h	-0.165011	0.0279026	135	0.901207
GTEx_Prostate_PC3_epothilone.b_10.0um_24h	-0.165296	0.0276884	135	0.901207
GTEx_Prostate_PC3_GDC.0068_0.12um_24h.1	-0.164691	0.028144	135	0.901207
GTEx_Prostate_PC3_nefopam_1.11um_24h	-0.16604	0.0271365	135	0.901207
GTEx_Prostate_PC3_retigabine_3.33um_24h	-0.165233	0.0277359	135	0.901207
GTEx_Prostate_PC3_PS.178990_0.37um_24h	-0.165412	0.0276017	135	0.901207
GTEx_Prostate_PC3_LY.2811376_0.04um_24h	-0.165047	0.0278751	135	0.901207
GTEx_Prostate_PC3_istaroxime_0.12um_24h	-0.165934	0.0272145	135	0.901207
GTEx_Prostate_PC3_ribavirin_0.12um_24h	-0.165115	0.0278237	135	0.901207
GTEx_Prostate_VCAP_MT.21_10É M_24h	-0.165825	0.0272948	135	0.901207
GTEx_Prostate_VCAP_calyculin_10É M_24h	-0.164966	0.0279364	135	0.901207
GTEx_Prostate_VCAP_MAZ.51_10É M_6h	-0.165153	0.0277952	135	0.901207
GTEx_Prostate_VCAP_BRD.K87426499_10É M_6h	-0.164501	0.0282886	135	0.901207
GTEx_Prostate_VCAP_xanthohumol_10É M_24h	-0.165389	0.027619	135	0.901207
GTEx_Prostate_VCAP_BRD.K50280607_10É M_24h	-0.165576	0.0274793	135	0.901207
GTEx_Prostate_VCAP_BRD.K08288431_5É M_6h	-0.165142	0.0278036	135	0.901207
GTEx_Prostate_VCAP_BRD.K14518066_5É M_6h	-0.165235	0.0277339	135	0.901207
GTEx_Prostate_VCAP_BRD.K73474555_5É M_24h	-0.165678	0.0274039	135	0.901207
GTEx_Prostate_VCAP_BRD.K01624114_5É M_24h	-0.165664	0.027414	135	0.901207
GTEx_Prostate_VCAP_BRD.K48860322_5É M_24h	-0.165864	0.027266	135	0.901207
GTEx_Prostate_VCAP_BRD.K86149851_5É M_6h	-0.164584	0.0282255	135	0.901207
GTEx_Prostate_VCAP_BRD.K44681861_5É M_6h	-0.16544	0.027581	135	0.901207
GTEx_Prostate_VCAP_BRD.K35404971_5É M_24h	-0.165121	0.0278198	135	0.901207
GTEx_Prostate_VCAP_BRD.K75614533_5É M_6h	-0.165862	0.0272678	135	0.901207
GTEx_Prostate_VCAP_BRD.K18999740_5É M_6h	-0.165562	0.0274901	135	0.901207
GTEx_Prostate_VCAP_BRD.K37638153_5É M_24h	-0.165169	0.0277835	135	0.901207
GTEx_Prostate_VCAP_geldanamycin_10É M_24h.26	-0.165306	0.0276811	135	0.901207
GTEx_Prostate_VCAP_BRD.K06663546_5É M_24h	-0.164569	0.0282366	135	0.901207
GTEx_Prostate_VCAP_BRD.K61362569_5É M_24h	-0.164964	0.0279374	135	0.901207
GTEx_Prostate_VCAP_BRD.K89087272_5É M_24h	-0.164569	0.0282366	135	0.901207
GTEx_Prostate_VCAP_BRD.K48654093_5É M_24h	-0.164664	0.0281644	135	0.901207
GTEx_Prostate_VCAP_BRD.K85955502_5É M_24h	-0.164536	0.0282615	135	0.901207
GTEx_Prostate_VCAP_BRD.K61991236_5É M_24h	-0.165274	0.0277049	135	0.901207
GTEx_Prostate_VCAP_BRD.K68007270_10É M_24h.1	-0.164955	0.0279449	135	0.901207
GTEx_Skin_Not_Sun_Exposed_Suprapubic_A375_RS.39604_10É M_6h	-0.0900421	0.0280165	451	0.901207
GTEx_Skin_Not_Sun_Exposed_Suprapubic_A375_BRD.K25719068_10É M_6h	-0.0901135	0.0279188	451	0.901207
GTEx_Skin_Not_Sun_Exposed_Suprapubic_A375_BRD.K14245765_5É M_24h	-0.0899701	0.0281152	451	0.901207
GTEx_Skin_Not_Sun_Exposed_Suprapubic_A375_BRD.K64619734_5É M_24h	-0.0906516	0.0271919	451	0.901207
GTEx_Skin_Not_Sun_Exposed_Suprapubic_A375_BRD.K72109199_5É M_24h	-0.090282	0.0276895	451	0.901207
GTEx_Skin_Not_Sun_Exposed_Suprapubic_A375_BRD.K89644093_5É M_24h	-0.0898435	0.0282896	451	0.901207
GTEx_Skin_Not_Sun_Exposed_Suprapubic_A375_trichostatin.a_1.11É M_24h	-0.0906003	0.0272605	451	0.901207
GTEx_Skin_Sun_Exposed_Lower_leg_A375_vorinostat_500nM_6h	-0.0809706	0.0277476	560	0.901207
GTEx_Skin_Sun_Exposed_Lower_leg_A375_SN.38_500nM_24h	-0.080748	0.0280861	560	0.901207
GTEx_Skin_Sun_Exposed_Lower_leg_A375_phenethyl.isothiocyanate_10É M_24h	-0.0807741	0.0280464	560	0.901207
GTEx_Skin_Sun_Exposed_Lower_leg_A375_BRD.K33305493_10É M_24h	-0.0807693	0.0280536	560	0.901207
GTEx_Skin_Sun_Exposed_Lower_leg_A375_BRD.K72676786_10É M_24h	-0.0813452	0.0271856	560	0.901207
GTEx_Skin_Sun_Exposed_Lower_leg_A375_BRD.K91691979_10É M_24h	-0.0810974	0.0275563	560	0.901207
GTEx_Skin_Sun_Exposed_Lower_leg_A375_BRD.K35046132_10É M_24h	-0.0810693	0.0275986	560	0.901207
GTEx_Skin_Sun_Exposed_Lower_leg_A375_SA.3676_10É M_6h	-0.0813333	0.0272034	560	0.901207
GTEx_Skin_Sun_Exposed_Lower_leg_A375_BRD.K40249559_5É M_24h	-0.0812302	0.0273571	560	0.901207
GTEx_Skin_Sun_Exposed_Lower_leg_A375_BRD.K84691165_5É M_24h	-0.0810139	0.0276822	560	0.901207
GTEx_Skin_Sun_Exposed_Lower_leg_A375_BRD.K86171512_5É M_24h	-0.0807617	0.0280653	560	0.901207
GTEx_Skin_Sun_Exposed_Lower_leg_A375_BRD.K28329571_5É M_24h	-0.0809994	0.0277041	560	0.901207
GTEx_Skin_Sun_Exposed_Lower_leg_A375_BRD.K90410459_5É M_24h	-0.0813845	0.0271272	560	0.901207
GTEx_Skin_Sun_Exposed_Lower_leg_A375_BRD.K86571219_5É M_24h	-0.0809636	0.0277583	560	0.901207
GTEx_Skin_Not_Sun_Exposed_Suprapubic_A375_enzastaurin_10.0um_24h	-0.0901055	0.0279298	451	0.901207
GTEx_Skin_Not_Sun_Exposed_Suprapubic_A375_thioctic.acid_1.11um_24h	-0.090786	0.0270129	451	0.901207
GTEx_Skin_Not_Sun_Exposed_Suprapubic_A375_oprozomib_1.11um_24h	-0.090068	0.027981	451	0.901207
GTEx_Skin_Not_Sun_Exposed_Suprapubic_A375_sorafenib_0.12um_24h.1	-0.0907759	0.0270263	451	0.901207
GTEx_Skin_Not_Sun_Exposed_Suprapubic_A375_TAK.715_1.11um_24h.1	-0.0906026	0.0272575	451	0.901207
GTEx_Skin_Not_Sun_Exposed_Suprapubic_A375_MDL.73005EF_1.11um_24h	-0.0899455	0.0281491	451	0.901207
GTEx_Skin_Not_Sun_Exposed_Suprapubic_A375_pioglitazone_10.0um_24h	-0.0904469	0.0274665	451	0.901207
GTEx_Skin_Not_Sun_Exposed_Suprapubic_A375_MG.132_20.0um_24h.251	-0.0904569	0.0274531	451	0.901207
GTEx_Skin_Not_Sun_Exposed_Suprapubic_A375_quizartinib_0.04um_24h.1	-0.0907402	0.0270737	451	0.901207
GTEx_Skin_Sun_Exposed_Lower_leg_A375_CGK.733_10.0um_24h	-0.0808618	0.0279127	560	0.901207
GTEx_Skin_Sun_Exposed_Lower_leg_A375_bms.906024_0.5um_6h.1	-0.0806129	0.0282933	560	0.901207
GTEx_Skin_Sun_Exposed_Lower_leg_A375_physostigmine_3.33um_24h	-0.0813067	0.0272429	560	0.901207
GTEx_Skin_Sun_Exposed_Lower_leg_A375_eplerenone_0.12um_24h	-0.0813932	0.0271144	560	0.901207
GTEx_Skin_Sun_Exposed_Lower_leg_A375_pantoprazole_0.12um_24h	-0.0812914	0.0272657	560	0.901207
GTEx_Skin_Sun_Exposed_Lower_leg_A375_labetalol_0.37um_24h	-0.081193	0.0274128	560	0.901207
GTEx_Skin_Sun_Exposed_Lower_leg_A375_acecainide_10.0um_24h	-0.0814471	0.0270344	560	0.901207
GTEx_Skin_Sun_Exposed_Lower_leg_A375_orteronel_0.37um_24h	-0.0808872	0.0278741	560	0.901207
GTEx_Skin_Sun_Exposed_Lower_leg_A375_loxoprofen_3.33um_24h	-0.0806195	0.0282832	560	0.901207
GTEx_Skin_Sun_Exposed_Lower_leg_A375_MK.1775_0.12um_24h.1	-0.0811094	0.0275382	560	0.901207
GTEx_Skin_Sun_Exposed_Lower_leg_A375_3.deazaadenosine_0.12um_24h	-0.0813173	0.0272272	560	0.901207
GTEx_Skin_Sun_Exposed_Lower_leg_A375_thiothixene_3.33um_24h	-0.0811685	0.0274495	560	0.901207
GTEx_Skin_Sun_Exposed_Lower_leg_A375_rosiglitazone_1.11um_24h	-0.0812639	0.0273069	560	0.901207
GTEx_Skin_Sun_Exposed_Lower_leg_SKMEL1_SU.11652_10É M_6h	-0.0812271	0.0273618	560	0.901207
GTEx_Skin_Not_Sun_Exposed_Suprapubic_SKMEL28_M2.PK.activator_90É M_6h	-0.0903589	0.0275854	451	0.901207
GTEx_Skin_Sun_Exposed_Lower_leg_SKMEL28_Gly.Gly.PALO_80É M_6h	-0.0812631	0.027308	560	0.901207
GTEx_Uterus_HELA_biperiden_0.37um_24h	-0.181204	0.0279363	112	0.901207
GTEx_Uterus_HELA_venetoclax_0.37um_24h	-0.18152	0.0277192	112	0.901207
GTEx_Uterus_HELA_idasanutlin_0.04um_24h	-0.181245	0.0279081	112	0.901207
GTEx_Uterus_HELA_theophylline_0.12um_24h	-0.182328	0.0271718	112	0.901207
GTEx_Breast_Mammary_Tissue_MDAMB231_ponatinib_10É M_24h	-0.111691	0.0283017	292	0.901286
GTEx_Liver_HEPG2_pregnenolone.succinate_10É M_6h.1	-0.142356	0.0283045	180	0.901286
GTEx_Prostate_VCAP_BRD.K18412690_5É M_6h	-0.164483	0.0283022	135	0.901286
GTEx_Breast_Mammary_Tissue_MCF7_vincamine_10É M_6h	-0.111669	0.0283258	292	0.901321
GTEx_Brain_Cerebellum_NPC_RS.45041.190_10É M_24h	-0.100698	0.0283149	359	0.901321
GTEx_Colon_Transverse_CL34_BI.2536_10É M_6h	-0.110169	0.0283238	300	0.901321
GTEx_Small_Intestine_Terminal_Ileum_HT29_BRD.K63614890_5É M_24h	-0.154951	0.0283169	152	0.901321
GTEx_Colon_Sigmoid_HT29_O6.benzylguanine_3.33um_24h	-0.112066	0.0283135	290	0.901321
GTEx_Colon_Sigmoid_RKO_AG.14361_20É M_6h	-0.112054	0.0283272	290	0.901321
GTEx_Lung_A549_AMG.9810_10É M_6h	-0.0878846	0.028329	471	0.901321
GTEx_Skin_Sun_Exposed_Lower_leg_A375_BRD.K85371697_5É M_24h	-0.0805955	0.02832	560	0.901321
GTEx_Brain_Frontal_Cortex_BA9_NEU_BRD.K25884242_10É M_24h	-0.14644	0.0283548	170	0.901508
GTEx_Brain_Frontal_Cortex_BA9_NEU_cilomilast_10É M_24h	-0.146439	0.0283553	170	0.901508
GTEx_Brain_Nucleus_accumbens_basal_ganglia_NEU_BRD.K27170250_10É M_24h	-0.143106	0.0283481	178	0.901508
GTEx_Brain_Hippocampus_NPC_trichostatin.a_10É M_24h.12	-0.170214	0.0283549	126	0.901508
GTEx_Small_Intestine_Terminal_Ileum_HT29_aminoguanidine_10.0um_24h	-0.154915	0.0283459	152	0.901508
GTEx_Lung_A549_geldanamycin_10nM_6h	-0.0878711	0.0283481	471	0.901508
GTEx_Prostate_PC3_BRD.K08318631_10É M_24h	-0.164428	0.0283442	135	0.901508
GTEx_Brain_Putamen_basal_ganglia_NEU_trichostatin.a_10É M_24h.6	-0.151427	0.0283671	159	0.901676
GTEx_Colon_Transverse_HT29_U.0126_10É M_6h.1	-0.110128	0.0283694	300	0.901676
GTEx_Prostate_PC3_ozagrel_0.37um_24h	-0.164391	0.0283722	135	0.901676
GTEx_Prostate_VCAP_BRD.K04321001_5É M_24h	-0.164398	0.0283667	135	0.901676
GTEx_Adipose_Visceral_Omentum_ASC.C_regorafenib_0.04um_24h	-0.0983135	0.0284135	376	0.901683
GTEx_Breast_Mammary_Tissue_MCF7_BRD.K03043432_5É M_24h	-0.111602	0.0284014	292	0.901683
GTEx_Brain_Cerebellar_Hemisphere_NPC_XMD.132_10É M_24h	-0.11872	0.0284287	258	0.901683
GTEx_Brain_Nucleus_accumbens_basal_ganglia_NPC_ochratoxin.a_10É M_24h	-0.143006	0.0284356	178	0.901683
GTEx_Colon_Sigmoid_CL34_AZD.8055_10É M_6h	-0.111948	0.0284443	290	0.901683
GTEx_Colon_Sigmoid_HT29_fludarabine_10É M_6h	-0.111962	0.0284285	290	0.901683
GTEx_Colon_Sigmoid_HT29_dipyridamole_10É M_6h.2	-0.111972	0.0284178	290	0.901683
GTEx_Small_Intestine_Terminal_Ileum_HT29_BRD.K67260071_5É M_24h	-0.154792	0.0284455	152	0.901683
GTEx_Colon_Sigmoid_HT29_triamcinolone.acetonide_10.0um_24h	-0.111978	0.0284114	290	0.901683
GTEx_Colon_Transverse_HT29_felodipine_0.37um_24h	-0.11008	0.0284237	300	0.901683
GTEx_Cells_EBV-transformed_lymphocytes_U937_tacrolimus_20É M_6h	-0.153811	0.02842	154	0.901683
GTEx_Lung_A549_BRD.K52099002_10É M_24h	-0.0878476	0.0283814	471	0.901683
GTEx_Lung_A549_BRD.K47690943_10É M_6h	-0.0878051	0.0284415	471	0.901683
GTEx_Muscle_Skeletal_A673_ARP.101_10É M_6h	-0.0852189	0.028439	500	0.901683
GTEx_Cells_Transformed_fibroblasts_SKB_BRD.A93015352_10É M_24h	-0.0852959	0.0284513	499	0.901683
GTEx_Ovary_RMGI_mesoridazine_10É M_6h	-0.15639	0.028413	149	0.901683
GTEx_Pancreas_YAPC_sulmazole_0.37um_24h	-0.106089	0.0284139	323	0.901683
GTEx_Prostate_PC3_penfluridol_30É M_6h	-0.164291	0.0284487	135	0.901683
GTEx_Prostate_PC3_BRD.K84203638_10É M_24h	-0.164308	0.0284356	135	0.901683
GTEx_Prostate_PC3_nevirapine_10.0um_24h	-0.164382	0.0283795	135	0.901683
GTEx_Prostate_VCAP_BRD.K13782405_5É M_6h	-0.164298	0.0284437	135	0.901683
GTEx_Prostate_VCAP_BRD.K74659851_30É M_24h.1	-0.164362	0.0283946	135	0.901683
GTEx_Prostate_VCAP_BRD.K52904470_10É M_6h.2	-0.164376	0.0283834	135	0.901683
GTEx_Prostate_VCAP_BRD.K65200617_1É M_6h	-0.16436	0.0283963	135	0.901683
GTEx_Skin_Not_Sun_Exposed_Suprapubic_A375_GSK.461364_10É M_6h	-0.0897486	0.0284209	451	0.901683
GTEx_Skin_Sun_Exposed_Lower_leg_A375_BRD.K89644093_5É M_24h	-0.0805342	0.0284145	560	0.901683
GTEx_Skin_Sun_Exposed_Lower_leg_A375_exemestane_0.37um_24h	-0.0805489	0.0283919	560	0.901683
GTEx_Breast_Mammary_Tissue_MCF7_megestrol_10É M_24h.3	-0.111549	0.0284598	292	0.901862
GTEx_Breast_Mammary_Tissue_MCF7_piracetam_10É M_24h	-0.111534	0.0284773	292	0.901876
GTEx_Brain_Hippocampus_NEU_RAN.03_10É M_24h	-0.170028	0.0284924	126	0.901876
GTEx_Brain_Hypothalamus_NEU_BRD.K98634983_10É M_24h	-0.174954	0.0285148	119	0.901876
GTEx_Brain_Hypothalamus_NEU_BRD.A13346522_10É M_24h	-0.174997	0.028484	119	0.901876
GTEx_Brain_Putamen_basal_ganglia_NPC.CAS9_bosutinib_0.04um_24h	-0.15125	0.028513	159	0.901876
GTEx_Brain_Nucleus_accumbens_basal_ganglia_NPC.TAK_NPK76.II.72.1_1.11um_24h	-0.142975	0.0284634	178	0.901876
GTEx_Brain_Putamen_basal_ganglia_NPC.TAK_vorinostat_3.33um_24h	-0.15127	0.0284969	159	0.901876
GTEx_Colon_Sigmoid_HT29_KM.04501_10É M_6h	-0.111888	0.0285118	290	0.901876
GTEx_Colon_Sigmoid_HT29_BRD.K64622657_5É M_24h	-0.111908	0.0284895	290	0.901876
GTEx_Small_Intestine_Terminal_Ileum_HT29_BRD.K18641148_10É M_24h	-0.154707	0.0285148	152	0.901876
GTEx_Colon_Transverse_HT29_quizartinib_1.11um_24h	-0.110022	0.0284896	300	0.901876
GTEx_Small_Intestine_Terminal_Ileum_RKO_penfluridol_30É M_6h	-0.15476	0.0284718	152	0.901876
GTEx_Whole_Blood_WSUDLCL2_pemetrexed_90É M_6h	-0.0936157	0.028506	414	0.901876
GTEx_Lung_A549_BRD.K92860459_5É M_24h	-0.0877658	0.0284973	471	0.901876
GTEx_Lung_HCC515_ceforanide_10É M_24h	-0.0877528	0.0285157	471	0.901876
GTEx_Lung_HCC515_sulforaphane_10É M_6h	-0.0877673	0.0284952	471	0.901876
GTEx_Prostate_VCAP_fulvestrant_10É M_24h.3	-0.164218	0.0285045	135	0.901876
GTEx_Prostate_VCAP_BRD.K92208021_5É M_6h	-0.164262	0.0284709	135	0.901876
GTEx_Skin_Sun_Exposed_Lower_leg_A375_fluphenazine_10É M_24h.1	-0.0804748	0.0285063	560	0.901876
GTEx_Breast_Mammary_Tissue_MCF7_bucladesine_0.04um_24h	-0.111486	0.0285305	292	0.901882
GTEx_Brain_Cerebellar_Hemisphere_NEU_androstenol_10É M_24h	-0.118629	0.0285244	258	0.901882
GTEx_Colon_Transverse_HT29_BRD.K66438357_10É M_24h	-0.109987	0.0285293	300	0.901882
GTEx_Lung_A549_TUL.XXI039_10É M_24h	-0.0877474	0.0285234	471	0.901882
GTEx_Lung_HCC515_RS.I.002.6_10É M_6h	-0.0877452	0.0285265	471	0.901882
GTEx_Liver_PHH_arctigenin_3É M_24h	-0.14209	0.0285383	180	0.902034
GTEx_Lung_A549_minoxidil_10É M_24h	-0.0877348	0.0285412	471	0.902034
GTEx_Breast_Mammary_Tissue_MCF7_reparixin_1.11um_24h	-0.111469	0.0285498	292	0.902038
GTEx_Small_Intestine_Terminal_Ileum_HT29_esmolol_0.37um_24h	-0.154669	0.0285453	152	0.902038
GTEx_Spleen_CD34_UTMB.00042_3É M_24h	-0.118375	0.0285501	259	0.902038
GTEx_Adipose_Visceral_Omentum_ASC_nocodazole_10É M_24h	-0.0980323	0.0287715	376	0.902381
GTEx_Breast_Mammary_Tissue_MCF7_SR.142948_10É M_24h	-0.111401	0.0286267	292	0.902381
GTEx_Breast_Mammary_Tissue_MCF7_BRD.K97373677_5É M_24h	-0.111161	0.0288971	292	0.902381
GTEx_Breast_Mammary_Tissue_MCF7_BRD.K95605061_5É M_24h	-0.111384	0.0286457	292	0.902381
GTEx_Breast_Mammary_Tissue_MCF7_BRD.K00835201_10É M_24h	-0.111321	0.028716	292	0.902381
GTEx_Breast_Mammary_Tissue_MCF7_SA.1459854_500nM_6h	-0.111425	0.0285995	292	0.902381
GTEx_Breast_Mammary_Tissue_SKBR3_OSI.027_0.12um_24h	-0.11134	0.028695	292	0.902381
GTEx_Brain_Anterior_cingulate_cortex_BA24_NEU_pivmecillinam_10É M_24h	-0.155857	0.0288433	149	0.902381
GTEx_Brain_Caudate_basal_ganglia_NEU_belinostat_10É M_24h	-0.132939	0.0287033	205	0.902381
GTEx_Brain_Caudate_basal_ganglia_NEU_timosaponin_10É M_6h	-0.132932	0.0287096	205	0.902381
GTEx_Brain_Cerebellum_NEU_spermidine_10É M_24h	-0.100326	0.028777	359	0.902381
GTEx_Brain_Frontal_Cortex_BA9_NEU_oleoylethanolamide_10É M_24h	-0.145921	0.0288011	170	0.902381
GTEx_Brain_Hippocampus_NEU_bisindolylmaleimide_10É M_24h	-0.169859	0.0286179	126	0.902381
GTEx_Brain_Hypothalamus_NEU_BRD.K53808186_10É M_24h	-0.174822	0.0286099	119	0.902381
GTEx_Brain_Hypothalamus_NEU_isradipine_10É M_24h	-0.174705	0.0286949	119	0.902381
GTEx_Brain_Hypothalamus_NEU_BRD.K56622826_10É M_6h	-0.174626	0.0287517	119	0.902381
GTEx_Brain_Putamen_basal_ganglia_NEU_BRD.K47535255_10É M_24h	-0.150976	0.0287418	159	0.902381
GTEx_Brain_Frontal_Cortex_BA9_NEU_TPCA.1_0.04um_24h	-0.14586	0.0288539	170	0.902381
GTEx_Brain_Putamen_basal_ganglia_NEU_BMS.777607_0.37um_24h	-0.151032	0.0286945	159	0.902381
GTEx_Brain_Caudate_basal_ganglia_NPC_trichostatin.a_10É M_24h.11	-0.132812	0.0288238	205	0.902381
GTEx_Brain_Cerebellum_NPC_PLX.4720_10É M_24h	-0.100349	0.0287484	359	0.902381
GTEx_Brain_Hippocampus_NPC_KIN001.242_10É M_24h	-0.169459	0.0289171	126	0.902381
GTEx_Brain_Nucleus_accumbens_basal_ganglia_NPC_QL.X.138_10É M_24h	-0.142628	0.0287688	178	0.902381
GTEx_Brain_Nucleus_accumbens_basal_ganglia_NPC_BMY.7378_10É M_24h	-0.142597	0.0287961	178	0.902381
GTEx_Brain_Anterior_cingulate_cortex_BA24_NPC_veliparib_0.37um_24h.1	-0.155838	0.0288588	149	0.902381
GTEx_Brain_Cerebellum_NPC_pravastatin_0.75um_6h.2	-0.100428	0.0286504	359	0.902381
GTEx_Brain_Frontal_Cortex_BA9_NPC_TPCA.1_0.04um_24h	-0.145918	0.0288032	170	0.902381
GTEx_Brain_Hippocampus_NPC_vorinostat_1.0um_6h.2	-0.169582	0.028825	126	0.902381
GTEx_Brain_Nucleus_accumbens_basal_ganglia_NPC_JQ1...._0.04um_24h.1	-0.142518	0.0288659	178	0.902381
GTEx_Brain_Nucleus_accumbens_basal_ganglia_NPC.CAS9_PF.03758309_0.37um_24h	-0.142543	0.0288436	178	0.902381
GTEx_Brain_Caudate_basal_ganglia_NPC.TAK_BRD.K68548958_3.33um_24h	-0.132741	0.0288913	205	0.902381
GTEx_Brain_Caudate_basal_ganglia_NPC.TAK_RG.108_3.33um_24h	-0.132722	0.0289092	205	0.902381
GTEx_Brain_Frontal_Cortex_BA9_NPC.TAK_WZ.7043_3.33um_24h	-0.146107	0.0286404	170	0.902381
GTEx_Brain_Hypothalamus_NPC.TAK_tacedinaline_2.0um_6h	-0.174431	0.0288941	119	0.902381
GTEx_Brain_Putamen_basal_ganglia_NPC.TAK_decitabine_10.0um_6h.1	-0.151082	0.0286534	159	0.902381
GTEx_Colon_Transverse_AGS_fatostatin_10É M_6h	-0.109888	0.0286426	300	0.902381
GTEx_Small_Intestine_Terminal_Ileum_AGS_BRD.K30064966_10É M_6h	-0.154563	0.0286321	152	0.902381
GTEx_Colon_Sigmoid_CL34_YK.4279_10É M_6h	-0.111792	0.0286191	290	0.902381
GTEx_Colon_Sigmoid_HT29_VU.0418946.1_10É M_6h	-0.111723	0.0286962	290	0.902381
GTEx_Colon_Sigmoid_HT29_BRD.K90871122_5É M_24h	-0.111686	0.0287375	290	0.902381
GTEx_Colon_Sigmoid_HT29_BRD.K59371957_5É M_24h	-0.111561	0.0288786	290	0.902381
GTEx_Colon_Sigmoid_HT29_BRD.K76423693_5É M_24h	-0.111625	0.0288064	290	0.902381
GTEx_Colon_Transverse_HT29_SB.590885_10É M_6h	-0.109907	0.0286209	300	0.902381
GTEx_Colon_Transverse_HT29_BRD.K94544211_10É M_6h	-0.109868	0.028665	300	0.902381
GTEx_Colon_Transverse_HT29_BRD.K05502425_5É M_24h	-0.109925	0.0285999	300	0.902381
GTEx_Colon_Transverse_HT29_BRD.K11219023_5É M_24h	-0.109856	0.0286785	300	0.902381
GTEx_Colon_Transverse_HT29_wortmannin_0.04É M_24h	-0.109721	0.0288329	300	0.902381
GTEx_Small_Intestine_Terminal_Ileum_HT29_bupropion_10É M_6h.1	-0.154468	0.0287096	152	0.902381
GTEx_Small_Intestine_Terminal_Ileum_HT29_SA.1460224_5É M_24h	-0.154399	0.0287655	152	0.902381
GTEx_Small_Intestine_Terminal_Ileum_HT29_BRD.K39394160_5É M_24h	-0.15451	0.0286748	152	0.902381
GTEx_Colon_Sigmoid_HT29_PF.431396_10.0um_24h	-0.111657	0.0287704	290	0.902381
GTEx_Colon_Sigmoid_HT29_AZD.8330_10.0um_24h	-0.111534	0.0289085	290	0.902381
GTEx_Colon_Sigmoid_HT29_CGK.733_1.11um_24h	-0.111529	0.0289143	290	0.902381
GTEx_Colon_Sigmoid_HT29_GSK.1059615_0.04um_24h.4	-0.111802	0.0286081	290	0.902381
GTEx_Colon_Sigmoid_HT29_liranaftate_3.33um_24h	-0.111615	0.0288175	290	0.902381
GTEx_Colon_Sigmoid_HT29_norgestrel_3.33um_24h	-0.111834	0.0285715	290	0.902381
GTEx_Colon_Sigmoid_HT29_vilazodone_1.11um_24h	-0.111624	0.0288075	290	0.902381
GTEx_Colon_Sigmoid_HT29_amtolmetin.guacil_0.12um_24h	-0.111769	0.0286443	290	0.902381
GTEx_Colon_Sigmoid_HT29_tandutinib_1.11um_24h	-0.111776	0.0286369	290	0.902381
GTEx_Colon_Transverse_HT29_epitiostanol_0.12um_24h	-0.10968	0.0288802	300	0.902381
GTEx_Colon_Transverse_HT29_CYT387_0.37um_24h.1	-0.109944	0.0285787	300	0.902381
GTEx_Colon_Transverse_HT29_tobramycin_3.33um_24h	-0.109648	0.0289174	300	0.902381
GTEx_Small_Intestine_Terminal_Ileum_HT29_bortezomib_20.0um_24h.27	-0.154536	0.0286538	152	0.902381
GTEx_Small_Intestine_Terminal_Ileum_HT29_verapamil_0.04um_24h	-0.154639	0.0285703	152	0.902381
GTEx_Small_Intestine_Terminal_Ileum_HT29_metamizole_0.12um_24h	-0.154242	0.0288943	152	0.902381
GTEx_Small_Intestine_Terminal_Ileum_LOVO_ERK.inhibitor.11E_500nM_6h	-0.15462	0.0285855	152	0.902381
GTEx_Small_Intestine_Terminal_Ileum_RKO_CD.1530_40É M_6h	-0.154541	0.0286497	152	0.902381
GTEx_Small_Intestine_Terminal_Ileum_RKO_quiflapon_80É M_6h	-0.154218	0.0289139	152	0.902381
GTEx_Small_Intestine_Terminal_Ileum_SNU1040_nifedipine_10É M_6h	-0.154476	0.0287032	152	0.902381
GTEx_Small_Intestine_Terminal_Ileum_SNUC4_salermide_100É M_6h	-0.154272	0.0288697	152	0.902381
GTEx_Small_Intestine_Terminal_Ileum_SNUC4_isoliquiritigenin_10É M_6h	-0.154239	0.0288972	152	0.902381
GTEx_Small_Intestine_Terminal_Ileum_SW480_zebularine_10É M_6h	-0.154336	0.0288173	152	0.902381
GTEx_Colon_Transverse_SW620_evodiamine_10É M_6h	-0.109918	0.0286081	300	0.902381
GTEx_Whole_Blood_CD34_masitinib_10.0um_24h	-0.0933962	0.0287994	414	0.902381
GTEx_Whole_Blood_CD34_rigosertib_10.0um_24h	-0.0935363	0.0286118	414	0.902381
GTEx_Whole_Blood_JURKAT_COL.3_500nM_24h.1	-0.0933369	0.0288792	414	0.902381
GTEx_Cells_EBV-transformed_lymphocytes_JURKAT_KIN001.244_10.0um_24h	-0.153504	0.0286713	154	0.902381
GTEx_Liver_HEPG2_scopolamine.n.oxide_10É M_6h	-0.141839	0.0287611	180	0.902381
GTEx_Liver_PHH_formestane_10É M_24h	-0.141679	0.0289036	180	0.902381
GTEx_Liver_PHH_parachlorophenol_10É M_24h	-0.142058	0.0285664	180	0.902381
GTEx_Lung_A549_BRD.K37724988_10É M_24h	-0.0876772	0.0286233	471	0.902381
GTEx_Lung_A549_guanaben.acetate_10É M_24h	-0.0875233	0.0288432	471	0.902381
GTEx_Lung_A549_noretynodrel_10É M_6h.1	-0.0875512	0.0288032	471	0.902381
GTEx_Lung_A549_BRD.K56593673_5É M_24h	-0.0876257	0.0286966	471	0.902381
GTEx_Lung_A549_BRD.K16383683_5É M_24h	-0.0875215	0.0288458	471	0.902381
GTEx_Lung_CORL23_BRD.K92317137_10É M_6h	-0.0876648	0.0286409	471	0.902381
GTEx_Lung_HCC15_BRD.K56477805_10É M_6h	-0.0874883	0.0288934	471	0.902381
GTEx_Lung_HCC515_estradiol_10É M_6h	-0.0877072	0.0285805	471	0.902381
GTEx_Lung_HCC515_ISOX_10É M_6h	-0.0875129	0.0288581	471	0.902381
GTEx_Lung_NCIH596_CYT.997_1É M_6h	-0.0875048	0.0288698	471	0.902381
GTEx_Ovary_TYKNU_BRD.A36275421_10É M_6h	-0.155909	0.0288014	149	0.902381
GTEx_Pancreas_YAPC_bortezomib_20.0um_24h.72	-0.105684	0.0288925	323	0.902381
GTEx_Pancreas_YAPC_fluvoxamine_0.37um_24h	-0.105753	0.02881	323	0.902381
GTEx_Prostate_PC3_geldanamycin_5É M_24h	-0.164079	0.0286114	135	0.902381
GTEx_Prostate_PC3_BRD.K31755488_5É M_24h	-0.163689	0.0289126	135	0.902381
GTEx_Prostate_PC3_BRD.K07516181_5É M_24h	-0.164001	0.0286714	135	0.902381
GTEx_Prostate_PC3_KU.55933_0.37um_24h	-0.163881	0.0287635	135	0.902381
GTEx_Prostate_PC3_resminostat_0.04um_24h	-0.163896	0.0287522	135	0.902381
GTEx_Prostate_PC3_troglitazone_1.11um_24h	-0.163981	0.0286864	135	0.902381
GTEx_Prostate_PC3_paroxetine_3.33um_24h	-0.163886	0.0287596	135	0.902381
GTEx_Prostate_PC3_anandamide_10.0um_24h	-0.163871	0.0287718	135	0.902381
GTEx_Prostate_PC3_avanafil_10.0um_24h	-0.163828	0.028805	135	0.902381
GTEx_Prostate_PC3_CTS.1027_0.12um_24h	-0.16382	0.0288113	135	0.902381
GTEx_Prostate_PC3_thiomersal_0.37um_24h	-0.164116	0.0285832	135	0.902381
GTEx_Prostate_VCAP_NSC.3852_10É M_24h	-0.163828	0.028805	135	0.902381
GTEx_Prostate_VCAP_BRD.K14801883_5É M_24h	-0.163784	0.0288389	135	0.902381
GTEx_Prostate_VCAP_BRD.K08212968_5É M_6h	-0.16373	0.0288805	135	0.902381
GTEx_Prostate_VCAP_BRD.K95265783_5É M_6h	-0.163791	0.0288333	135	0.902381
GTEx_Prostate_VCAP_BRD.K34394296_30É M_24h.1	-0.163828	0.028805	135	0.902381
GTEx_Prostate_VCAP_BRD.K12017137_10É M_24h	-0.164003	0.0286695	135	0.902381
GTEx_Prostate_VCAP_BRD.K44289311_10É M_6h	-0.163716	0.0288918	135	0.902381
GTEx_Prostate_VCAP_BRD.K76390333_10É M_6h	-0.163957	0.0287052	135	0.902381
GTEx_Prostate_VCAP_BRD.K40576182_10É M_24h	-0.163774	0.0288465	135	0.902381
GTEx_Prostate_VCAP_BRD.K74842589_10É M_24h.1	-0.163913	0.0287391	135	0.902381
GTEx_Prostate_VCAP_BRD.K38632726_1É M_24h	-0.163957	0.0287051	135	0.902381
GTEx_Skin_Not_Sun_Exposed_Suprapubic_A375_pirenzepine_10É M_6h	-0.0895054	0.0287596	451	0.902381
GTEx_Skin_Not_Sun_Exposed_Suprapubic_A375_BRD.K42450605_5É M_24h	-0.0894899	0.0287813	451	0.902381
GTEx_Skin_Sun_Exposed_Lower_leg_A375_BRD.K73008154_5É M_24h	-0.0802685	0.028827	560	0.902381
GTEx_Skin_Not_Sun_Exposed_Suprapubic_A375_sirolimus_3.33um_24h.1	-0.0895461	0.0287028	451	0.902381
GTEx_Skin_Not_Sun_Exposed_Suprapubic_A375_rosiglitazone_0.37um_24h	-0.0894936	0.0287762	451	0.902381
GTEx_Skin_Sun_Exposed_Lower_leg_A375_withaferin.a_10.0um_24h.1	-0.0804062	0.0286127	560	0.902381
GTEx_Skin_Sun_Exposed_Lower_leg_A375_PF.03084014_3.33um_24h	-0.0803235	0.0287412	560	0.902381
GTEx_Breast_Mammary_Tissue_BT20_dasatinib_10É M_24h	-0.111108	0.0289567	292	0.902424
GTEx_Breast_Mammary_Tissue_MCF7_BRD.K68097207_10É M_24h	-0.111116	0.0289482	292	0.902424
GTEx_Brain_Nucleus_accumbens_basal_ganglia_NEU_BRD.K28138218_10É M_24h	-0.142427	0.0289465	178	0.902424
GTEx_Brain_Nucleus_accumbens_basal_ganglia_NPC_tenofovir_10É M_24h	-0.142438	0.0289367	178	0.902424
GTEx_Colon_Sigmoid_HT29_CGS.20625_3.33um_24h	-0.111496	0.0289521	290	0.902424
GTEx_Colon_Transverse_HT29_AZD.8055_1.11um_24h	-0.10962	0.0289492	300	0.902424
GTEx_Colon_Sigmoid_SW620_piperlongumine_10É M_6h	-0.111513	0.0289332	290	0.902424
GTEx_Spleen_NOMO1_nutlin.3_40É M_6h	-0.117998	0.0289505	259	0.902424
GTEx_Lung_A549_BRD.K06212126_5É M_24h	-0.0874597	0.0289345	471	0.902424
GTEx_Lung_A549_vorinostat_10.0um_24h.2	-0.0874684	0.0289219	471	0.902424
GTEx_Prostate_PC3_BRD.K37184875_5É M_24h	-0.163633	0.0289561	135	0.902424
GTEx_Skin_Not_Sun_Exposed_Suprapubic_A375_BRD.A48052484_10É M_24h	-0.0893716	0.0289475	451	0.902424
GTEx_Skin_Sun_Exposed_Lower_leg_A375_entinostat_0.37um_24h.1	-0.0801973	0.0289384	560	0.902424
GTEx_Brain_Cortex_NEU_BRD.K51683034_10É M_24h	-0.125221	0.0289667	230	0.902463
GTEx_Small_Intestine_Terminal_Ileum_HT29_BRD.K78133682_5É M_24h	-0.154154	0.0289666	152	0.902463
GTEx_Prostate_PC3_ticagrelor_0.04um_24h	-0.163623	0.0289637	135	0.902463
GTEx_Colon_Sigmoid_HT29_safrolglycol_10É M_24h	-0.111465	0.0289869	290	0.903001
GTEx_Breast_Mammary_Tissue_MCF7_BRD.K26160077_5É M_24h	-0.111057	0.029015	292	0.903146
GTEx_Brain_Hippocampus_NEU_JAK3.inhibitor.V_10É M_24h	-0.169354	0.0289959	126	0.903146
GTEx_Colon_Sigmoid_HT29_BRD.K88899793_5É M_24h	-0.111444	0.0290107	290	0.903146
GTEx_Colon_Transverse_HT29_U0126_10É M_6h	-0.109576	0.0289998	300	0.903146
GTEx_Colon_Sigmoid_SW480_BRD.K64970062_10É M_6h	-0.111442	0.0290127	290	0.903146
GTEx_Small_Intestine_Terminal_Ileum_SW480_PK.11195_100É M_6h	-0.154105	0.0290074	152	0.903146
GTEx_Lung_A549_procainamide_10É M_6h.1	-0.0874049	0.0290133	471	0.903146
GTEx_Skin_Not_Sun_Exposed_Suprapubic_A375_diosmin_10.0um_24h	-0.0893317	0.0290036	451	0.903146
GTEx_Brain_Putamen_basal_ganglia_NPC.TAK_XMD.885_0.12um_24h	-0.150632	0.02903	159	0.90331
GTEx_Lung_A549_BRD.K52203672_5É M_24h	-0.087388	0.0290377	471	0.90331
GTEx_Lung_A549_panobinostat_0.37É M_24h	-0.0873975	0.0290239	471	0.90331
GTEx_Lung_HCC515_resveratrol_10nM_6h.1	-0.0873879	0.0290378	471	0.90331
GTEx_Prostate_VCAP_BRD.M39787390_5É M_24h	-0.163532	0.0290346	135	0.90331
GTEx_Uterus_HELA_MK.0893_0.37um_24h	-0.179636	0.0290322	112	0.90331
GTEx_Colon_Transverse_HT29_CGP.60474_0.37um_24h.3	-0.10954	0.0290412	300	0.903323
GTEx_Adipose_Visceral_Omentum_ASC.C_osimertinib_0.37um_24h	-0.0976076	0.0293191	376	0.903343
GTEx_Breast_Mammary_Tissue_MCF7_BRD.K08463963_10É M_6h	-0.111001	0.0290793	292	0.903343
GTEx_Breast_Mammary_Tissue_MCF7_isradipine_10É M_6h.1	-0.110766	0.0293473	292	0.903343
GTEx_Breast_Mammary_Tissue_MCF7_butein_10É M_24h	-0.110734	0.0293846	292	0.903343
GTEx_Breast_Mammary_Tissue_MCF7_BRD.K32598858_10É M_6h	-0.110949	0.0291385	292	0.903343
GTEx_Breast_Mammary_Tissue_MCF7_novobiocin_10É M_6h	-0.110851	0.0292505	292	0.903343
GTEx_Breast_Mammary_Tissue_MCF7_BRD.K07184814_5É M_24h	-0.110761	0.0293526	292	0.903343
GTEx_Breast_Mammary_Tissue_MCF7_NVP.AUY922_0.04um_24h	-0.11093	0.0291599	292	0.903343
GTEx_Breast_Mammary_Tissue_MCF7_cyclizine_0.04um_24h	-0.110763	0.0293505	292	0.903343
GTEx_Breast_Mammary_Tissue_MDAMB231_torin.2_0.37um_24h	-0.110757	0.0293577	292	0.903343
GTEx_Brain_Cerebellum_MNEU.E_cabozantinib_0.37um_24h	-0.100016	0.029167	359	0.903343
GTEx_Brain_Frontal_Cortex_BA9_NEU_BRD.K74623475_10É M_24h	-0.145361	0.029289	170	0.903343
GTEx_Brain_Hippocampus_NEU_ZG.10_10É M_24h	-0.168889	0.0293469	126	0.903343
GTEx_Brain_Nucleus_accumbens_basal_ganglia_NEU_BRD.K25375605_10É M_24h	-0.142246	0.0291082	178	0.903343
GTEx_Brain_Nucleus_accumbens_basal_ganglia_NEU_ST.012525_10É M_24h	-0.142178	0.0291688	178	0.903343
GTEx_Brain_Nucleus_accumbens_basal_ganglia_NEU_vorinostat_10É M_24h.2	-0.142016	0.0293139	178	0.903343
GTEx_Brain_Cerebellum_NEU_dacomitinib_0.12um_24h	-0.0999731	0.0292218	359	0.903343
GTEx_Brain_Hypothalamus_NEU_A.66_10.0um_24h	-0.173996	0.0292121	119	0.903343
GTEx_Brain_Putamen_basal_ganglia_NEU_BIX.02189_0.37um_24h	-0.150189	0.0294056	159	0.903343
GTEx_Brain_Hippocampus_NPC_nocodazole_10É M_24h	-0.169048	0.0292265	126	0.903343
GTEx_Brain_Nucleus_accumbens_basal_ganglia_NPC_axitinib_10É M_24h	-0.142071	0.0292643	178	0.903343
GTEx_Brain_Nucleus_accumbens_basal_ganglia_NPC_vanoxerine_10É M_6h	-0.142176	0.02917	178	0.903343
GTEx_Brain_Putamen_basal_ganglia_NPC_mitomycin.c_10É M_24h	-0.150344	0.0292737	159	0.903343
GTEx_Brain_Anterior_cingulate_cortex_BA24_NPC_mocetinostat_0.37um_24h	-0.155378	0.0292345	149	0.903343
GTEx_Brain_Frontal_Cortex_BA9_NPC.CAS9_NVP.BGJ398_0.37um_24h	-0.145286	0.0293543	170	0.903343
GTEx_Brain_Putamen_basal_ganglia_NPC.CAS9_osimertinib_0.04um_24h	-0.15041	0.029218	159	0.903343
GTEx_Brain_Cerebellum_NPC.TAK_UNC.0638_0.04um_24h	-0.0999716	0.0292236	359	0.903343
GTEx_Colon_Sigmoid_AGS_BRD.A98248982_10É M_6h	-0.111252	0.0292285	290	0.903343
GTEx_Colon_Transverse_CL34_L.690488_10É M_6h	-0.109231	0.0293996	300	0.903343
GTEx_Colon_Sigmoid_HCT116_PIK.75_100nM_6h	-0.111315	0.0291569	290	0.903343
GTEx_Colon_Sigmoid_HT29_BRD.A39121618_10É M_6h	-0.111408	0.0290514	290	0.903343
GTEx_Colon_Sigmoid_HT29_BRD.K51633576_5É M_24h	-0.111199	0.0292891	290	0.903343
GTEx_Colon_Sigmoid_HT29_tert.butylhydroquinone_3.7É M_24h	-0.11129	0.0291856	290	0.903343
GTEx_Colon_Sigmoid_HT29_BRD.K64106162_1.11É M_24h	-0.111104	0.0293977	290	0.903343
GTEx_Colon_Transverse_HT29_BRD.K10951564_5É M_24h	-0.109308	0.0293099	300	0.903343
GTEx_Small_Intestine_Terminal_Ileum_HT29_YM.155_500nM_24h	-0.153953	0.0291329	152	0.903343
GTEx_Small_Intestine_Terminal_Ileum_HT29_BRD.K81461172_5É M_24h	-0.153721	0.0293249	152	0.903343
GTEx_Small_Intestine_Terminal_Ileum_HT29_BRD.K09645804_5É M_24h	-0.154032	0.0290673	152	0.903343
GTEx_Small_Intestine_Terminal_Ileum_HT29_BRD.K47943934_5É M_24h	-0.15387	0.0292015	152	0.903343
GTEx_Colon_Sigmoid_HT29_CGP.60474_0.37um_24h.3	-0.111202	0.0292856	290	0.903343
GTEx_Colon_Sigmoid_HT29_veliparib_0.12um_24h.1	-0.111116	0.0293843	290	0.903343
GTEx_Colon_Transverse_HT29_CNQX_0.12um_24h	-0.109461	0.0291322	300	0.903343
GTEx_Colon_Transverse_HT29_celecoxib_3.33um_24h	-0.109346	0.0292659	300	0.903343
GTEx_Colon_Transverse_HT29_leflunomide_0.04um_24h	-0.109517	0.0290679	300	0.903343
GTEx_Colon_Transverse_HT29_DMP.543_3.33um_24h	-0.109376	0.0292311	300	0.903343
GTEx_Small_Intestine_Terminal_Ileum_HT29_fostamatinib_3.33um_24h	-0.153913	0.0291661	152	0.903343
GTEx_Small_Intestine_Terminal_Ileum_HT29_castanospermine_0.12um_24h	-0.153656	0.0293789	152	0.903343
GTEx_Small_Intestine_Terminal_Ileum_HT29_cabazitaxel_3.33um_24h	-0.153622	0.0294074	152	0.903343
GTEx_Small_Intestine_Terminal_Ileum_HT29_dasabuvir_10.0um_24h	-0.153844	0.0292228	152	0.903343
GTEx_Small_Intestine_Terminal_Ileum_HT29_tolnaftate_0.37um_24h	-0.153692	0.029349	152	0.903343
GTEx_Small_Intestine_Terminal_Ileum_HT29_BI.2536_0.12um_24h.2	-0.153926	0.0291549	152	0.903343
GTEx_Small_Intestine_Terminal_Ileum_HT29_MG.132_20.0um_24h.209	-0.153962	0.0291252	152	0.903343
GTEx_Small_Intestine_Terminal_Ileum_HT29_bruceantin_0.12um_24h	-0.154056	0.0290476	152	0.903343
GTEx_Colon_Sigmoid_LOVO_manumycin.a_10É M_6h	-0.111295	0.0291802	290	0.903343
GTEx_Colon_Sigmoid_LOVO_NF.449_10É M_6h	-0.111211	0.0292756	290	0.903343
GTEx_Colon_Sigmoid_RKO_cucurbitacin.i_10É M_6h	-0.111224	0.0292612	290	0.903343
GTEx_Colon_Sigmoid_SNU1040_curcumin_50É M_6h	-0.111143	0.0293536	290	0.903343
GTEx_Colon_Transverse_SNU1040_BRD.K77432048_10É M_6h	-0.109262	0.0293635	300	0.903343
GTEx_Small_Intestine_Terminal_Ileum_SNU1040_salermide_100É M_6h	-0.153844	0.0292228	152	0.903343
GTEx_Colon_Sigmoid_SW480_ursolic.acid_70É M_6h	-0.111248	0.0292335	290	0.903343
GTEx_Small_Intestine_Terminal_Ileum_SW948_parthenolide_20É M_6h	-0.15385	0.0292176	152	0.903343
GTEx_Cells_EBV-transformed_lymphocytes_CD34_tamoxifen_500nM_6h	-0.1528	0.0292536	154	0.903343
GTEx_Spleen_CD34_JQ1...._0.37um_24h.1	-0.117801	0.0291623	259	0.903343
GTEx_Whole_Blood_CD34_JNK.IN.5A_0.37um_24h	-0.0931174	0.0291759	414	0.903343
GTEx_Whole_Blood_JURKAT_avicin.d_3É M_6h.1	-0.0931035	0.0291948	414	0.903343
GTEx_Spleen_SKM1_DG.041_40É M_6h	-0.11782	0.0291419	259	0.903343
GTEx_Spleen_THP1_pifithrin.alpha_70É M_6h	-0.117885	0.0290713	259	0.903343
GTEx_Liver_HEPG2_GW.441756_10É M_6h	-0.141348	0.0291996	180	0.903343
GTEx_Liver_HEPG2_BRD.K62818989_10É M_6h	-0.141173	0.0293574	180	0.903343
GTEx_Liver_HUH7_BRD.K74228917_10É M_6h	-0.141454	0.0291044	180	0.903343
GTEx_Liver_PHH_molsidomine_10É M_24h	-0.141417	0.0291376	180	0.903343
GTEx_Lung_A549_vorinostat_10É M_24h.3	-0.087337	0.0291113	471	0.903343
GTEx_Lung_A549_BRD.A69429454_10É M_24h	-0.0872099	0.0292954	471	0.903343
GTEx_Lung_A549_BRD.K12168891_10É M_6h	-0.0872184	0.029283	471	0.903343
GTEx_Lung_A549_BRD.K52914903_10É M_24h	-0.0871857	0.0293305	471	0.903343
GTEx_Lung_A549_BRD.K18163752_10É M_6h	-0.0872821	0.0291906	471	0.903343
GTEx_Lung_A549_BRD.K81674214_5É M_24h	-0.0873322	0.0291182	471	0.903343
GTEx_Lung_A549_BRD.K94017308_5É M_24h	-0.0871974	0.0293136	471	0.903343
GTEx_Lung_HCC515_telenzepine_10É M_6h	-0.0872794	0.0291947	471	0.903343
GTEx_Lung_HCC515_XE.991_10É M_6h	-0.0872979	0.0291678	471	0.903343
GTEx_Lung_HCC515_BRD.K51731619_10É M_6h	-0.0873129	0.0291461	471	0.903343
GTEx_Cells_Transformed_fibroblasts_SKL.C_rigosertib_0.12um_24h	-0.0848304	0.029137	499	0.903343
GTEx_Pancreas_YAPC_AV.412_1.11um_24h	-0.105427	0.0291997	323	0.903343
GTEx_Pancreas_YAPC_loxoprofen_10.0um_24h	-0.105452	0.0291696	323	0.903343
GTEx_Prostate_PC3_devazepide_10É M_24h	-0.163396	0.0291402	135	0.903343
GTEx_Prostate_PC3_thapsigargin_10É M_6h	-0.163352	0.0291745	135	0.903343
GTEx_Prostate_PC3_BRD.K95760042_10É M_6h.1	-0.163107	0.0293663	135	0.903343
GTEx_Prostate_PC3_SA.1017940_10É M_24h	-0.163394	0.0291421	135	0.903343
GTEx_Prostate_PC3_BRD.K22496535_5É M_24h	-0.163252	0.0292527	135	0.903343
GTEx_Prostate_PC3_BRD.M11500571_5É M_24h	-0.163116	0.0293597	135	0.903343
GTEx_Prostate_PC3_BRD.K38385119_5É M_24h	-0.163113	0.0293616	135	0.903343
GTEx_Prostate_PC3_BRD.K63423329_10É M_24h	-0.163255	0.0292508	135	0.903343
GTEx_Prostate_PC3_BRD.K07922534_10É M_24h	-0.163064	0.0294	135	0.903343
GTEx_Prostate_PC3_bortezomib_3É M_6h	-0.163245	0.0292584	135	0.903343
GTEx_Prostate_PC3_AS.605240_10.0um_24h	-0.163097	0.0293739	135	0.903343
GTEx_Prostate_PC3_praziquantel_0.04um_24h	-0.163391	0.029144	135	0.903343
GTEx_Prostate_PC3_entinostat_0.12um_24h.1	-0.163097	0.0293739	135	0.903343
GTEx_Prostate_VCAP_BIIB.021_10É M_24h	-0.163384	0.0291497	135	0.903343
GTEx_Prostate_VCAP_BRD.K31856043_10É M_24h	-0.163106	0.0293674	135	0.903343
GTEx_Prostate_VCAP_SA.89210_5É M_6h	-0.163162	0.0293234	135	0.903343
GTEx_Prostate_VCAP_BRD.K78223464_5É M_6h	-0.163432	0.0291125	135	0.903343
GTEx_Prostate_VCAP_BRD.K31846842_5É M_6h	-0.163345	0.02918	135	0.903343
GTEx_Prostate_VCAP_BRD.K84856528_5É M_24h	-0.163094	0.029377	135	0.903343
GTEx_Prostate_VCAP_BRD.K59731570_5É M_24h	-0.163062	0.0294017	135	0.903343
GTEx_Prostate_VCAP_BRD.K86606617_10É M_6h	-0.163357	0.0291705	135	0.903343
GTEx_Skin_Not_Sun_Exposed_Suprapubic_A375_vorinostat_10É M_24h.5	-0.0890892	0.0293472	451	0.903343
GTEx_Skin_Not_Sun_Exposed_Suprapubic_A375_linifanib_10É M_6h	-0.0891143	0.0293115	451	0.903343
GTEx_Skin_Not_Sun_Exposed_Suprapubic_A375_BRD.K46295497_5É M_24h	-0.0892493	0.02912	451	0.903343
GTEx_Skin_Not_Sun_Exposed_Suprapubic_A375_BRD.K47804338_5É M_6h	-0.0890902	0.0293458	451	0.903343
GTEx_Skin_Sun_Exposed_Lower_leg_A375_mycophenolic.acid_10É M_6h	-0.0799269	0.0293646	560	0.903343
GTEx_Skin_Sun_Exposed_Lower_leg_A375_pevonedistat_10É M_24h	-0.0800849	0.029115	560	0.903343
GTEx_Skin_Sun_Exposed_Lower_leg_A375_BRD.K86249754_5É M_24h	-0.0799087	0.0293935	560	0.903343
GTEx_Skin_Not_Sun_Exposed_Suprapubic_A375_rebastinib_10.0um_24h	-0.0891371	0.029279	451	0.903343
GTEx_Skin_Not_Sun_Exposed_Suprapubic_A375_dazmegrel_3.33um_24h	-0.0891178	0.0293065	451	0.903343
GTEx_Skin_Not_Sun_Exposed_Suprapubic_A375_clonazepam_0.37um_24h	-0.0892959	0.0290542	451	0.903343
GTEx_Skin_Not_Sun_Exposed_Suprapubic_A375_aclidinium_1.11um_24h	-0.0891456	0.029267	451	0.903343
GTEx_Skin_Sun_Exposed_Lower_leg_A375_XMD.1499_1.11um_24h	-0.08012	0.0290598	560	0.903343
GTEx_Skin_Sun_Exposed_Lower_leg_A375_TG.101348_8.0um_6h.2	-0.0799105	0.0293907	560	0.903343
GTEx_Skin_Sun_Exposed_Lower_leg_A375_colchicine_0.12um_24h	-0.0800103	0.0292327	560	0.903343
GTEx_Skin_Sun_Exposed_Lower_leg_A375_trimebutine_3.33um_24h	-0.0799489	0.0293298	560	0.903343
GTEx_Uterus_HELA_zileuton_0.37um_24h	-0.179307	0.0292665	112	0.903343
GTEx_Uterus_HELA_penciclovir_10.0um_24h	-0.179363	0.0292268	112	0.903343
GTEx_Uterus_JHUEM2_vorinostat_10É M_6h.1	-0.179115	0.0294042	112	0.903343
GTEx_Uterus_SNGM_GW.405833_40É M_6h	-0.179286	0.0292818	112	0.903343
GTEx_Uterus_SNGM_BRD.K86682249_10É M_6h	-0.179282	0.0292848	112	0.903343
GTEx_Brain_Putamen_basal_ganglia_MNEU.E_dinaciclib_1.11um_24h	-0.150182	0.029412	159	0.903395
GTEx_Breast_Mammary_Tissue_MCF7_amperozide_10É M_6h.1	-0.110691	0.029433	292	0.903485
GTEx_Breast_Mammary_Tissue_MCF7_erteberel_10.0um_24h	-0.110695	0.0294286	292	0.903485
GTEx_Brain_Nucleus_accumbens_basal_ganglia_NPC_BRD.K39096267_10É M_24h	-0.141879	0.0294374	178	0.903485
GTEx_Whole_Blood_CD34_BRD.A72796238_10É M_24h	-0.0929397	0.029418	414	0.903485
GTEx_Whole_Blood_NOMO1_TL.HRAS.61_10É M_6h	-0.0929376	0.0294208	414	0.903485
GTEx_Prostate_PC3_BRD.K69682028_5É M_24h	-0.163016	0.0294383	135	0.903485
GTEx_Prostate_VCAP_estrone_10É M_24h	-0.163025	0.0294306	135	0.903485
GTEx_Skin_Not_Sun_Exposed_Suprapubic_A375_BRD.K83072410_5É M_24h	-0.0890318	0.0294289	451	0.903485
GTEx_Adipose_Subcutaneous_ASC.C_GSK.461364_1.11um_24h	-0.0845376	0.029448	500	0.903499
GTEx_Breast_Mammary_Tissue_MCF7_BRD.K17663482_5É M_24h	-0.110676	0.0294505	292	0.903499
GTEx_Prostate_PC3_entinostat_0.04É M_24h	-0.162994	0.0294556	135	0.903499
GTEx_Prostate_PC3_diphenylpyraline_1.11um_24h	-0.163002	0.0294487	135	0.903499
GTEx_Skin_Not_Sun_Exposed_Suprapubic_A375_BRD.K75315865_10É M_24h	-0.0890138	0.0294546	451	0.903499
GTEx_Uterus_HELA_tirofiban_10.0um_24h	-0.179043	0.0294563	112	0.903499
GTEx_Adipose_Visceral_Omentum_ASC.C_CGP.60474_0.37um_24h.1	-0.0974884	0.0294742	376	0.90351
GTEx_Breast_Mammary_Tissue_MCF7_ketoprofen_3.33um_24h	-0.110658	0.0294719	292	0.90351
GTEx_Brain_Cortex_NEU_BRD.K18972207_10É M_24h	-0.124725	0.0294713	230	0.90351
GTEx_Small_Intestine_Terminal_Ileum_HT29_wortmannin_10É M_24h.13	-0.153555	0.0294635	152	0.90351
GTEx_Prostate_PC3_parthenolide_10É M_6h.3	-0.162977	0.029469	135	0.90351
GTEx_Skin_Sun_Exposed_Lower_leg_A375_nintedanib_3.33um_24h	-0.0798634	0.0294655	560	0.90351
GTEx_Brain_Hypothalamus_NEU_trichostatin.a_1É M_24h.1	-0.173633	0.0294801	119	0.903511
GTEx_Lung_HCC515_delcorine_10É M_6h	-0.087081	0.029483	471	0.903511
GTEx_Prostate_PC3_tamoxifen_0.04um_24h	-0.162959	0.0294825	135	0.903511
GTEx_Adipose_Subcutaneous_ASC_KM.00799_10É M_24h	-0.0828428	0.0320871	500	0.903603
GTEx_Adipose_Visceral_Omentum_ASC_BRD.K49807497_10É M_24h	-0.0965772	0.0306836	376	0.903603
GTEx_Adipose_Visceral_Omentum_ASC_K.858_10É M_24h	-0.0954485	0.0322378	376	0.903603
GTEx_Adipose_Visceral_Omentum_ASC_BRD.A99518825_10É M_24h	-0.0965684	0.0306954	376	0.903603
GTEx_Adipose_Visceral_Omentum_ASC_BRD.K32644160_10É M_24h	-0.0967189	0.0304929	376	0.903603
GTEx_Adipose_Visceral_Omentum_ASC_PHA.793887_10É M_24h	-0.0968838	0.0302722	376	0.903603
GTEx_Adipose_Visceral_Omentum_ASC_eriochrome.black.t_10É M_24h	-0.0953916	0.0323179	376	0.903603
GTEx_Adipose_Visceral_Omentum_ASC_BRD.K46836114_10É M_24h	-0.0952281	0.0325489	376	0.903603
GTEx_Adipose_Subcutaneous_ASC_cabozantinib_0.12um_24h	-0.0833026	0.0313526	500	0.903603
GTEx_Adipose_Subcutaneous_ASC_aurora.a.inhibitor.i_0.12um_24h	-0.0826692	0.0323681	500	0.903603
GTEx_Adipose_Subcutaneous_ASC_SGX523_10.0um_24h	-0.0838691	0.0304667	500	0.903603
GTEx_Adipose_Visceral_Omentum_ASC_CGP.60474_0.04um_24h.1	-0.0965859	0.0306719	376	0.903603
GTEx_Adipose_Visceral_Omentum_ASC_CTB_3.33um_24h	-0.0951356	0.0326801	376	0.903603
GTEx_Adipose_Visceral_Omentum_ASC_KIN001.242_3.33um_24h	-0.0968698	0.0302909	376	0.903603
GTEx_Adipose_Subcutaneous_ASC.C_AZ.628_10.0um_24h	-0.0839427	0.0303531	500	0.903603
GTEx_Adipose_Subcutaneous_ASC.C_KIN001.244_0.37um_24h	-0.084249	0.0298842	500	0.903603
GTEx_Adipose_Subcutaneous_ASC.C_bosutinib_10.0um_24h	-0.0845041	0.0294984	500	0.903603
GTEx_Adipose_Subcutaneous_ASC.C_MK.1775_3.33um_24h	-0.0835361	0.0309848	500	0.903603
GTEx_Adipose_Subcutaneous_ASC.C_EX.527_0.37um_24h	-0.0834536	0.0311144	500	0.903603
GTEx_Adipose_Visceral_Omentum_ASC.C_GDC.0068_10.0um_24h	-0.0962655	0.0311064	376	0.903603
GTEx_Adipose_Visceral_Omentum_ASC.C_NVP.TAE226_0.37um_24h	-0.0953245	0.0324125	376	0.903603
GTEx_Adipose_Visceral_Omentum_ASC.C_CGP.60474_0.12um_24h.2	-0.0965363	0.0307387	376	0.903603
GTEx_Breast_Mammary_Tissue_BT20_CGP.60474_3.33um_3h.1	-0.109351	0.0310083	292	0.903603
GTEx_Breast_Mammary_Tissue_HME1_D.4476_10.0um_24h	-0.109091	0.031322	292	0.903603
GTEx_Breast_Mammary_Tissue_HS578T_doramapimod_500nM_24h	-0.1106	0.0295381	292	0.903603
GTEx_Breast_Mammary_Tissue_HS578T_XMD.885_100nM_6h	-0.109442	0.0308995	292	0.903603
GTEx_Breast_Mammary_Tissue_HS578T_neratinib_10.0um_3h	-0.107999	0.0326671	292	0.903603
GTEx_Breast_Mammary_Tissue_MCF10A_AZ.628_1É M_24h	-0.108761	0.0317235	292	0.903603
GTEx_Breast_Mammary_Tissue_MCF10A_CP.724714_0.12um_24h	-0.109502	0.030828	292	0.903603
GTEx_Breast_Mammary_Tissue_MCF10A_PD.184352_0.04um_3h	-0.11052	0.0296304	292	0.903603
GTEx_Breast_Mammary_Tissue_MCF10A_alpelisib_0.04um_3h	-0.109942	0.030305	292	0.903603
GTEx_Breast_Mammary_Tissue_MCF10A_AKT.inhibitor.1.2_10.0um_3h	-0.108997	0.0314362	292	0.903603
GTEx_Breast_Mammary_Tissue_MCF10A_alvocidib_1.11um_24h	-0.110331	0.0298496	292	0.903603
GTEx_Breast_Mammary_Tissue_MCF7_alpha.estradiol_10É M_6h	-0.110028	0.0302043	292	0.903603
GTEx_Breast_Mammary_Tissue_MCF7_benzylpenicillin_10É M_6h	-0.108066	0.0325837	292	0.903603
GTEx_Breast_Mammary_Tissue_MCF7_calyculin_10É M_24h	-0.110253	0.0299408	292	0.903603
GTEx_Breast_Mammary_Tissue_MCF7_MDL.73005EF_10É M_6h	-0.110042	0.030188	292	0.903603
GTEx_Breast_Mammary_Tissue_MCF7_BH3I.1_10É M_6h	-0.108014	0.0326482	292	0.903603
GTEx_Breast_Mammary_Tissue_MCF7_RHO.kinase.inhibitor.II_10É M_6h	-0.109665	0.030633	292	0.903603
GTEx_Breast_Mammary_Tissue_MCF7_cerulenin_40É M_24h	-0.108692	0.0318075	292	0.903603
GTEx_Breast_Mammary_Tissue_MCF7_BRD.K27074404_10É M_6h	-0.108893	0.0315618	292	0.903603
GTEx_Breast_Mammary_Tissue_MCF7_BRD.K66555411_10É M_6h	-0.108733	0.0317574	292	0.903603
GTEx_Breast_Mammary_Tissue_MCF7_voriconazole_10É M_6h	-0.109672	0.0306245	292	0.903603
GTEx_Breast_Mammary_Tissue_MCF7_cinanserin_10É M_6h.1	-0.108391	0.0321787	292	0.903603
GTEx_Breast_Mammary_Tissue_MCF7_taxifolin_10É M_6h.1	-0.10875	0.0317364	292	0.903603
GTEx_Breast_Mammary_Tissue_MCF7_BRD.K16346331_10É M_6h	-0.108531	0.0320058	292	0.903603
GTEx_Breast_Mammary_Tissue_MCF7_F.1061.0166_10É M_6h.1	-0.109149	0.0312523	292	0.903603
GTEx_Breast_Mammary_Tissue_MCF7_tropisetron_10É M_24h.2	-0.109967	0.0302762	292	0.903603
GTEx_Breast_Mammary_Tissue_MCF7_L.693403_10É M_24h	-0.109949	0.0302971	292	0.903603
GTEx_Breast_Mammary_Tissue_MCF7_BRD.K84421793_10É M_24h	-0.10907	0.0313476	292	0.903603
GTEx_Breast_Mammary_Tissue_MCF7_BH3I.1_10É M_6h.1	-0.109956	0.0302887	292	0.903603
GTEx_Breast_Mammary_Tissue_MCF7_BRD.K33116223_10É M_24h	-0.108759	0.0317264	292	0.903603
GTEx_Breast_Mammary_Tissue_MCF7_avermectin_10É M_24h	-0.108218	0.0323936	292	0.903603
GTEx_Breast_Mammary_Tissue_MCF7_finasteride_10É M_24h.3	-0.108055	0.0325965	292	0.903603
GTEx_Breast_Mammary_Tissue_MCF7_carbidopa_10É M_6h.1	-0.10872	0.0317735	292	0.903603
GTEx_Breast_Mammary_Tissue_MCF7_SA.1456443_5É M_24h	-0.1081	0.0325401	292	0.903603
GTEx_Breast_Mammary_Tissue_MCF7_BRD.K80284099_5É M_24h	-0.109683	0.0306116	292	0.903603
GTEx_Breast_Mammary_Tissue_MCF7_BRD.K11847435_5É M_24h	-0.110282	0.0299073	292	0.903603
GTEx_Breast_Mammary_Tissue_MCF7_BRD.K06992369_5É M_24h	-0.108818	0.0316538	292	0.903603
GTEx_Breast_Mammary_Tissue_MCF7_BRD.K15697250_5É M_24h	-0.108049	0.0326043	292	0.903603
GTEx_Breast_Mammary_Tissue_MCF7_BRD.K38274933_5É M_24h	-0.108716	0.0317788	292	0.903603
GTEx_Breast_Mammary_Tissue_MCF7_BRD.K69218883_10É M_24h	-0.109826	0.030442	292	0.903603
GTEx_Breast_Mammary_Tissue_MCF7_BRD.K77629773_10É M_24h	-0.109118	0.0312888	292	0.903603
GTEx_Breast_Mammary_Tissue_MCF7_BRD.K01121114_500nM_24h	-0.110174	0.0300329	292	0.903603
GTEx_Breast_Mammary_Tissue_MCF7_ALW.II.38.3_100nM_6h	-0.108007	0.0326564	292	0.903603
GTEx_Breast_Mammary_Tissue_MCF7_TPCA.1_10É M_24h.1	-0.1087	0.0317977	292	0.903603
GTEx_Breast_Mammary_Tissue_MCF7_SA.1925246_500nM_24h	-0.109405	0.0309437	292	0.903603
GTEx_Breast_Mammary_Tissue_MCF7_estradiol_500nM_6h.2	-0.110355	0.0298218	292	0.903603
GTEx_Breast_Mammary_Tissue_MCF7_TL.AA09_100nM_6h	-0.109667	0.0306314	292	0.903603
GTEx_Breast_Mammary_Tissue_MCF7_flutamide_10nM_24h	-0.110506	0.0296475	292	0.903603
GTEx_Breast_Mammary_Tissue_MCF7_camptothecin_1nM_6h.1	-0.108891	0.0315643	292	0.903603
GTEx_Breast_Mammary_Tissue_MCF7_geldanamycin_3.33um_24h.1	-0.108005	0.0326591	292	0.903603
GTEx_Breast_Mammary_Tissue_MCF7_anisodamine_0.04um_24h	-0.108163	0.0324622	292	0.903603
GTEx_Breast_Mammary_Tissue_MCF7_IB.MECA_10.0um_24h	-0.109108	0.0313018	292	0.903603
GTEx_Breast_Mammary_Tissue_MCF7_carvedilol_1.11um_24h	-0.109186	0.0312066	292	0.903603
GTEx_Breast_Mammary_Tissue_MCF7_castanospermine_0.04um_24h	-0.108355	0.0322235	292	0.903603
GTEx_Breast_Mammary_Tissue_MCF7_sulmazole_0.37um_24h	-0.109935	0.0303137	292	0.903603
GTEx_Breast_Mammary_Tissue_MCF7_climbazole_0.37um_24h	-0.108136	0.0324962	292	0.903603
GTEx_Breast_Mammary_Tissue_MCF7_LGX.818_0.04um_24h	-0.109648	0.0306539	292	0.903603
GTEx_Breast_Mammary_Tissue_MCF7_ambroxol_0.37um_24h	-0.110375	0.0297994	292	0.903603
GTEx_Breast_Mammary_Tissue_MCF7_AZD.8330_1.11um_24h.1	-0.108505	0.0320377	292	0.903603
GTEx_Breast_Mammary_Tissue_MCF7_BMS.927711_3.33um_24h	-0.109537	0.0307861	292	0.903603
GTEx_Breast_Mammary_Tissue_MCF7_dipyridamole_1.11um_24h	-0.10854	0.0319952	292	0.903603
GTEx_Breast_Mammary_Tissue_MCF7_fosfomycin_0.12um_24h	-0.109477	0.0308574	292	0.903603
GTEx_Breast_Mammary_Tissue_MCF7_TTNPB_3.33um_24h	-0.109958	0.030287	292	0.903603
GTEx_Breast_Mammary_Tissue_MCF7_Y.26763_0.37um_24h	-0.109771	0.0305077	292	0.903603
GTEx_Breast_Mammary_Tissue_MCF7_PF.04217903_10.0um_24h.1	-0.108369	0.0322062	292	0.903603
GTEx_Breast_Mammary_Tissue_MCF7_REV.5901_0.33um_24h	-0.109174	0.031221	292	0.903603
GTEx_Breast_Mammary_Tissue_MCF7_nicergoline_1.11um_24h	-0.108834	0.0316346	292	0.903603
GTEx_Breast_Mammary_Tissue_MCF7_aniracetam_3.33um_24h	-0.108215	0.0323977	292	0.903603
GTEx_Breast_Mammary_Tissue_MCF7_AV.608_3.33um_24h	-0.110551	0.0295944	292	0.903603
GTEx_Breast_Mammary_Tissue_MCF7_amiprilose_1.11um_24h	-0.110046	0.0301828	292	0.903603
GTEx_Breast_Mammary_Tissue_MCF7_melatonin_0.37um_24h	-0.108582	0.0319429	292	0.903603
GTEx_Breast_Mammary_Tissue_MCF7_PF.04136309_10.0um_24h	-0.109252	0.0311279	292	0.903603
GTEx_Breast_Mammary_Tissue_MCF7_probenecid_10.0um_24h	-0.110176	0.0300303	292	0.903603
GTEx_Breast_Mammary_Tissue_MDAMB231_AZ.628_10É M_24h	-0.109434	0.0309085	292	0.903603
GTEx_Breast_Mammary_Tissue_MDAMB231_AKT.inhibitor.1.2_0.12um_24h	-0.109321	0.0310446	292	0.903603
GTEx_Breast_Mammary_Tissue_MDAMB231_PF.477736_0.37um_3h	-0.109331	0.031032	292	0.903603
GTEx_Brain_Anterior_cingulate_cortex_BA24_MNEU.E_doramapimod_0.12um_24h	-0.151572	0.0324991	149	0.903603
GTEx_Brain_Caudate_basal_ganglia_MNEU.E_BMS.509744_1.11um_24h	-0.129527	0.0320845	205	0.903603
GTEx_Brain_Cerebellar_Hemisphere_MNEU.E_WZ.7043_0.04um_24h	-0.116094	0.0313019	258	0.903603
GTEx_Brain_Nucleus_accumbens_basal_ganglia_MNEU.E_XMD.885_0.04um_24h	-0.141454	0.0298219	178	0.903603
GTEx_Brain_Nucleus_accumbens_basal_ganglia_MNEU.E_AST.1306_1.11um_24h	-0.138806	0.0323151	178	0.903603
GTEx_Brain_Anterior_cingulate_cortex_BA24_NEU_BRD.K05452595_10É M_24h	-0.151632	0.0324456	149	0.903603
GTEx_Brain_Anterior_cingulate_cortex_BA24_NEU_BRD.K40064462_10É M_24h	-0.154105	0.0302953	149	0.903603
GTEx_Brain_Anterior_cingulate_cortex_BA24_NEU_BRD.K58808184_10É M_24h	-0.151347	0.0327011	149	0.903603
GTEx_Brain_Anterior_cingulate_cortex_BA24_NEU_BRD.U71399930_10É M_24h	-0.154229	0.0301903	149	0.903603
GTEx_Brain_Anterior_cingulate_cortex_BA24_NEU_BG.1016_10É M_6h	-0.15183	0.0322692	149	0.903603
GTEx_Brain_Caudate_basal_ganglia_NEU_F.1061.0166_10É M_24h	-0.129508	0.0321033	205	0.903603
GTEx_Brain_Caudate_basal_ganglia_NEU_flupirtine_10É M_24h	-0.131119	0.0304677	205	0.903603
GTEx_Brain_Caudate_basal_ganglia_NEU_CCT036477_10É M_24h	-0.129459	0.0321543	205	0.903603
GTEx_Brain_Caudate_basal_ganglia_NEU_pyrvinium_10É M_24h	-0.131631	0.0299632	205	0.903603
GTEx_Brain_Caudate_basal_ganglia_NEU_hydroxycholesterol_10É M_6h	-0.130031	0.0315653	205	0.903603
GTEx_Brain_Caudate_basal_ganglia_NEU_plumbagin_10É M_6h	-0.129832	0.0317696	205	0.903603
GTEx_Brain_Cerebellar_Hemisphere_NEU_BRD.K16051505_10É M_24h	-0.116575	0.0307581	258	0.903603
GTEx_Brain_Cerebellar_Hemisphere_NEU_BRD.A43087975_10É M_24h	-0.116033	0.0313716	258	0.903603
GTEx_Brain_Cerebellar_Hemisphere_NEU_BRD.K63549648_10É M_24h	-0.115206	0.0323266	258	0.903603
GTEx_Brain_Cerebellar_Hemisphere_NEU_gefitinib_10É M_24h	-0.11551	0.031973	258	0.903603
GTEx_Brain_Cerebellar_Hemisphere_NEU_HMN.214_10É M_24h	-0.115583	0.0318885	258	0.903603
GTEx_Brain_Cerebellar_Hemisphere_NEU_BRD.K30229575_10É M_24h	-0.117454	0.0297858	258	0.903603
GTEx_Brain_Cerebellar_Hemisphere_NEU_BRD.K59805090_10É M_24h	-0.117315	0.0299377	258	0.903603
GTEx_Brain_Cerebellar_Hemisphere_NEU_BRD.K60796852_10É M_24h	-0.117533	0.0296997	258	0.903603
GTEx_Brain_Cerebellar_Hemisphere_NEU_BRD.K22261046_10É M_24h	-0.116513	0.0308281	258	0.903603
GTEx_Brain_Cerebellar_Hemisphere_NEU_BRD.K80062189_10É M_24h	-0.115832	0.0316012	258	0.903603
GTEx_Brain_Cerebellar_Hemisphere_NEU_CCT036477_10É M_6h	-0.116311	0.0310562	258	0.903603
GTEx_Brain_Cerebellum_NEU_BAS.00594560_10É M_24h	-0.0987133	0.0308537	359	0.903603
GTEx_Brain_Cerebellum_NEU_farnesol_10É M_24h.1	-0.0991058	0.0303374	359	0.903603
GTEx_Brain_Cortex_NEU_fluticasone_10É M_24h	-0.122408	0.0319216	230	0.903603
GTEx_Brain_Cortex_NEU_bromocriptine_10É M_24h	-0.123926	0.0302984	230	0.903603
GTEx_Brain_Cortex_NEU_BRD.K28841686_10É M_24h	-0.124127	0.0300881	230	0.903603
GTEx_Brain_Cortex_NEU_BRD.K41115759_10É M_24h	-0.124243	0.0299675	230	0.903603
GTEx_Brain_Cortex_NEU_BRD.A70541707_10É M_24h	-0.122605	0.031707	230	0.903603
GTEx_Brain_Cortex_NEU_BRD.K42823101_10É M_6h	-0.123688	0.0305483	230	0.903603
GTEx_Brain_Cortex_NEU_BRD.K97591839_10É M_6h	-0.123048	0.0312287	230	0.903603
GTEx_Brain_Cortex_NEU_ITSA.1_10É M_6h	-0.123729	0.030505	230	0.903603
GTEx_Brain_Frontal_Cortex_BA9_NEU_BRD.A01960364_10É M_24h	-0.142527	0.0318629	170	0.903603
GTEx_Brain_Frontal_Cortex_BA9_NEU_LM.1685_10É M_24h	-0.141897	0.0324597	170	0.903603
GTEx_Brain_Frontal_Cortex_BA9_NEU_BRD.K14415573_10É M_24h	-0.141871	0.0324843	170	0.903603
GTEx_Brain_Frontal_Cortex_BA9_NEU_risperidone_10É M_24h	-0.144224	0.0303005	170	0.903603
GTEx_Brain_Frontal_Cortex_BA9_NEU_tranylcypromine_10É M_6h	-0.143439	0.0310155	170	0.903603
GTEx_Brain_Hippocampus_NEU_BRD.K17628612_10É M_24h	-0.166591	0.0311335	126	0.903603
GTEx_Brain_Hippocampus_NEU_BRD.K93296644_10É M_24h	-0.167707	0.0302551	126	0.903603
GTEx_Brain_Hippocampus_NEU_trichostatin.a_10É M_24h.4	-0.167458	0.0304493	126	0.903603
GTEx_Brain_Hippocampus_NEU_SANT.1_10É M_24h	-0.168223	0.0298558	126	0.903603
GTEx_Brain_Hippocampus_NEU_BRD.K07381195_10É M_24h	-0.167278	0.0305901	126	0.903603
GTEx_Brain_Hippocampus_NEU_BRD.K39284479_10É M_24h	-0.167245	0.0306162	126	0.903603
GTEx_Brain_Hippocampus_NEU_BRD.K96041907_10É M_24h	-0.16855	0.0296051	126	0.903603
GTEx_Brain_Hippocampus_NEU_BRD.K69705756_10É M_24h	-0.165277	0.0321944	126	0.903603
GTEx_Brain_Hippocampus_NEU_BRD.A92334183_10É M_6h	-0.167257	0.0306068	126	0.903603
GTEx_Brain_Hippocampus_NEU_BG.1028_10É M_24h	-0.167563	0.0303673	126	0.903603
GTEx_Brain_Hippocampus_NEU_C2.dihydroceramide_10É M_6h	-0.168592	0.029573	126	0.903603
GTEx_Brain_Hypothalamus_NEU_BRD.K70891562_10É M_24h	-0.171726	0.0309203	119	0.903603
GTEx_Brain_Hypothalamus_NEU_SPB02303_10É M_24h	-0.173176	0.0298204	119	0.903603
GTEx_Brain_Hypothalamus_NEU_EI.247_10É M_24h	-0.173206	0.029798	119	0.903603
GTEx_Brain_Hypothalamus_NEU_flupirtine_10É M_24h	-0.172081	0.0306484	119	0.903603
GTEx_Brain_Hypothalamus_NEU_BRD.K75081836_10É M_24h	-0.172045	0.0306758	119	0.903603
GTEx_Brain_Hypothalamus_NEU_fluprostenol_10É M_24h	-0.173355	0.0296864	119	0.903603
GTEx_Brain_Hypothalamus_NEU_BRD.K15892609_10É M_24h	-0.17203	0.0306867	119	0.903603
GTEx_Brain_Hypothalamus_NEU_BRD.K16625384_10É M_24h	-0.169816	0.0324208	119	0.903603
GTEx_Brain_Hypothalamus_NEU_BRD.K75971499_10É M_24h	-0.171738	0.0309109	119	0.903603
GTEx_Brain_Hypothalamus_NEU_vorinostat_10É M_24h.7	-0.170603	0.0317957	119	0.903603
GTEx_Brain_Hypothalamus_NEU_pimozide_10É M_24h	-0.173106	0.0298726	119	0.903603
GTEx_Brain_Hypothalamus_NEU_BG.1031_10É M_6h	-0.172408	0.0303989	119	0.903603
GTEx_Brain_Hypothalamus_NEU_phenylbutyrate_10É M_6h	-0.169524	0.0326552	119	0.903603
GTEx_Brain_Nucleus_accumbens_basal_ganglia_NEU_BRD.A10330754_10É M_24h	-0.139466	0.0316776	178	0.903603
GTEx_Brain_Nucleus_accumbens_basal_ganglia_NEU_BRD.K53472085_10É M_24h	-0.140213	0.0309695	178	0.903603
GTEx_Brain_Nucleus_accumbens_basal_ganglia_NEU_BRD.K73418978_10É M_24h	-0.139279	0.0318576	178	0.903603
GTEx_Brain_Nucleus_accumbens_basal_ganglia_NEU_MD.049_10É M_24h	-0.138462	0.0326512	178	0.903603
GTEx_Brain_Nucleus_accumbens_basal_ganglia_NEU_BRD.A90643929_10É M_24h	-0.141489	0.02979	178	0.903603
GTEx_Brain_Nucleus_accumbens_basal_ganglia_NEU_BRD.K14328427_10É M_24h	-0.139868	0.0312957	178	0.903603
GTEx_Brain_Nucleus_accumbens_basal_ganglia_NEU_BRD.K18364651_10É M_24h	-0.141698	0.0296007	178	0.903603
GTEx_Brain_Nucleus_accumbens_basal_ganglia_NEU_BRD.K27630390_10É M_24h	-0.140558	0.030647	178	0.903603
GTEx_Brain_Nucleus_accumbens_basal_ganglia_NEU_BRD.K86901264_10É M_24h	-0.141364	0.0299044	178	0.903603
GTEx_Brain_Nucleus_accumbens_basal_ganglia_NEU_malonoben_10É M_24h	-0.141779	0.0295276	178	0.903603
GTEx_Brain_Nucleus_accumbens_basal_ganglia_NEU_BIX.01294_10É M_6h.1	-0.140562	0.0306431	178	0.903603
GTEx_Brain_Putamen_basal_ganglia_NEU_BRD.K27170250_10É M_24h	-0.147674	0.031613	159	0.903603
GTEx_Brain_Putamen_basal_ganglia_NEU_BRD.K54822214_10É M_24h	-0.147186	0.0320566	159	0.903603
GTEx_Brain_Putamen_basal_ganglia_NEU_BRD.K27630390_10É M_24h	-0.147845	0.0314582	159	0.903603
GTEx_Brain_Putamen_basal_ganglia_NEU_ST.001903_10É M_24h	-0.149549	0.0299552	159	0.903603
GTEx_Brain_Putamen_basal_ganglia_NEU_entinostat_10É M_24h	-0.149611	0.0299016	159	0.903603
GTEx_Brain_Putamen_basal_ganglia_NEU_BRD.K93296644_10É M_24h	-0.146491	0.032697	159	0.903603
GTEx_Brain_Putamen_basal_ganglia_NEU_GDC.0941_10É M_24h.1	-0.14665	0.0325494	159	0.903603
GTEx_Brain_Putamen_basal_ganglia_NEU_EI.346.erlotinib.analog_10É M_24h	-0.148995	0.0304373	159	0.903603
GTEx_Brain_Putamen_basal_ganglia_NEU_BRD.K03608458_10É M_24h	-0.149477	0.0300173	159	0.903603
GTEx_Brain_Putamen_basal_ganglia_NEU_BRD.K39172790_10É M_24h	-0.148011	0.0313092	159	0.903603
GTEx_Brain_Putamen_basal_ganglia_NEU_tacedinaline_10É M_24h	-0.147079	0.0321543	159	0.903603
GTEx_Brain_Caudate_basal_ganglia_NEU_quizartinib_10.0um_24h	-0.129151	0.0324757	205	0.903603
GTEx_Brain_Caudate_basal_ganglia_NEU_quizartinib_0.12um_24h	-0.129966	0.0316316	205	0.903603
GTEx_Brain_Caudate_basal_ganglia_NEU_PFI.1_3.33um_24h	-0.129809	0.0317928	205	0.903603
GTEx_Brain_Cerebellar_Hemisphere_NEU_vandetanib_0.37um_24h	-0.116087	0.0313107	258	0.903603
GTEx_Brain_Cerebellar_Hemisphere_NEU_KU.60019_0.04um_24h	-0.115781	0.0316599	258	0.903603
GTEx_Brain_Cerebellar_Hemisphere_NEU_SYK.inhibitor_3.33um_24h	-0.116341	0.0310226	258	0.903603
GTEx_Brain_Cerebellum_NEU_decitabine_1.11um_24h	-0.0980407	0.0317553	359	0.903603
GTEx_Brain_Cortex_NEU_dasatinib_0.04um_24h.2	-0.121917	0.0324618	230	0.903603
GTEx_Brain_Hypothalamus_NEU_vandetanib_10.0um_24h	-0.172946	0.0299928	119	0.903603
GTEx_Brain_Hypothalamus_NEU_GSK.1070916_0.37um_24h	-0.171678	0.0309573	119	0.903603
GTEx_Brain_Hypothalamus_NEU_CTB_3.33um_24h	-0.172761	0.0301321	119	0.903603
GTEx_Brain_Hypothalamus_NEU_entinostat_0.37um_24h	-0.169744	0.0324778	119	0.903603
GTEx_Brain_Hypothalamus_NEU_rondual.kinase.inhibitor_1.11um_24h	-0.171906	0.0307823	119	0.903603
GTEx_Brain_Nucleus_accumbens_basal_ganglia_NEU_GSK.461364_0.37um_24h	-0.140689	0.0305253	178	0.903603
GTEx_Brain_Nucleus_accumbens_basal_ganglia_NEU_KU.55933_1.11um_24h	-0.141816	0.0294939	178	0.903603
GTEx_Brain_Nucleus_accumbens_basal_ganglia_NEU_entinostat_10.0um_24h	-0.140299	0.0308889	178	0.903603
GTEx_Brain_Nucleus_accumbens_basal_ganglia_NEU_KIN001.269_1.11um_24h	-0.141004	0.0302341	178	0.903603
GTEx_Brain_Putamen_basal_ganglia_NEU_WZ.4002_10.0um_24h	-0.147435	0.0318295	159	0.903603
GTEx_Brain_Putamen_basal_ganglia_NEU_vorinostat_10.0um_24h.1	-0.149549	0.0299552	159	0.903603
GTEx_Brain_Putamen_basal_ganglia_NEU_PFI.1_1.11um_24h	-0.147611	0.0316693	159	0.903603
GTEx_Brain_Putamen_basal_ganglia_NEU_belinostat_0.37um_24h	-0.146771	0.0324371	159	0.903603
GTEx_Brain_Putamen_basal_ganglia_NEU_aurora.a.inhibitor.i_3.33um_24h	-0.147174	0.0320668	159	0.903603
GTEx_Brain_Anterior_cingulate_cortex_BA24_NPC_BRD.K74109131_10É M_24h	-0.153189	0.0310778	149	0.903603
GTEx_Brain_Anterior_cingulate_cortex_BA24_NPC_clopidogrel_10É M_6h	-0.151867	0.0322359	149	0.903603
GTEx_Brain_Caudate_basal_ganglia_NPC_SA.1925996_10É M_24h	-0.129692	0.0319131	205	0.903603
GTEx_Brain_Caudate_basal_ganglia_NPC_methoprene.acid_10É M_6h	-0.128962	0.0326746	205	0.903603
GTEx_Brain_Cerebellar_Hemisphere_NPC_prostaglandin_10É M_24h	-0.117118	0.0301545	258	0.903603
GTEx_Brain_Cerebellar_Hemisphere_NPC_isoxsuprine_10É M_24h	-0.11675	0.030563	258	0.903603
GTEx_Brain_Cerebellar_Hemisphere_NPC_BRD.K88373420_10É M_24h	-0.116843	0.0304594	258	0.903603
GTEx_Brain_Cerebellum_NPC_BRD.K96433222_10É M_24h	-0.0976044	0.0323516	359	0.903603
GTEx_Brain_Cerebellum_NPC_saracatinib_10É M_24h.1	-0.0996136	0.02968	359	0.903603
GTEx_Brain_Cerebellum_NPC_BRD.K03257659_10É M_24h	-0.099249	0.0301508	359	0.903603
GTEx_Brain_Cerebellum_NPC_BRD.K07516181_10É M_24h	-0.0980284	0.031772	359	0.903603
GTEx_Brain_Cerebellum_NPC_SR.48692_10É M_6h	-0.0996585	0.0296224	359	0.903603
GTEx_Brain_Cortex_NPC_vinblastine_10É M_24h.1	-0.123288	0.0309718	230	0.903603
GTEx_Brain_Cortex_NPC_rutin_10É M_24h	-0.123721	0.0305133	230	0.903603
GTEx_Brain_Cortex_NPC_ODQ_10É M_24h	-0.123142	0.0311277	230	0.903603
GTEx_Brain_Cortex_NPC_BRD.K08317416_10É M_24h	-0.122346	0.0319894	230	0.903603
GTEx_Brain_Cortex_NPC_androstenol_10É M_24h.1	-0.1246	0.0295989	230	0.903603
GTEx_Brain_Cortex_NPC_PD.98059_10É M_24h.1	-0.124071	0.0301462	230	0.903603
GTEx_Brain_Cortex_NPC_brefeldin.a_10É M_6h	-0.123556	0.0306874	230	0.903603
GTEx_Brain_Frontal_Cortex_BA9_NPC_JNJ.16259685_10É M_6h	-0.142592	0.0318021	170	0.903603
GTEx_Brain_Hippocampus_NPC_BRD.K71427192_10É M_24h	-0.165652	0.0318887	126	0.903603
GTEx_Brain_Hippocampus_NPC_BRD.K96433222_10É M_24h	-0.166984	0.0308218	126	0.903603
GTEx_Brain_Hippocampus_NPC_methyl.2.5.dihydroxycinnamate_10É M_24h	-0.167518	0.0304024	126	0.903603
GTEx_Brain_Hippocampus_NPC_BRD.K95786246_10É M_24h	-0.165493	0.032018	126	0.903603
GTEx_Brain_Hippocampus_NPC_serotonin_10É M_24h.2	-0.166798	0.030969	126	0.903603
GTEx_Brain_Hippocampus_NPC_glutamyldopamine_10É M_24h	-0.168145	0.0299159	126	0.903603
GTEx_Brain_Hippocampus_NPC_brefeldin.a_10É M_24h.1	-0.165547	0.031974	126	0.903603
GTEx_Brain_Hippocampus_NPC_BG.1028_10É M_24h	-0.168457	0.0296762	126	0.903603
GTEx_Brain_Hippocampus_NPC_vorinostat_10É M_6h.3	-0.165133	0.0323124	126	0.903603
GTEx_Brain_Hypothalamus_NPC_palmitoylethanolamide_10É M_24h	-0.170788	0.0316501	119	0.903603
GTEx_Brain_Nucleus_accumbens_basal_ganglia_NPC_BRD.K66426634_10É M_24h	-0.139721	0.0314351	178	0.903603
GTEx_Brain_Nucleus_accumbens_basal_ganglia_NPC_BRD.K95253417_10É M_24h	-0.138942	0.0321828	178	0.903603
GTEx_Brain_Nucleus_accumbens_basal_ganglia_NPC_BRD.K23027438_10É M_24h	-0.138923	0.0322014	178	0.903603
GTEx_Brain_Nucleus_accumbens_basal_ganglia_NPC_BRD.K77987635_10É M_24h	-0.141138	0.0301111	178	0.903603
GTEx_Brain_Nucleus_accumbens_basal_ganglia_NPC_CGK.733_10É M_24h	-0.141174	0.0300777	178	0.903603
GTEx_Brain_Nucleus_accumbens_basal_ganglia_NPC_amsacrine_10É M_24h	-0.141785	0.0295219	178	0.903603
GTEx_Brain_Nucleus_accumbens_basal_ganglia_NPC_ricinine_10É M_24h	-0.139647	0.0315053	178	0.903603
GTEx_Brain_Nucleus_accumbens_basal_ganglia_NPC_prostaglandin.b2_10É M_24h	-0.139342	0.0317974	178	0.903603
GTEx_Brain_Nucleus_accumbens_basal_ganglia_NPC_Y.134_10É M_24h	-0.140103	0.0310735	178	0.903603
GTEx_Brain_Nucleus_accumbens_basal_ganglia_NPC_clomethiazole_10É M_24h	-0.141218	0.0300377	178	0.903603
GTEx_Brain_Nucleus_accumbens_basal_ganglia_NPC_chlorpromazine_10É M_24h	-0.139089	0.0320408	178	0.903603
GTEx_Brain_Nucleus_accumbens_basal_ganglia_NPC_AY.9944_10É M_24h	-0.139596	0.0315536	178	0.903603
GTEx_Brain_Nucleus_accumbens_basal_ganglia_NPC_BRD.K08317416_10É M_24h	-0.138933	0.0321911	178	0.903603
GTEx_Brain_Nucleus_accumbens_basal_ganglia_NPC_BRD.K38700430_10É M_24h	-0.139029	0.0320984	178	0.903603
GTEx_Brain_Nucleus_accumbens_basal_ganglia_NPC_BRD.K92326486_10É M_24h	-0.139228	0.0319062	178	0.903603
GTEx_Brain_Nucleus_accumbens_basal_ganglia_NPC_TTNPB_10É M_24h.2	-0.140136	0.0310425	178	0.903603
GTEx_Brain_Nucleus_accumbens_basal_ganglia_NPC_terreic.acid...._10É M_6h	-0.140801	0.0304212	178	0.903603
GTEx_Brain_Putamen_basal_ganglia_NPC_BRD.K82971429_10É M_24h	-0.149591	0.0299183	159	0.903603
GTEx_Brain_Putamen_basal_ganglia_NPC_BRD.K90090262_10É M_24h	-0.14792	0.0313909	159	0.903603
GTEx_Brain_Putamen_basal_ganglia_NPC_vinorelbine_10É M_24h	-0.149096	0.0303485	159	0.903603
GTEx_Brain_Putamen_basal_ganglia_NPC_BRD.K68313733_10É M_24h	-0.146566	0.0326272	159	0.903603
GTEx_Brain_Putamen_basal_ganglia_NPC_vincristine_10É M_24h	-0.148642	0.0307473	159	0.903603
GTEx_Brain_Putamen_basal_ganglia_NPC_penfluridol_10É M_24h	-0.147205	0.032039	159	0.903603
GTEx_Brain_Putamen_basal_ganglia_NPC_AG.957_10É M_24h	-0.146618	0.0325785	159	0.903603
GTEx_Brain_Putamen_basal_ganglia_NPC_malonoben_10É M_24h	-0.148871	0.030546	159	0.903603
GTEx_Brain_Putamen_basal_ganglia_NPC_methyl.2.5.dihydroxycinnamate_10É M_24h	-0.147038	0.032192	159	0.903603
GTEx_Brain_Putamen_basal_ganglia_NPC_ER.27319_10É M_24h	-0.146685	0.0325164	159	0.903603
GTEx_Brain_Putamen_basal_ganglia_NPC_BRD.K49477330_10É M_24h	-0.149792	0.0297454	159	0.903603
GTEx_Brain_Putamen_basal_ganglia_NPC_BRD.K47535255_10É M_24h	-0.149459	0.0300328	159	0.903603
GTEx_Brain_Putamen_basal_ganglia_NPC_BRD.A42994615_10É M_6h	-0.148183	0.0311557	159	0.903603
GTEx_Brain_Anterior_cingulate_cortex_BA24_NPC_JQ1...._10.0um_24h.1	-0.152468	0.0317049	149	0.903603
GTEx_Brain_Anterior_cingulate_cortex_BA24_NPC_entinostat_3.33um_24h	-0.154375	0.0300676	149	0.903603
GTEx_Brain_Anterior_cingulate_cortex_BA24_NPC_SYK.inhibitor_1.11um_24h	-0.151413	0.0326424	149	0.903603
GTEx_Brain_Anterior_cingulate_cortex_BA24_NPC_PD.0325901_10.0um_24h.2	-0.152757	0.0314526	149	0.903603
GTEx_Brain_Caudate_basal_ganglia_NPC_AGK.2_3.33um_24h	-0.131861	0.0297386	205	0.903603
GTEx_Brain_Cerebellar_Hemisphere_NPC_mocetinostat_0.12um_24h	-0.115562	0.031912	258	0.903603
GTEx_Brain_Cerebellar_Hemisphere_NPC_dabrafenib_0.12um_24h	-0.116435	0.0309162	258	0.903603
GTEx_Brain_Cerebellum_NPC_PF.04217903_0.04um_24h	-0.0991393	0.0302937	359	0.903603
GTEx_Brain_Frontal_Cortex_BA9_NPC_TPCA.1_3.33um_24h	-0.143631	0.0308387	170	0.903603
GTEx_Brain_Frontal_Cortex_BA9_NPC_PD.0325901_10.0um_24h	-0.144129	0.0303864	170	0.903603
GTEx_Brain_Frontal_Cortex_BA9_NPC_CC.401_5.0um_6h	-0.143424	0.0310286	170	0.903603
GTEx_Brain_Hippocampus_NPC_KIN001.127_1.11um_24h	-0.168016	0.0300155	126	0.903603
GTEx_Brain_Hypothalamus_NPC_GSK.429286A_0.12um_24h	-0.173092	0.0298832	119	0.903603
GTEx_Brain_Hypothalamus_NPC_VX.745_1.11um_24h	-0.172889	0.0300356	119	0.903603
GTEx_Brain_Nucleus_accumbens_basal_ganglia_NPC_NVP.BGJ398_3.33um_24h	-0.141749	0.0295544	178	0.903603
GTEx_Brain_Nucleus_accumbens_basal_ganglia_NPC_MK.1775_3.33um_24h	-0.140713	0.0305026	178	0.903603
GTEx_Brain_Nucleus_accumbens_basal_ganglia_NPC_I.BET.762_10.0um_24h	-0.138527	0.0325872	178	0.903603
GTEx_Brain_Nucleus_accumbens_basal_ganglia_NPC_saracatinib_3.33um_24h	-0.140528	0.0306748	178	0.903603
GTEx_Brain_Nucleus_accumbens_basal_ganglia_NPC_dabrafenib_0.12um_24h	-0.139286	0.0318504	178	0.903603
GTEx_Brain_Putamen_basal_ganglia_NPC_vorinostat_3.33um_24h	-0.149478	0.030016	159	0.903603
GTEx_Brain_Putamen_basal_ganglia_NPC_LY.2603618_1.11um_24h	-0.148427	0.0309377	159	0.903603
GTEx_Brain_Anterior_cingulate_cortex_BA24_NPC.CAS9_D.4476_0.37um_24h	-0.154762	0.0297436	149	0.903603
GTEx_Brain_Caudate_basal_ganglia_NPC.CAS9_NU.7026_0.37um_24h	-0.131308	0.0302809	205	0.903603
GTEx_Brain_Caudate_basal_ganglia_NPC.CAS9_AZD.1480_0.04um_24h	-0.129409	0.0322071	205	0.903603
GTEx_Brain_Cerebellar_Hemisphere_NPC.CAS9_XMD.892_0.04um_24h	-0.116468	0.0308784	258	0.903603
GTEx_Brain_Cerebellar_Hemisphere_NPC.CAS9_KI.20227_0.04um_24h	-0.11558	0.0318919	258	0.903603
GTEx_Brain_Cortex_NPC.CAS9_UNC.669_1.11um_24h	-0.123633	0.0306056	230	0.903603
GTEx_Brain_Hippocampus_NPC.CAS9_KIN001.266_10.0um_24h	-0.165334	0.0321478	126	0.903603
GTEx_Brain_Nucleus_accumbens_basal_ganglia_NPC.CAS9_pazopanib_10.0um_24h	-0.140766	0.0304543	178	0.903603
GTEx_Brain_Putamen_basal_ganglia_NPC.CAS9_entinostat_1.11um_24h	-0.148148	0.0311862	159	0.903603
GTEx_Brain_Putamen_basal_ganglia_NPC.CAS9_vorinostat_0.37um_24h	-0.148291	0.031059	159	0.903603
GTEx_Brain_Putamen_basal_ganglia_NPC.CAS9_KI.20227_3.33um_24h	-0.147677	0.0316103	159	0.903603
GTEx_Brain_Anterior_cingulate_cortex_BA24_NPC.TAK_cabozantinib_0.04um_24h	-0.153384	0.0309099	149	0.903603
GTEx_Brain_Caudate_basal_ganglia_NPC.TAK_EX.527_0.12um_24h	-0.130792	0.0307944	205	0.903603
GTEx_Brain_Caudate_basal_ganglia_NPC.TAK_UNC.1215_1.11um_24h	-0.130474	0.0311141	205	0.903603
GTEx_Brain_Caudate_basal_ganglia_NPC.TAK_GSK.J4_0.37um_24h	-0.130339	0.0312509	205	0.903603
GTEx_Brain_Caudate_basal_ganglia_NPC.TAK_BIX.01294_10.0um_6h	-0.131007	0.0305796	205	0.903603
GTEx_Brain_Caudate_basal_ganglia_NPC.TAK_vu0155056_1.0um_6h.2	-0.131679	0.0299155	205	0.903603
GTEx_Brain_Cerebellum_NPC.TAK_MC1568_0.12um_24h	-0.0976815	0.0322457	359	0.903603
GTEx_Brain_Cerebellum_NPC.TAK_LY.294002_10.0um_6h	-0.0978683	0.0319899	359	0.903603
GTEx_Brain_Cerebellum_NPC.TAK_sotrastaurin_10.0um_6h.1	-0.0977057	0.0322124	359	0.903603
GTEx_Brain_Cortex_NPC.TAK_BX.795_1.11um_24h	-0.121748	0.0326502	230	0.903603
GTEx_Brain_Cortex_NPC.TAK_saracatinib_3.33um_24h	-0.121842	0.0325455	230	0.903603
GTEx_Brain_Hippocampus_NPC.TAK_ibrutinib_0.12um_24h	-0.167743	0.0302271	126	0.903603
GTEx_Brain_Hippocampus_NPC.TAK_doramapimod_0.04um_24h	-0.165491	0.032019	126	0.903603
GTEx_Brain_Hippocampus_NPC.TAK_aurora.a.inhibitor.i_3.33um_24h	-0.165427	0.0320718	126	0.903603
GTEx_Brain_Hippocampus_NPC.TAK_epz.5676_10.0um_6h.2	-0.164932	0.0324778	126	0.903603
GTEx_Brain_Hypothalamus_NPC.TAK_A.66_1.11um_24h	-0.171183	0.0313411	119	0.903603
GTEx_Brain_Hypothalamus_NPC.TAK_UNC.669_0.37um_24h	-0.172942	0.0299954	119	0.903603
GTEx_Brain_Hypothalamus_NPC.TAK_epigallocatechin.gallate...._0.37um_24h	-0.169926	0.0323322	119	0.903603
GTEx_Brain_Hypothalamus_NPC.TAK_vorinostat_1.0um_6h.2	-0.172821	0.0300865	119	0.903603
GTEx_Brain_Hypothalamus_NPC.TAK_sotrastaurin_10.0um_6h.1	-0.17244	0.0303746	119	0.903603
GTEx_Brain_Nucleus_accumbens_basal_ganglia_NPC.TAK_aurora.a.inhibitor.i_0.37um_24h	-0.141029	0.0302106	178	0.903603
GTEx_Brain_Nucleus_accumbens_basal_ganglia_NPC.TAK_entinostat_2.0um_6h.2	-0.139201	0.0319324	178	0.903603
GTEx_Colon_Sigmoid_AGS_rolipram_10É M_6h	-0.1095	0.0312826	290	0.903603
GTEx_Colon_Sigmoid_AGS_rottlerin_10É M_6h	-0.108392	0.0326415	290	0.903603
GTEx_Colon_Sigmoid_AGS_BRD.K67778494_10É M_6h	-0.10949	0.0312947	290	0.903603
GTEx_Colon_Sigmoid_AGS_BRD.K90826279_20É M_6h	-0.109067	0.0318087	290	0.903603
GTEx_Colon_Transverse_AGS_bisindolylmaleimide_10É M_6h	-0.107698	0.0312296	300	0.903603
GTEx_Colon_Transverse_AGS_BRD.K68548958_20É M_6h	-0.107402	0.0315941	300	0.903603
GTEx_Colon_Transverse_AGS_ARG.CSC.91_10É M_6h	-0.107276	0.03175	300	0.903603
GTEx_Colon_Transverse_AGS_RG.108_80É M_6h	-0.106916	0.0321989	300	0.903603
GTEx_Colon_Sigmoid_CL34_dalcetrapib_80É M_6h	-0.11088	0.0296555	290	0.903603
GTEx_Colon_Sigmoid_CL34_valproic.acid_10É M_6h	-0.109401	0.0314024	290	0.903603
GTEx_Colon_Transverse_CL34_AKT.inhibitor.IV_10É M_6h	-0.108311	0.0304863	300	0.903603
GTEx_Small_Intestine_Terminal_Ileum_CL34_CD.1530_40É M_6h	-0.150199	0.0323744	152	0.903603
GTEx_Small_Intestine_Terminal_Ileum_CL34_tolazamide_10É M_6h	-0.14991	0.0326361	152	0.903603
GTEx_Small_Intestine_Terminal_Ileum_CL34_capsaicin_100É M_6h	-0.149877	0.0326665	152	0.903603
GTEx_Small_Intestine_Terminal_Ileum_CL34_ABT.737_10É M_6h	-0.153068	0.0298716	152	0.903603
GTEx_Small_Intestine_Terminal_Ileum_CL34_bortezomib_10nM_6h	-0.150828	0.0318117	152	0.903603
GTEx_Colon_Sigmoid_HCT116_MW.A1.12_10É M_6h	-0.10895	0.0319508	290	0.903603
GTEx_Colon_Transverse_HCT116_verapamil_10É M_6h	-0.106859	0.0322713	300	0.903603
GTEx_Colon_Sigmoid_HT115_GSK.2334470_100nM_6h	-0.110167	0.0304878	290	0.903603
GTEx_Small_Intestine_Terminal_Ileum_HT115_parbendazole_500nM_6h	-0.15048	0.0321225	152	0.903603
GTEx_Colon_Sigmoid_HT29_icilin_10É M_6h	-0.110753	0.0298024	290	0.903603
GTEx_Colon_Sigmoid_HT29_metanephrine_10É M_6h	-0.108624	0.032353	290	0.903603
GTEx_Colon_Sigmoid_HT29_BRD.K35100517_10É M_24h	-0.109335	0.0314821	290	0.903603
GTEx_Colon_Sigmoid_HT29_BRD.K95352812_10É M_24h	-0.109678	0.0310685	290	0.903603
GTEx_Colon_Sigmoid_HT29_KU.C104236N_10É M_6h	-0.108432	0.0325913	290	0.903603
GTEx_Colon_Sigmoid_HT29_BRD.K24632213_10É M_6h	-0.108559	0.0324342	290	0.903603
GTEx_Colon_Sigmoid_HT29_VU.0447126.2_10É M_6h	-0.109028	0.0318561	290	0.903603
GTEx_Colon_Sigmoid_HT29_riluzole_10É M_6h	-0.10928	0.0315491	290	0.903603
GTEx_Colon_Sigmoid_HT29_nimetazepam_10É M_6h	-0.11073	0.0298289	290	0.903603
GTEx_Colon_Sigmoid_HT29_BRD.K08307026_10É M_6h	-0.110028	0.0306513	290	0.903603
GTEx_Colon_Sigmoid_HT29_BRD.K54331210_10É M_6h	-0.108907	0.0320046	290	0.903603
GTEx_Colon_Sigmoid_HT29_EI.247_10É M_6h	-0.108914	0.0319962	290	0.903603
GTEx_Colon_Sigmoid_HT29_pipamperone_10É M_6h.1	-0.110845	0.0296963	290	0.903603
GTEx_Colon_Sigmoid_HT29_monastrol_10É M_6h	-0.108507	0.032498	290	0.903603
GTEx_Colon_Sigmoid_HT29_aloisine_10É M_6h	-0.108378	0.0326592	290	0.903603
GTEx_Colon_Sigmoid_HT29_bemegride_10É M_6h	-0.110325	0.0303013	290	0.903603
GTEx_Colon_Sigmoid_HT29_BRD.K45437867_10É M_6h	-0.110714	0.0298475	290	0.903603
GTEx_Colon_Sigmoid_HT29_BRD.K50280607_10É M_6h	-0.108991	0.0319009	290	0.903603
GTEx_Colon_Sigmoid_HT29_BRD.K99597257_5É M_24h	-0.110386	0.0302303	290	0.903603
GTEx_Colon_Sigmoid_HT29_BRD.K31999759_5É M_24h	-0.108586	0.0324006	290	0.903603
GTEx_Colon_Sigmoid_HT29_BRD.K12888055_5É M_24h	-0.110496	0.030101	290	0.903603
GTEx_Colon_Sigmoid_HT29_BRD.K75353513_5É M_24h	-0.1088	0.0321355	290	0.903603
GTEx_Colon_Sigmoid_HT29_BRD.K85426712_5É M_24h	-0.109313	0.0315085	290	0.903603
GTEx_Colon_Sigmoid_HT29_BRD.K13944250_5É M_24h	-0.110566	0.030019	290	0.903603
GTEx_Colon_Sigmoid_HT29_BRD.K73143149_5É M_24h	-0.108532	0.0324672	290	0.903603
GTEx_Colon_Sigmoid_HT29_BRD.K20281332_5É M_24h	-0.11011	0.030555	290	0.903603
GTEx_Colon_Sigmoid_HT29_BRD.K82048228_5É M_24h	-0.109684	0.0310611	290	0.903603
GTEx_Colon_Sigmoid_HT29_BRD.K02544880_5É M_24h	-0.108808	0.0321256	290	0.903603
GTEx_Colon_Sigmoid_HT29_BRD.K18571495_5É M_24h	-0.110106	0.0305588	290	0.903603
GTEx_Colon_Sigmoid_HT29_BRD.K55878534_5É M_24h	-0.110853	0.0296861	290	0.903603
GTEx_Colon_Sigmoid_HT29_BRD.K66177994_5É M_24h	-0.108459	0.0325588	290	0.903603
GTEx_Colon_Sigmoid_HT29_BRD.K23674074_5É M_24h	-0.109829	0.0308888	290	0.903603
GTEx_Colon_Sigmoid_HT29_BRD.K44874209_5É M_24h	-0.110733	0.0298258	290	0.903603
GTEx_Colon_Sigmoid_HT29_BRD.K66295388_5É M_24h	-0.109037	0.0318449	290	0.903603
GTEx_Colon_Sigmoid_HT29_BRD.K78486523_5É M_24h	-0.109797	0.0309264	290	0.903603
GTEx_Colon_Sigmoid_HT29_BRD.K32014638_5É M_24h	-0.109203	0.0316428	290	0.903603
GTEx_Colon_Sigmoid_HT29_BRD.K26359746_10É M_24h	-0.109346	0.0314687	290	0.903603
GTEx_Colon_Sigmoid_HT29_MW.SHH.98_1É M_24h	-0.110137	0.0305229	290	0.903603
GTEx_Colon_Sigmoid_HT29_TL.HRAS.61_1.11É M_24h.1	-0.10946	0.0313311	290	0.903603
GTEx_Colon_Sigmoid_HT29_tamoxifen_10É M_24h.2	-0.108367	0.0326733	290	0.903603
GTEx_Colon_Transverse_HT29_ICI.63197_10É M_6h	-0.107744	0.0311731	300	0.903603
GTEx_Colon_Transverse_HT29_amsacrine_10É M_6h	-0.108367	0.0304197	300	0.903603
GTEx_Colon_Transverse_HT29_dihydroergocristine_10É M_6h.1	-0.107534	0.0314316	300	0.903603
GTEx_Colon_Transverse_HT29_phenylalanyltyrosine_10É M_6h	-0.107565	0.0313931	300	0.903603
GTEx_Colon_Transverse_HT29_GR.135531_10É M_6h	-0.108905	0.029781	300	0.903603
GTEx_Colon_Transverse_HT29_BRD.K88198340_10É M_6h	-0.10892	0.0297631	300	0.903603
GTEx_Colon_Transverse_HT29_cinanserin_10É M_6h.1	-0.10699	0.0321058	300	0.903603
GTEx_Colon_Transverse_HT29_phenelzine_10É M_6h.1	-0.107396	0.0316013	300	0.903603
GTEx_Colon_Transverse_HT29_doxorubicin_10É M_6h.2	-0.108871	0.0298211	300	0.903603
GTEx_Colon_Transverse_HT29_betamethasone.acetate_10É M_6h.1	-0.108751	0.0299626	300	0.903603
GTEx_Colon_Transverse_HT29_SB.202190_10É M_6h	-0.108165	0.0306629	300	0.903603
GTEx_Colon_Transverse_HT29_emetine_10É M_6h.2	-0.10868	0.0300473	300	0.903603
GTEx_Colon_Transverse_HT29_midostaurin_10É M_6h	-0.106717	0.0324502	300	0.903603
GTEx_Colon_Transverse_HT29_BRD.K60471354_5É M_24h	-0.10786	0.031032	300	0.903603
GTEx_Colon_Transverse_HT29_BRD.K93054014_5É M_24h	-0.107485	0.031491	300	0.903603
GTEx_Colon_Transverse_HT29_SA.1456751_5É M_24h	-0.108461	0.0303079	300	0.903603
GTEx_Colon_Transverse_HT29_BRD.K31415071_5É M_24h	-0.107328	0.0316849	300	0.903603
GTEx_Colon_Transverse_HT29_BRD.K99335646_5É M_24h	-0.106568	0.0326383	300	0.903603
GTEx_Colon_Transverse_HT29_BRD.K89087272_5É M_24h	-0.108748	0.0299666	300	0.903603
GTEx_Colon_Transverse_HT29_BRD.K05671267_5É M_24h	-0.106779	0.032372	300	0.903603
GTEx_Colon_Transverse_HT29_BRD.K12916986_5É M_24h	-0.109046	0.0296151	300	0.903603
GTEx_Colon_Transverse_HT29_BRD.K86694468_5É M_24h	-0.108377	0.0304076	300	0.903603
