## Supplementary Tables for "Genome-Wide Study of Early Disability Severity in Multiple Sclerosis" (part 3 of 3)

### Sheet: eTable 31 (continued)
eTable 31. Integrative gene-drug compound negative correlation analyses
GTEx_Small_Intestine_Terminal_Ileum_HT29_gelsemine_10É M_24h	-0.152527	0.0303314	152	0.903603
GTEx_Small_Intestine_Terminal_Ileum_HT29_fursultiamine_10É M_24h	-0.150565	0.0320461	152	0.903603
GTEx_Small_Intestine_Terminal_Ileum_HT29_tiaprofenic.acid_10É M_6h	-0.150623	0.0319942	152	0.903603
GTEx_Small_Intestine_Terminal_Ileum_HT29_guanabenz_10É M_6h.1	-0.153013	0.0299182	152	0.903603
GTEx_Small_Intestine_Terminal_Ileum_HT29_bortezomib_10nM_24h	-0.15075	0.0318816	152	0.903603
GTEx_Small_Intestine_Terminal_Ileum_HT29_naltrexone_10É M_6h.3	-0.152339	0.0304924	152	0.903603
GTEx_Small_Intestine_Terminal_Ileum_HT29_plinabulin_10É M_6h	-0.152858	0.0300494	152	0.903603
GTEx_Small_Intestine_Terminal_Ileum_HT29_BRD.K00835201_5É M_24h	-0.15205	0.0307411	152	0.903603
GTEx_Small_Intestine_Terminal_Ileum_HT29_BRD.K14503950_5É M_24h	-0.153446	0.0295542	152	0.903603
GTEx_Small_Intestine_Terminal_Ileum_HT29_BRD.K18982118_5É M_24h	-0.150678	0.0319455	152	0.903603
GTEx_Small_Intestine_Terminal_Ileum_HT29_BRD.K61362569_5É M_24h	-0.152726	0.0301612	152	0.903603
GTEx_Small_Intestine_Terminal_Ileum_HT29_BRD.K00842536_5É M_24h	-0.151059	0.0316072	152	0.903603
GTEx_Small_Intestine_Terminal_Ileum_HT29_BRD.K79552375_5É M_24h	-0.15031	0.0322744	152	0.903603
GTEx_Small_Intestine_Terminal_Ileum_HT29_BRD.K33171119_5É M_24h	-0.151353	0.0313484	152	0.903603
GTEx_Small_Intestine_Terminal_Ileum_HT29_BRD.K16930585_5É M_24h	-0.151614	0.0311195	152	0.903603
GTEx_Small_Intestine_Terminal_Ileum_HT29_BRD.K70109596_5É M_24h	-0.151794	0.0309633	152	0.903603
GTEx_Small_Intestine_Terminal_Ileum_HT29_BRD.K39507536_5É M_24h	-0.151309	0.0313865	152	0.903603
GTEx_Small_Intestine_Terminal_Ileum_HT29_BRD.K10701803_5É M_24h	-0.15002	0.0325365	152	0.903603
GTEx_Small_Intestine_Terminal_Ileum_HT29_BRD.K14842933_5É M_24h	-0.152932	0.0299871	152	0.903603
GTEx_Small_Intestine_Terminal_Ileum_HT29_staurosporine_1.11É M_24h	-0.151984	0.0307979	152	0.903603
GTEx_Small_Intestine_Terminal_Ileum_HT29_staurosporine_3.33É M_24h	-0.150015	0.0325411	152	0.903603
GTEx_Colon_Sigmoid_HT29_neratinib_3.33um_24h	-0.10949	0.0312942	290	0.903603
GTEx_Colon_Sigmoid_HT29_CGP.60474_1.11um_24h	-0.109819	0.0308997	290	0.903603
GTEx_Colon_Sigmoid_HT29_AZD.8330_1.11um_24h	-0.108488	0.032522	290	0.903603
GTEx_Colon_Sigmoid_HT29_CHIR.99021_0.12um_24h	-0.108656	0.0323136	290	0.903603
GTEx_Colon_Sigmoid_HT29_CGP.60474_10.0um_24h.2	-0.109637	0.0311184	290	0.903603
GTEx_Colon_Sigmoid_HT29_cabozantinib_0.04um_24h	-0.108674	0.0322913	290	0.903603
GTEx_Colon_Sigmoid_HT29_dinaciclib_1.11um_24h	-0.109784	0.0309423	290	0.903603
GTEx_Colon_Sigmoid_HT29_MLN.0128_1.11um_24h	-0.11093	0.0295976	290	0.903603
GTEx_Colon_Sigmoid_HT29_I.BET.762_10.0um_24h	-0.108772	0.0321704	290	0.903603
GTEx_Colon_Sigmoid_HT29_I.BET.151_10.0um_24h	-0.109726	0.0310109	290	0.903603
GTEx_Colon_Sigmoid_HT29_PKI.179_10.0um_24h	-0.110299	0.0303322	290	0.903603
GTEx_Colon_Sigmoid_HT29_17.hydroxyprogesterone.caproate_0.12um_24h	-0.109008	0.0318802	290	0.903603
GTEx_Colon_Sigmoid_HT29_butoconazole_0.12um_24h	-0.110058	0.0306156	290	0.903603
GTEx_Colon_Sigmoid_HT29_tracazolate_10.0um_24h	-0.109959	0.0307331	290	0.903603
GTEx_Colon_Sigmoid_HT29_glimepiride_0.04um_24h	-0.109837	0.0308782	290	0.903603
GTEx_Colon_Sigmoid_HT29_chlorthalidone_0.04um_24h	-0.109723	0.0310152	290	0.903603
GTEx_Colon_Sigmoid_HT29_pelitinib_0.37um_24h.1	-0.110633	0.0299411	290	0.903603
GTEx_Colon_Sigmoid_HT29_clioquinol_0.04um_24h	-0.108723	0.032231	290	0.903603
GTEx_Colon_Sigmoid_HT29_granisetron_0.37um_24h	-0.109607	0.0311538	290	0.903603
GTEx_Colon_Sigmoid_HT29_sitagliptin_10.0um_24h	-0.110517	0.0300769	290	0.903603
GTEx_Colon_Sigmoid_HT29_pidotimod_0.04um_24h	-0.10996	0.0307322	290	0.903603
GTEx_Colon_Sigmoid_HT29_PI.103_0.04um_24h.1	-0.110076	0.0305948	290	0.903603
GTEx_Colon_Sigmoid_HT29_sulfadoxine_1.11um_24h	-0.109492	0.0312918	290	0.903603
GTEx_Colon_Sigmoid_HT29_AS.703026_3.33um_24h	-0.109488	0.0312972	290	0.903603
GTEx_Colon_Sigmoid_HT29_brivanib_10.0um_24h.1	-0.110933	0.0295947	290	0.903603
GTEx_Colon_Sigmoid_HT29_telmesteine_3.33um_24h	-0.110301	0.0303298	290	0.903603
GTEx_Colon_Sigmoid_HT29_oxybuprocaine_0.12um_24h	-0.110021	0.0306602	290	0.903603
GTEx_Colon_Sigmoid_HT29_balaglitazone_0.04um_24h	-0.110033	0.0306457	290	0.903603
GTEx_Colon_Sigmoid_HT29_picolinic.acid_0.37um_24h	-0.108826	0.032104	290	0.903603
GTEx_Colon_Sigmoid_HT29_bupivacaine_3.33um_24h	-0.108871	0.0320484	290	0.903603
GTEx_Colon_Sigmoid_HT29_JNJ.38877605_0.04um_24h.1	-0.108568	0.0324229	290	0.903603
GTEx_Colon_Sigmoid_HT29_levosimendan_0.37um_24h	-0.108347	0.0326981	290	0.903603
GTEx_Colon_Sigmoid_HT29_foretinib_3.33um_24h.1	-0.109426	0.031372	290	0.903603
GTEx_Colon_Sigmoid_HT29_acetazolamide_1.11um_24h	-0.109044	0.0318361	290	0.903603
GTEx_Colon_Sigmoid_HT29_defactinib_3.33um_24h	-0.109787	0.0309389	290	0.903603
GTEx_Colon_Sigmoid_HT29_ritodrine_0.12um_24h	-0.108834	0.0320935	290	0.903603
GTEx_Colon_Sigmoid_HT29_linopirdine_3.33um_24h	-0.110658	0.0299128	290	0.903603
GTEx_Colon_Sigmoid_HT29_hydroxyurea_1.11um_24h	-0.10901	0.0318773	290	0.903603
GTEx_Colon_Sigmoid_HT29_vinpocetine_10.0um_24h	-0.109028	0.0318562	290	0.903603
GTEx_Colon_Sigmoid_HT29_risperidone_1.11um_24h	-0.109732	0.0310044	290	0.903603
GTEx_Colon_Sigmoid_HT29_idasanutlin_3.33um_24h	-0.110657	0.0299137	290	0.903603
GTEx_Colon_Sigmoid_HT29_amuvatinib_0.37um_24h.1	-0.110652	0.0299189	290	0.903603
GTEx_Colon_Sigmoid_HT29_bruceantin_0.12um_24h	-0.110196	0.0304532	290	0.903603
GTEx_Colon_Sigmoid_HT29_bruceantin_0.04um_24h	-0.11069	0.0298749	290	0.903603
GTEx_Colon_Sigmoid_HT29_edoxudine_0.12um_24h	-0.111016	0.0294992	290	0.903603
GTEx_Colon_Sigmoid_HT29_tolbutamide_1.11um_24h	-0.110181	0.0304702	290	0.903603
GTEx_Colon_Sigmoid_HT29_lasalocid_0.37um_24h	-0.11024	0.0304006	290	0.903603
GTEx_Colon_Sigmoid_HT29_exemestane_10.0um_24h	-0.10994	0.0307565	290	0.903603
GTEx_Colon_Sigmoid_HT29_exemestane_3.33um_24h	-0.111014	0.0295016	290	0.903603
GTEx_Colon_Sigmoid_HT29_LY.2090314_0.04um_24h	-0.108553	0.0324415	290	0.903603
GTEx_Colon_Sigmoid_HT29_ARN.509_1.11um_24h	-0.110529	0.030063	290	0.903603
GTEx_Colon_Sigmoid_HT29_thalidomide_10.0um_24h	-0.110828	0.0297155	290	0.903603
GTEx_Colon_Sigmoid_HT29_MD.920_0.21um_24h	-0.110043	0.0306341	290	0.903603
GTEx_Colon_Sigmoid_HT29_eflornithine_1.11um_24h	-0.10991	0.0307912	290	0.903603
GTEx_Colon_Transverse_HT29_PHA.665752_0.04um_24h	-0.106699	0.0324722	300	0.903603
GTEx_Colon_Transverse_HT29_SB.590885_1.11um_24h	-0.108662	0.0300686	300	0.903603
GTEx_Colon_Transverse_HT29_AZD.8055_0.04um_24h	-0.10758	0.0313748	300	0.903603
GTEx_Colon_Transverse_HT29_selumetinib_3.33um_24h	-0.108171	0.0306551	300	0.903603
GTEx_Colon_Transverse_HT29_A.443654_3.33um_24h	-0.107056	0.0320235	300	0.903603
GTEx_Colon_Transverse_HT29_ibrutinib_1.11um_24h	-0.107368	0.031636	300	0.903603
GTEx_Colon_Transverse_HT29_PD.0325901_0.04um_24h.3	-0.106675	0.0325021	300	0.903603
GTEx_Colon_Transverse_HT29_tanespimycin_10.0um_24h.2	-0.108321	0.0304751	300	0.903603
GTEx_Colon_Transverse_HT29_batimastat_10.0um_24h	-0.108185	0.0306378	300	0.903603
GTEx_Colon_Transverse_HT29_propafenone_0.04um_24h	-0.108117	0.0307206	300	0.903603
GTEx_Colon_Transverse_HT29_talmapimod_0.37um_24h	-0.106799	0.0323468	300	0.903603
GTEx_Colon_Transverse_HT29_etomoxir_0.04um_24h	-0.109123	0.0295251	300	0.903603
GTEx_Colon_Transverse_HT29_methylnaltrexone_1.11um_24h	-0.10691	0.032207	300	0.903603
GTEx_Colon_Transverse_HT29_MK.0752_0.04um_24h	-0.106949	0.0321575	300	0.903603
GTEx_Colon_Transverse_HT29_3.amino.benzamide_0.37um_24h	-0.106592	0.0326075	300	0.903603
GTEx_Colon_Transverse_HT29_vernakalant_1.11um_24h	-0.108556	0.030194	300	0.903603
GTEx_Colon_Transverse_HT29_fenoldopam_3.33um_24h	-0.108705	0.0300169	300	0.903603
GTEx_Colon_Transverse_HT29_amlexanox_0.04um_24h	-0.106807	0.0323366	300	0.903603
GTEx_Colon_Transverse_HT29_griseofulvin_1.11um_24h	-0.107322	0.0316927	300	0.903603
GTEx_Colon_Transverse_HT29_exalamide_1.11um_24h	-0.109038	0.0296249	300	0.903603
GTEx_Colon_Transverse_HT29_dexloxiglumide_0.12um_24h	-0.108874	0.0298178	300	0.903603
GTEx_Colon_Transverse_HT29_flutrimazole_3.33um_24h	-0.108287	0.030516	300	0.903603
GTEx_Colon_Transverse_HT29_oxatomide_1.11um_24h	-0.107616	0.0313304	300	0.903603
GTEx_Colon_Transverse_HT29_AMD.11070_1.11um_24h	-0.108413	0.0303651	300	0.903603
GTEx_Colon_Transverse_HT29_orantinib_1.11um_24h	-0.107001	0.0320928	300	0.903603
GTEx_Colon_Transverse_HT29_LGX.818_10.0um_24h	-0.109044	0.0296174	300	0.903603
GTEx_Colon_Transverse_HT29_LGX.818_1.11um_24h	-0.108344	0.0304473	300	0.903603
GTEx_Colon_Transverse_HT29_AZD.8330_1.11um_24h.1	-0.107117	0.0319478	300	0.903603
GTEx_Colon_Transverse_HT29_OTS.167_0.04um_24h.1	-0.108247	0.0305643	300	0.903603
GTEx_Colon_Transverse_HT29_orlistat_0.37um_24h	-0.108731	0.0299863	300	0.903603
GTEx_Colon_Transverse_HT29_mitomycin.c_0.12um_24h	-0.107152	0.0319038	300	0.903603
GTEx_Colon_Transverse_HT29_tolbutamide_0.37um_24h	-0.108364	0.0304239	300	0.903603
GTEx_Colon_Transverse_HT29_amiloride_0.04um_24h	-0.108469	0.0302977	300	0.903603
GTEx_Colon_Transverse_HT29_mepyramine_10.0um_24h	-0.108598	0.0301436	300	0.903603
GTEx_Colon_Transverse_HT29_AZD.8931_0.04um_24h	-0.108746	0.0299681	300	0.903603
GTEx_Colon_Transverse_HT29_lamotrigine_0.12um_24h	-0.107736	0.0311839	300	0.903603
GTEx_Small_Intestine_Terminal_Ileum_HT29_AS.601245_0.12um_24h	-0.151915	0.030858	152	0.903603
GTEx_Small_Intestine_Terminal_Ileum_HT29_XMD.1150_3.33um_24h	-0.150929	0.0317221	152	0.903603
GTEx_Small_Intestine_Terminal_Ileum_HT29_GSK.1070916_10.0um_24h	-0.151843	0.0309202	152	0.903603
GTEx_Small_Intestine_Terminal_Ileum_HT29_CGP.60474_10.0um_24h.3	-0.152052	0.0307397	152	0.903603
GTEx_Small_Intestine_Terminal_Ileum_HT29_EX.527_0.37um_24h	-0.151927	0.0308476	152	0.903603
GTEx_Small_Intestine_Terminal_Ileum_HT29_HMN.214_0.37um_24h	-0.151293	0.0314009	152	0.903603
GTEx_Small_Intestine_Terminal_Ileum_HT29_KIN001.269_3.33um_24h	-0.152671	0.0302083	152	0.903603
GTEx_Small_Intestine_Terminal_Ileum_HT29_bortezomib_20.0um_24h.77	-0.150789	0.0318466	152	0.903603
GTEx_Small_Intestine_Terminal_Ileum_HT29_asymmetrical.dimethylarginine_0.04um_24h	-0.150276	0.0323052	152	0.903603
GTEx_Small_Intestine_Terminal_Ileum_HT29_YM.155_10.0um_24h	-0.152605	0.0302644	152	0.903603
GTEx_Small_Intestine_Terminal_Ileum_HT29_KX2.391_10.0um_24h	-0.153396	0.0295958	152	0.903603
GTEx_Small_Intestine_Terminal_Ileum_HT29_methazolamide_0.12um_24h	-0.152414	0.030428	152	0.903603
GTEx_Small_Intestine_Terminal_Ileum_HT29_tizanidine_0.12um_24h	-0.150227	0.0323498	152	0.903603
GTEx_Small_Intestine_Terminal_Ileum_HT29_orteronel_3.33um_24h	-0.150466	0.0321349	152	0.903603
GTEx_Small_Intestine_Terminal_Ileum_HT29_omeprazole_0.12um_24h	-0.152381	0.0304559	152	0.903603
GTEx_Small_Intestine_Terminal_Ileum_HT29_gliclazide_0.12um_24h	-0.150536	0.032072	152	0.903603
GTEx_Small_Intestine_Terminal_Ileum_HT29_curcumin_0.37um_24h	-0.152122	0.0306792	152	0.903603
GTEx_Small_Intestine_Terminal_Ileum_HT29_DPI.201106_0.4um_24h	-0.151385	0.0313199	152	0.903603
GTEx_Small_Intestine_Terminal_Ileum_HT29_ZK.200775_10.0um_24h	-0.153154	0.0297995	152	0.903603
GTEx_Small_Intestine_Terminal_Ileum_HT29_fomocaine_1.11um_24h	-0.152609	0.0302615	152	0.903603
GTEx_Small_Intestine_Terminal_Ileum_HT29_clomethiazole_0.12um_24h	-0.151977	0.0308046	152	0.903603
GTEx_Small_Intestine_Terminal_Ileum_HT29_methyldopa_0.12um_24h	-0.152688	0.0301937	152	0.903603
GTEx_Small_Intestine_Terminal_Ileum_HT29_tenidap_3.33um_24h	-0.149861	0.0326805	152	0.903603
GTEx_Small_Intestine_Terminal_Ileum_HT29_halcinonide_0.12um_24h	-0.151538	0.0311865	152	0.903603
GTEx_Small_Intestine_Terminal_Ileum_HT29_ramipril_3.33um_24h	-0.152524	0.0303335	152	0.903603
GTEx_Small_Intestine_Terminal_Ileum_HT29_telcagepant_0.12um_24h	-0.150851	0.0317918	152	0.903603
GTEx_Small_Intestine_Terminal_Ileum_HT29_digoxin_3.33um_24h	-0.151346	0.0313542	152	0.903603
GTEx_Small_Intestine_Terminal_Ileum_HT29_indapamide_0.37um_24h	-0.15226	0.03056	152	0.903603
GTEx_Small_Intestine_Terminal_Ileum_HT29_AV.608_10.0um_24h	-0.150499	0.0321057	152	0.903603
GTEx_Small_Intestine_Terminal_Ileum_HT29_tobramycin_10.0um_24h	-0.152537	0.0303228	152	0.903603
GTEx_Small_Intestine_Terminal_Ileum_HT29_fenoterol_1.11um_24h	-0.153091	0.0298528	152	0.903603
GTEx_Small_Intestine_Terminal_Ileum_HT29_mepyramine_10.0um_24h	-0.151638	0.0310986	152	0.903603
GTEx_Small_Intestine_Terminal_Ileum_HT29_istaroxime_0.37um_24h	-0.151913	0.0308595	152	0.903603
GTEx_Small_Intestine_Terminal_Ileum_HT29_spironolactone_10.0um_24h	-0.152622	0.0302499	152	0.903603
GTEx_Colon_Sigmoid_LOVO_ABT.751_10É M_6h	-0.109764	0.0309655	290	0.903603
GTEx_Colon_Transverse_LOVO_PTB1_10É M_6h	-0.106632	0.0325567	300	0.903603
GTEx_Small_Intestine_Terminal_Ileum_LOVO_CHEMBL.399379_80É M_6h	-0.152797	0.0301016	152	0.903603
GTEx_Colon_Sigmoid_MDST8_rolipram_10É M_6h	-0.109577	0.0311905	290	0.903603
GTEx_Small_Intestine_Terminal_Ileum_MDST8_rolipram_10É M_6h	-0.152436	0.030409	152	0.903603
GTEx_Colon_Sigmoid_NCIH508_lovastatin_40É M_6h	-0.109359	0.0314526	290	0.903603
GTEx_Colon_Sigmoid_NCIH508_epigallocatechin_90É M_6h	-0.108572	0.0324182	290	0.903603
GTEx_Colon_Sigmoid_NCIH508_CYT.997_1É M_6h	-0.110237	0.0304051	290	0.903603
GTEx_Colon_Transverse_NCIH508_nutlin.3_40É M_6h	-0.107699	0.0312282	300	0.903603
GTEx_Colon_Transverse_NCIH508_artesunate_10É M_6h	-0.108571	0.0301763	300	0.903603
GTEx_Colon_Transverse_NCIH508_tolazamide_10É M_6h	-0.107137	0.0319222	300	0.903603
GTEx_Colon_Transverse_NCIH508_BRD.K56411643_10É M_6h	-0.107407	0.0315873	300	0.903603
GTEx_Colon_Sigmoid_RKO_piperlongumine_10É M_6h	-0.110078	0.0305921	290	0.903603
GTEx_Colon_Sigmoid_RKO_CD.437_10É M_6h	-0.108433	0.0325908	290	0.903603
GTEx_Colon_Sigmoid_RKO_capsaicin_100É M_6h	-0.110118	0.0305446	290	0.903603
GTEx_Colon_Sigmoid_RKO_tivozanib_10É M_6h	-0.109043	0.0318374	290	0.903603
GTEx_Colon_Transverse_RKO_SID.26681509_90É M_6h	-0.107877	0.0310116	300	0.903603
GTEx_Colon_Transverse_RKO_niclosamide_10É M_6h	-0.106534	0.032682	300	0.903603
GTEx_Colon_Transverse_RKO_manumycin.a_10É M_6h.1	-0.107587	0.0313657	300	0.903603
GTEx_Colon_Transverse_RKO_BRD.K86682249_10É M_6h	-0.108082	0.0307632	300	0.903603
GTEx_Small_Intestine_Terminal_Ileum_RKO_salermide_100É M_6h	-0.153311	0.0296674	152	0.903603
GTEx_Small_Intestine_Terminal_Ileum_RKO_3.amino.benzamide_40É M_6h	-0.150115	0.0324506	152	0.903603
GTEx_Colon_Sigmoid_SNU1040_cytochalasin.b_10É M_6h	-0.110897	0.0296356	290	0.903603
GTEx_Colon_Sigmoid_SNU1040_15.delta.prostaglandin.j2_10É M_6h	-0.109941	0.0307543	290	0.903603
GTEx_Small_Intestine_Terminal_Ileum_SNU1040_BRD.K73261812_10É M_6h	-0.150032	0.0325256	152	0.903603
GTEx_Small_Intestine_Terminal_Ileum_SNU1040_BRD.K86574132_50É M_6h	-0.152023	0.0307647	152	0.903603
GTEx_Small_Intestine_Terminal_Ileum_SNU1040_ABT.751_10É M_6h	-0.150283	0.032299	152	0.903603
GTEx_Colon_Sigmoid_SNUC4_quiflapon_80É M_6h	-0.110203	0.0304442	290	0.903603
GTEx_Colon_Transverse_SNUC4_penfluridol_30É M_6h	-0.108608	0.0301326	300	0.903603
GTEx_Colon_Sigmoid_SNUC5_BRD.K61053657_80É M_6h	-0.109041	0.0318405	290	0.903603
GTEx_Colon_Transverse_SNUC5_forskolin_10É M_6h	-0.107432	0.0315571	300	0.903603
GTEx_Colon_Transverse_SNUC5_BML.259_80É M_6h	-0.106679	0.0324982	300	0.903603
GTEx_Colon_Sigmoid_SW480_KU.0060648_10É M_6h	-0.109693	0.031051	290	0.903603
GTEx_Colon_Sigmoid_SW480_BRD.K30064966_10É M_6h	-0.108594	0.0323899	290	0.903603
GTEx_Colon_Transverse_SW480_loperamide_10É M_6h	-0.107068	0.0320083	300	0.903603
GTEx_Small_Intestine_Terminal_Ileum_SW620_arachidonyl.trifluoro.methane_80É M_6h	-0.15165	0.0310882	152	0.903603
GTEx_Small_Intestine_Terminal_Ileum_SW620_niclosamide_10É M_6h	-0.150632	0.0319867	152	0.903603
GTEx_Colon_Transverse_SW948_cucurbitacin.i_10É M_6h	-0.107623	0.0313216	300	0.903603
GTEx_Small_Intestine_Terminal_Ileum_SW948_CHEMBL.1222381_80É M_6h	-0.152349	0.0304837	152	0.903603
GTEx_Cells_EBV-transformed_lymphocytes_CD34_BRD.K13077924_10É M_24h	-0.150154	0.0315323	154	0.903603
GTEx_Whole_Blood_CD34_geldanamycin_1É M_6h	-0.0910237	0.0321351	414	0.903603
GTEx_Cells_EBV-transformed_lymphocytes_CD34_VX.745_3.33um_24h	-0.1503	0.0314035	154	0.903603
GTEx_Spleen_CD34_dasatinib_0.37um_24h.2	-0.116717	0.0303479	259	0.903603
GTEx_Spleen_CD34_KI.20227_1.11um_24h	-0.115756	0.0314315	259	0.903603
GTEx_Whole_Blood_CD34_AT7867_10.0um_24h	-0.0907214	0.032582	414	0.903603
GTEx_Whole_Blood_CD34_ponatinib_0.12um_24h	-0.0910648	0.0320747	414	0.903603
GTEx_Cells_EBV-transformed_lymphocytes_JURKAT_avicin.d_3É M_6h.1	-0.149703	0.0319348	154	0.903603
GTEx_Cells_EBV-transformed_lymphocytes_JURKAT_AST.1306_0.12um_24h	-0.150079	0.0315994	154	0.903603
GTEx_Spleen_JURKAT_TPCA.1_1.11um_24h	-0.117027	0.0300041	259	0.903603
GTEx_Spleen_JURKAT_everolimus_0.37um_24h	-0.115053	0.0322441	259	0.903603
GTEx_Spleen_JURKAT_BS.181_0.04um_24h	-0.116091	0.0310493	259	0.903603
GTEx_Spleen_NOMO1_ingenol_10É M_6h	-0.114789	0.0325532	259	0.903603
GTEx_Spleen_NOMO1_DL.PDMP_60É M_6h	-0.117179	0.029838	259	0.903603
GTEx_Spleen_NOMO1_lonidamine_100É M_6h	-0.114759	0.032589	259	0.903603
GTEx_Whole_Blood_NOMO1_dorsomorphin_10É M_6h	-0.0921649	0.0304929	414	0.903603
GTEx_Whole_Blood_NOMO1_NSC.632839_10É M_6h	-0.091632	0.031251	414	0.903603
GTEx_Whole_Blood_NOMO1_parthenolide_10É M_6h	-0.0917646	0.0310608	414	0.903603
GTEx_Cells_EBV-transformed_lymphocytes_PL21_Ro.28.1675_100É M_6h	-0.149848	0.0318054	154	0.903603
GTEx_Spleen_PL21_SID.26681509_90É M_6h	-0.115606	0.0316031	259	0.903603
GTEx_Whole_Blood_PL21_neratinib_10É M_6h	-0.0921203	0.0305558	414	0.903603
GTEx_Spleen_SKM1_BRD.A12083771_10É M_6h	-0.115821	0.0313574	259	0.903603
GTEx_Spleen_SKM1_MK.1775_10É M_6h	-0.114923	0.0323965	259	0.903603
GTEx_Whole_Blood_SKM1_fatostatin_10É M_6h	-0.0916126	0.0312789	414	0.903603
GTEx_Cells_EBV-transformed_lymphocytes_THP1_BRD.K49010888_10nM_24h	-0.149136	0.0324466	154	0.903603
GTEx_Cells_EBV-transformed_lymphocytes_THP1_BRD.K23582869_10É M_6h	-0.151197	0.0306178	154	0.903603
GTEx_Spleen_THP1_wortmannin_10É M_6h.1	-0.114807	0.0325321	259	0.903603
GTEx_Spleen_THP1_BG.STK33.03_500nM_6h	-0.117317	0.029686	259	0.903603
GTEx_Cells_EBV-transformed_lymphocytes_U937_BRD.K64877338_3É M_24h	-0.14995	0.0317144	154	0.903603
GTEx_Cells_EBV-transformed_lymphocytes_U937_daunorubicin_3É M_6h	-0.151882	0.0300287	154	0.903603
GTEx_Cells_EBV-transformed_lymphocytes_U937_BI.2536_10É M_6h	-0.151844	0.030061	154	0.903603
GTEx_Cells_EBV-transformed_lymphocytes_U937_NSC.95397_10É M_6h	-0.151318	0.0305127	154	0.903603
GTEx_Spleen_U937_BRD.K03439359_3É M_24h	-0.116864	0.0301847	259	0.903603
GTEx_Spleen_U937_BRD.K86682249_10É M_6h	-0.115004	0.0323019	259	0.903603
GTEx_Whole_Blood_U937_BRD.K95149906_10É M_24h	-0.0927379	0.0296949	414	0.903603
GTEx_Whole_Blood_U937_mesoridazine_10É M_6h	-0.092724	0.0297141	414	0.903603
GTEx_Whole_Blood_U937_kinetin.riboside_10É M_6h	-0.0907593	0.0325258	414	0.903603
GTEx_Cells_EBV-transformed_lymphocytes_WSUDLCL2_promazine_10É M_6h	-0.150125	0.0315579	154	0.903603
GTEx_Spleen_WSUDLCL2_COT.10b_40É M_6h	-0.114919	0.032401	259	0.903603
GTEx_Whole_Blood_WSUDLCL2_BRD.A36275421_10É M_6h	-0.0914244	0.0315505	414	0.903603
GTEx_Whole_Blood_WSUDLCL2_mepacrine_10É M_6h	-0.0911209	0.0319924	414	0.903603
GTEx_Whole_Blood_WSUDLCL2_2.fluoropalmitic.acid_40É M_6h	-0.0927126	0.0297298	414	0.903603
GTEx_Liver_HEPG2_salicin_10É M_6h	-0.140153	0.030292	180	0.903603
GTEx_Liver_HEPG2_BRD.K64024097_10É M_6h	-0.14026	0.0301929	180	0.903603
GTEx_Liver_HEPG2_HG.5.113.01_10É M_6h	-0.137763	0.0325766	180	0.903603
GTEx_Liver_HEPG2_NBQX_10É M_6h.1	-0.137996	0.0323473	180	0.903603
GTEx_Liver_HEPG2_relcovaptan_10É M_6h	-0.139731	0.0306854	180	0.903603
GTEx_Liver_HEPG2_PD.407824_10É M_6h	-0.138196	0.0321522	180	0.903603
GTEx_Liver_HEPG2_oxymetazoline_10É M_6h	-0.139146	0.0312372	180	0.903603
GTEx_Liver_HEPG2_BRD.K41557448_10É M_6h	-0.137952	0.0323906	180	0.903603
GTEx_Liver_HEPG2_ryuvidine_3É M_6h	-0.138043	0.0323014	180	0.903603
GTEx_Liver_HEPG2_CP.724714_3.33um_24h	-0.138356	0.0319964	180	0.903603
GTEx_Liver_HEPG2_withaferin.a_3.33um_24h	-0.139762	0.0306564	180	0.903603
GTEx_Liver_HEPG2_NVP.AUY922_0.04um_24h	-0.140854	0.0296469	180	0.903603
GTEx_Liver_HEPG2_radicicol_0.12um_24h.1	-0.139128	0.0312549	180	0.903603
GTEx_Liver_HEPG2_PD.0325901_0.12um_24h.2	-0.139685	0.0307288	180	0.903603
GTEx_Liver_HEPG2_MK.1775_0.12um_24h	-0.139751	0.0306664	180	0.903603
GTEx_Liver_HEPG2_KIN001.055_1.11um_24h	-0.140148	0.0302966	180	0.903603
GTEx_Liver_PHH_KM.00799_10É M_24h	-0.138057	0.0322879	180	0.903603
GTEx_Liver_PHH_apigenin_10É M_24h	-0.138276	0.0320747	180	0.903603
GTEx_Liver_PHH_dacinostat_10É M_24h	-0.138564	0.0317952	180	0.903603
GTEx_Liver_PHH_BRD.K81314178_10É M_24h	-0.138399	0.0319554	180	0.903603
GTEx_Liver_PHH_rofecoxib_10É M_24h	-0.137988	0.0323553	180	0.903603
GTEx_Liver_PHH_WAY.170523_10É M_24h	-0.138465	0.0318906	180	0.903603
GTEx_Liver_PHH_chloroquine_10É M_24h	-0.140016	0.0304191	180	0.903603
GTEx_Liver_PHH_ethisterone_10É M_24h	-0.138699	0.0316654	180	0.903603
GTEx_Lung_A549_isogedunin_10É M_6h	-0.0856593	0.03162	471	0.903603
GTEx_Lung_A549_K784.3187_10É M_24h	-0.0855444	0.0317982	471	0.903603
GTEx_Lung_A549_BRD.K19499941_10É M_24h	-0.0850369	0.0325949	471	0.903603
GTEx_Lung_A549_BRD.K23027438_10É M_24h	-0.0856858	0.0315792	471	0.903603
GTEx_Lung_A549_BRD.K20401833_10É M_6h	-0.085005	0.0326456	471	0.903603
GTEx_Lung_A549_L.694247_10É M_24h	-0.0864431	0.0304267	471	0.903603
GTEx_Lung_A549_epirizole_10É M_24h	-0.0864271	0.0304507	471	0.903603
GTEx_Lung_A549_BRD.K00028814_10É M_6h	-0.0854411	0.0319591	471	0.903603
GTEx_Lung_A549_mitomycin.c_10É M_6h	-0.0870369	0.0295475	471	0.903603
GTEx_Lung_A549_SKF.89976A_10É M_24h	-0.0865493	0.0302678	471	0.903603
GTEx_Lung_A549_nitrocaramiphen_10É M_24h	-0.0860657	0.0309965	471	0.903603
GTEx_Lung_A549_aminogenistein_10É M_6h	-0.0855509	0.0317882	471	0.903603
GTEx_Lung_A549_BRD.A30395175_10É M_24h	-0.0855425	0.0318011	471	0.903603
GTEx_Lung_A549_BRD.K21064560_10É M_24h	-0.0858029	0.0313986	471	0.903603
GTEx_Lung_A549_eugenitol_10É M_6h	-0.0863763	0.030527	471	0.903603
GTEx_Lung_A549_SD.8.006_10É M_6h	-0.0855445	0.0317981	471	0.903603
GTEx_Lung_A549_SA.424936_10É M_6h	-0.0858019	0.0314001	471	0.903603
GTEx_Lung_A549_vorinostat_10É M_6h.17	-0.0869436	0.0296842	471	0.903603
GTEx_Lung_A549_BRD.K14363876_5É M_24h	-0.085291	0.032194	471	0.903603
GTEx_Lung_A549_BRD.K51388814_5É M_24h	-0.0853486	0.0321036	471	0.903603
GTEx_Lung_A549_BRD.K71932341_5É M_24h	-0.0863218	0.0306089	471	0.903603
GTEx_Lung_A549_BRD.K49070267_5É M_24h	-0.0859724	0.0311388	471	0.903603
GTEx_Lung_A549_BRD.K75633187_5É M_24h	-0.0858056	0.0313944	471	0.903603
GTEx_Lung_A549_BRD.K13870698_5É M_24h	-0.0851865	0.0323584	471	0.903603
GTEx_Lung_A549_BRD.K95269843_5É M_24h	-0.0865035	0.0303363	471	0.903603
GTEx_Lung_A549_BRD.K19898724_5É M_24h	-0.0856809	0.0315867	471	0.903603
GTEx_Lung_A549_BRD.K74782274_5É M_24h	-0.0857399	0.0314955	471	0.903603
GTEx_Lung_A549_BRD.K86249754_5É M_24h	-0.0852863	0.0322014	471	0.903603
GTEx_Lung_A549_BRD.K52468146_5É M_24h	-0.0859999	0.0310969	471	0.903603
GTEx_Lung_A549_BRD.K87807408_5É M_24h	-0.0866039	0.0301866	471	0.903603
GTEx_Lung_A549_BRD.K13542161_5É M_24h	-0.0862073	0.0307817	471	0.903603
GTEx_Lung_A549_BRD.K22314621_5É M_24h	-0.0859131	0.0312295	471	0.903603
GTEx_Lung_A549_BRD.K22353999_5É M_24h	-0.0861313	0.0308969	471	0.903603
GTEx_Lung_A549_BRD.K86300178_5É M_24h	-0.0857552	0.031472	471	0.903603
GTEx_Lung_A549_BRD.K63494246_10É M_24h	-0.0861093	0.0309304	471	0.903603
GTEx_Lung_A549_SA.1457472_10É M_24h	-0.085856	0.031317	471	0.903603
GTEx_Lung_A549_wortmannin_10nM_24h	-0.0857689	0.0314508	471	0.903603
GTEx_Lung_A549_wortmannin_1nM_24h.4	-0.0850829	0.0325221	471	0.903603
GTEx_Lung_A549_alvocidib_100nM_24h	-0.085401	0.0320217	471	0.903603
GTEx_Lung_A549_trichostatin.a_3É M_6h.2	-0.0855773	0.0317471	471	0.903603
GTEx_Lung_A549_BRD.A08658758_3.33É M_24h	-0.0870101	0.0295867	471	0.903603
GTEx_Lung_A549_barasertib.HQPA_0.04É M_24h	-0.0854352	0.0319683	471	0.903603
GTEx_Lung_A549_clomifene_3.33É M_24h	-0.0852945	0.0321886	471	0.903603
GTEx_Lung_A549_WZ.3105_0.37um_24h	-0.0855705	0.0317576	471	0.903603
GTEx_Lung_A549_rigosertib_3.33um_24h	-0.0850041	0.032647	471	0.903603
GTEx_Lung_DV90_TG.101348_10É M_6h	-0.0856291	0.0316667	471	0.903603
GTEx_Lung_H1299_MST.312_10É M_6h	-0.0864422	0.0304281	471	0.903603
GTEx_Lung_H1299_BRD.K71726959_100É M_6h	-0.0858217	0.0313696	471	0.903603
GTEx_Lung_HCC15_auranofin_10É M_6h	-0.0857372	0.0314997	471	0.903603
GTEx_Lung_HCC515_cilnidipine_10É M_6h	-0.0856399	0.0316501	471	0.903603
GTEx_Lung_HCC515_SC.10_10É M_24h	-0.0858691	0.0312969	471	0.903603
GTEx_Lung_HCC515_mebendazole_10É M_6h	-0.0870045	0.0295949	471	0.903603
GTEx_Lung_HCC515_econazole_10É M_24h	-0.0860659	0.0309963	471	0.903603
GTEx_Lung_HCC515_NSC.3852_10É M_24h	-0.0854919	0.0318799	471	0.903603
GTEx_Lung_HCC515_scriptaid_10É M_24h	-0.0858623	0.0313074	471	0.903603
GTEx_Lung_HCC515_meptazinol_10É M_6h	-0.0868132	0.0298763	471	0.903603
GTEx_Lung_HCC515_fluperlapine_10É M_6h	-0.0866383	0.0301353	471	0.903603
GTEx_Lung_HCC515_altrenogest_10É M_24h	-0.0865334	0.0302917	471	0.903603
GTEx_Lung_HCC515_mycophenolic.acid_10É M_24h	-0.0861119	0.0309263	471	0.903603
GTEx_Lung_HCC515_dorsomorphin_10É M_24h	-0.0867668	0.0299448	471	0.903603
GTEx_Lung_HCC515_bupropion_10É M_6h	-0.0864123	0.0304729	471	0.903603
GTEx_Lung_HCC515_trimetozine_10É M_6h	-0.0867843	0.0299189	471	0.903603
GTEx_Lung_HCC515_bisindolylmaleimide_10É M_6h	-0.0861168	0.0309189	471	0.903603
GTEx_Lung_HCC515_BRD.A74134989_10É M_6h	-0.0870597	0.0295142	471	0.903603
GTEx_Lung_HCC515_beclometasone_10É M_6h	-0.0854814	0.0318962	471	0.903603
GTEx_Lung_HCC515_CVF.SUMO.11_10É M_6h	-0.086111	0.0309277	471	0.903603
GTEx_Lung_HCC515_sulforaphane_10É M_6h.2	-0.0864533	0.0304114	471	0.903603
GTEx_Lung_HCC515_LDN.193189_3.33um_24h	-0.0850591	0.0325598	471	0.903603
GTEx_Lung_HCC515_cabozantinib_10.0um_24h	-0.0857096	0.0315423	471	0.903603
GTEx_Lung_HCC515_GDC.0068_3.33um_24h	-0.0857243	0.0315196	471	0.903603
GTEx_Lung_HCC515_GDC.0068_0.37um_24h	-0.0864286	0.0304484	471	0.903603
GTEx_Lung_HCC515_OTS.167_0.37um_24h	-0.0870557	0.02952	471	0.903603
GTEx_Lung_HCC515_JQ1...._0.37um_24h	-0.0859124	0.0312305	471	0.903603
GTEx_Lung_HCC515_MLN.8054_0.37um_24h	-0.0854867	0.031888	471	0.903603
GTEx_Lung_HCC515_chelerythrine_1.11um_24h	-0.0865622	0.0302486	471	0.903603
GTEx_Lung_NCIH1836_SN.38_500nM_6h	-0.0857406	0.0314946	471	0.903603
GTEx_Lung_NCIH2073_SB.216763_10É M_6h	-0.0855856	0.0317342	471	0.903603
GTEx_Lung_NCIH2073_ISOX_10É M_6h	-0.086097	0.0309489	471	0.903603
GTEx_Lung_NCIH2073_bortezomib_10nM_6h	-0.0868044	0.0298893	471	0.903603
GTEx_Lung_NCIH596_SKI.II_40É M_6h	-0.0865194	0.0303125	471	0.903603
GTEx_Lung_NCIH596_15.delta.prostaglandin.j2_10É M_6h	-0.0854844	0.0318916	471	0.903603
GTEx_Lung_T3M10_vorinostat_10É M_6h	-0.0864155	0.030468	471	0.903603
GTEx_Cells_Transformed_fibroblasts_A673_BML.259_80É M_6h	-0.0826063	0.0326054	499	0.903603
GTEx_Cells_Transformed_fibroblasts_SKB_BRD.K09977233_10É M_24h	-0.0832553	0.03156	499	0.903603
GTEx_Cells_Transformed_fibroblasts_SKB_BRD.K86693415_10É M_24h	-0.0844419	0.0297199	499	0.903603
GTEx_Cells_Transformed_fibroblasts_SKB_BRD.K98991361_10É M_24h	-0.0828499	0.0322098	499	0.903603
GTEx_Cells_Transformed_fibroblasts_SKB_BRD.A99518825_10É M_24h	-0.0834929	0.0311841	499	0.903603
GTEx_Cells_Transformed_fibroblasts_SKB_geldanamycin_10É M_24h.3	-0.0832439	0.031578	499	0.903603
GTEx_Cells_Transformed_fibroblasts_SKB_ICI.63197_10É M_24h	-0.0839266	0.0305078	499	0.903603
GTEx_Cells_Transformed_fibroblasts_SKB_tosyl.phenylalanyl.chloromethyl.ketone_10É M_24h	-0.0832794	0.0315218	499	0.903603
GTEx_Cells_Transformed_fibroblasts_SKB_metergoline_10É M_24h	-0.0841396	0.0301801	499	0.903603
GTEx_Cells_Transformed_fibroblasts_SKB_acadesine_10É M_24h	-0.0837493	0.0307828	499	0.903603
GTEx_Cells_Transformed_fibroblasts_SKB_PD.98059_10É M_24h	-0.0829949	0.0319761	499	0.903603
GTEx_Muscle_Skeletal_SKB_afatinib_10É M_24h	-0.0833551	0.0312695	500	0.903603
GTEx_Muscle_Skeletal_SKB_etamivan_10É M_24h	-0.0837107	0.0307122	500	0.903603
GTEx_Muscle_Skeletal_SKB_digoxin_10É M_24h	-0.0838453	0.0305035	500	0.903603
GTEx_Muscle_Skeletal_SKB_SKF.96365_10É M_24h	-0.0832724	0.0314004	500	0.903603
GTEx_Cells_Transformed_fibroblasts_SKL_ABT.737_0.04um_24h	-0.0833199	0.0314575	499	0.903603
GTEx_Cells_Transformed_fibroblasts_SKL.C_dasatinib_0.37um_24h	-0.0842578	0.0299995	499	0.903603
GTEx_Cells_Transformed_fibroblasts_SKL.C_EX.527_3.33um_24h	-0.083834	0.0306512	499	0.903603
GTEx_Cells_Transformed_fibroblasts_SKL.C_mocetinostat_0.37um_24h	-0.0834592	0.0312372	499	0.903603
GTEx_Cells_Transformed_fibroblasts_SKL.C_anacardic.acid_0.37um_24h	-0.0833032	0.0314839	499	0.903603
GTEx_Muscle_Skeletal_SKL.C_mitoxantrone_10.0um_24h	-0.0837042	0.0307223	500	0.903603
GTEx_Muscle_Skeletal_SKL.C_AZD.4547_0.12um_24h	-0.0825738	0.0325234	500	0.903603
GTEx_Muscle_Skeletal_SKL.C_AT7867_0.04um_24h	-0.083943	0.0303527	500	0.903603
GTEx_Muscle_Skeletal_SKL.C_vorinostat_0.04um_24h	-0.0832379	0.0314551	500	0.903603
GTEx_Ovary_COV644_temsirolimus_10É M_6h	-0.154865	0.0296583	149	0.903603
GTEx_Ovary_EFO27_phenothiazine_10É M_6h	-0.152152	0.0319835	149	0.903603
GTEx_Ovary_EFO27_BRD.K86574132_50É M_6h	-0.151842	0.0322579	149	0.903603
GTEx_Ovary_OV7_PP.110_20É M_6h	-0.152877	0.0313483	149	0.903603
GTEx_Ovary_OV7_BRD.K81647657_10É M_6h	-0.153189	0.0310779	149	0.903603
GTEx_Ovary_OV7_BRD.K90826279_20É M_6h	-0.154041	0.0303489	149	0.903603
GTEx_Ovary_RMGI_pifithrin.mu_10É M_6h	-0.151477	0.0325844	149	0.903603
GTEx_Ovary_TYKNU_BAY.K.8644..S....._10É M_6h	-0.151779	0.0323145	149	0.903603
GTEx_Ovary_TYKNU_isoliquiritigenin_10É M_6h	-0.151347	0.0327012	149	0.903603
GTEx_Ovary_TYKNU_nifedipine_10É M_6h	-0.152367	0.031794	149	0.903603
GTEx_Pancreas_YAPC_colforsin.daproate_10.0um_24h	-0.105164	0.0295174	323	0.903603
GTEx_Pancreas_YAPC_balicatib_0.37um_24h	-0.10496	0.0297656	323	0.903603
GTEx_Pancreas_YAPC_pelitinib_0.12um_24h	-0.104706	0.0300766	323	0.903603
GTEx_Pancreas_YAPC_sitagliptin_3.33um_24h	-0.103324	0.0318182	323	0.903603
GTEx_Pancreas_YAPC_amcinonide_10.0um_24h	-0.10491	0.0298261	323	0.903603
GTEx_Pancreas_YAPC_KBG_0.37um_24h	-0.10371	0.0313233	323	0.903603
GTEx_Pancreas_YAPC_voxtalisib_3.33um_24h	-0.104452	0.0303907	323	0.903603
GTEx_Pancreas_YAPC_meglitinide_0.04um_24h	-0.104581	0.0302309	323	0.903603
GTEx_Pancreas_YAPC_fluvoxamine_10.0um_24h	-0.104614	0.0301895	323	0.903603
GTEx_Pancreas_YAPC_fludroxycortide_0.04um_24h	-0.104343	0.0305265	323	0.903603
GTEx_Pancreas_YAPC_lumacaftor_0.12um_24h	-0.104773	0.0299939	323	0.903603
GTEx_Pancreas_YAPC_mifobate_10.0um_24h	-0.104717	0.0300629	323	0.903603
GTEx_Pancreas_YAPC_lomitapide_1.11um_24h	-0.104997	0.0297206	323	0.903603
GTEx_Pancreas_YAPC_fenoterol_1.11um_24h	-0.103544	0.0315355	323	0.903603
GTEx_Pancreas_YAPC_letermovir_0.12um_24h	-0.104087	0.030846	323	0.903603
GTEx_Pancreas_YAPC_mycophenolic.acid_0.37um_24h	-0.102699	0.032632	323	0.903603
GTEx_Prostate_LNCAP_palbociclib_0.37um_3h	-0.160859	0.0311752	135	0.903603
GTEx_Prostate_PC3_vorinostat_1É M_24h	-0.160528	0.0314498	135	0.903603
GTEx_Prostate_PC3_IB.MECA_10É M_6h	-0.159923	0.0319554	135	0.903603
GTEx_Prostate_PC3_NTNCB_10É M_6h	-0.159369	0.0324239	135	0.903603
GTEx_Prostate_PC3_dichlorobenzamil_10É M_6h	-0.162216	0.0300731	135	0.903603
GTEx_Prostate_PC3_bis.tyrphostin_10É M_6h	-0.159357	0.0324345	135	0.903603
GTEx_Prostate_PC3_niguldipine_10É M_24h	-0.160435	0.0315268	135	0.903603
GTEx_Prostate_PC3_terconazole_10É M_24h	-0.161518	0.0306361	135	0.903603
GTEx_Prostate_PC3_NSC.632839_10É M_6h	-0.160618	0.0313749	135	0.903603
GTEx_Prostate_PC3_anisomycin_10É M_6h	-0.159108	0.0326469	135	0.903603
GTEx_Prostate_PC3_NSC.663284_10É M_24h	-0.161825	0.0303871	135	0.903603
GTEx_Prostate_PC3_niclosamide_10É M_24h	-0.162184	0.0300987	135	0.903603
GTEx_Prostate_PC3_BRL.52537_10É M_6h	-0.161901	0.0303261	135	0.903603
GTEx_Prostate_PC3_citalopram_10É M_6h	-0.160045	0.0318529	135	0.903603
GTEx_Prostate_PC3_LDN.193189_10É M_6h	-0.160018	0.0318755	135	0.903603
GTEx_Prostate_PC3_BRD.K19499941_10É M_6h	-0.16083	0.0311994	135	0.903603
GTEx_Prostate_PC3_BRD.K95352812_10É M_6h	-0.160555	0.0314275	135	0.903603
GTEx_Prostate_PC3_BRD.A37735495_10É M_6h	-0.159572	0.0322521	135	0.903603
GTEx_Prostate_PC3_doxylamine_10É M_24h.1	-0.159862	0.0320068	135	0.903603
GTEx_Prostate_PC3_nicorandil_10É M_6h	-0.161101	0.0309765	135	0.903603
GTEx_Prostate_PC3_entinostat_10É M_6h	-0.159169	0.0325947	135	0.903603
GTEx_Prostate_PC3_STK.397047_10É M_24h	-0.162557	0.0298007	135	0.903603
GTEx_Prostate_PC3_BRD.K80094086_10É M_24h	-0.161501	0.0306499	135	0.903603
GTEx_Prostate_PC3_ataluren_10É M_6h	-0.160996	0.0310628	135	0.903603
GTEx_Prostate_PC3_moroxydine_10É M_24h	-0.160891	0.0311489	135	0.903603
GTEx_Prostate_PC3_androsterone_10É M_24h	-0.162213	0.0300752	135	0.903603
GTEx_Prostate_PC3_eucatropine_10É M_6h	-0.16064	0.0313567	135	0.903603
GTEx_Prostate_PC3_salsolidine_10É M_6h	-0.159757	0.0320952	135	0.903603
GTEx_Prostate_PC3_guaifenesin_10É M_6h.1	-0.159364	0.0324282	135	0.903603
GTEx_Prostate_PC3_BP.897_10É M_6h.1	-0.159755	0.0320973	135	0.903603
GTEx_Prostate_PC3_sulfamethizole_10É M_6h	-0.16215	0.030126	135	0.903603
GTEx_Prostate_PC3_cefepime_10É M_6h	-0.161301	0.0308129	135	0.903603
GTEx_Prostate_PC3_trichostatin.a_100nM_24h.1	-0.160105	0.0318027	135	0.903603
GTEx_Prostate_PC3_trichostatin.a_100nM_6h.1	-0.162906	0.0295248	135	0.903603
GTEx_Prostate_PC3_BRD.K57321627_5É M_24h	-0.161489	0.0306599	135	0.903603
GTEx_Prostate_PC3_BRD.K53220080_5É M_24h	-0.159489	0.0323223	135	0.903603
GTEx_Prostate_PC3_BRD.K50277523_5É M_24h	-0.159113	0.0326427	135	0.903603
GTEx_Prostate_PC3_BRD.K03006541_5É M_24h	-0.161581	0.0305845	135	0.903603
GTEx_Prostate_PC3_BRD.K07689498_5É M_24h	-0.160735	0.031278	135	0.903603
GTEx_Prostate_PC3_BRD.K55569739_5É M_24h	-0.159615	0.0322157	135	0.903603
GTEx_Prostate_PC3_BRD.K97400656_5É M_24h	-0.160679	0.0313244	135	0.903603
GTEx_Prostate_PC3_BRD.K29720768_5É M_24h	-0.159528	0.0322893	135	0.903603
GTEx_Prostate_PC3_BRD.K00967758_5É M_24h	-0.159123	0.0326344	135	0.903603
GTEx_Prostate_PC3_BRD.K19417837_5É M_24h	-0.159208	0.0325614	135	0.903603
GTEx_Prostate_PC3_BRD.K88099061_5É M_24h	-0.16235	0.0299659	135	0.903603
GTEx_Prostate_PC3_BRD.K62768824_5É M_24h	-0.160051	0.0318477	135	0.903603
GTEx_Prostate_PC3_BRD.K33986184_5É M_24h	-0.159162	0.032601	135	0.903603
GTEx_Prostate_PC3_BRD.K40272780_5É M_24h	-0.159279	0.032501	135	0.903603
GTEx_Prostate_PC3_BRD.K78432605_10É M_24h	-0.161203	0.0308927	135	0.903603
GTEx_Prostate_PC3_BRD.K07531476_10É M_6h	-0.160245	0.0316855	135	0.903603
GTEx_Prostate_PC3_BRD.K01621458_1É M_24h	-0.161062	0.0310087	135	0.903603
GTEx_Prostate_PC3_panobinostat_1nM_24h.2	-0.161991	0.0302534	135	0.903603
GTEx_Prostate_PC3_BRD.K19826688_500nM_6h.2	-0.159757	0.0320952	135	0.903603
GTEx_Prostate_PC3_BRD.K64106162_10É M_24h	-0.160167	0.0317507	135	0.903603
GTEx_Prostate_PC3_amifostine_10É M_24h.1	-0.161784	0.0304206	135	0.903603
GTEx_Prostate_PC3_paclitaxel_10nM_6h.1	-0.162553	0.029804	135	0.903603
GTEx_Prostate_PC3_NVP.AUY922_3.33um_24h	-0.160894	0.0311471	135	0.903603
GTEx_Prostate_PC3_PIK.93_0.04um_24h	-0.161862	0.0303575	135	0.903603
GTEx_Prostate_PC3_YM.201636_0.37um_24h	-0.160544	0.0314364	135	0.903603
GTEx_Prostate_PC3_AS.605240_0.37um_24h	-0.16006	0.0318407	135	0.903603
GTEx_Prostate_PC3_NVP.BGJ398_10.0um_24h	-0.162424	0.0299065	135	0.903603
GTEx_Prostate_PC3_BRD.K68548958_0.12um_24h	-0.159703	0.0321406	135	0.903603
GTEx_Prostate_PC3_I.BET.151_1.0um_6h	-0.159052	0.032695	135	0.903603
GTEx_Prostate_PC3_salermide_10.0um_6h.2	-0.160253	0.031679	135	0.903603
GTEx_Prostate_PC3_zaldaride_10.0um_24h	-0.162465	0.0298745	135	0.903603
GTEx_Prostate_PC3_clotrimazole_10.0um_24h	-0.161883	0.0303407	135	0.903603
GTEx_Prostate_PC3_ibuprofen_0.37um_24h	-0.162366	0.0299532	135	0.903603
GTEx_Prostate_PC3_CNQX_0.12um_24h	-0.160335	0.0316101	135	0.903603
GTEx_Prostate_PC3_chrysin_0.04um_24h	-0.162369	0.0299505	135	0.903603
GTEx_Prostate_PC3_midostaurin_0.04um_24h	-0.161235	0.0308668	135	0.903603
GTEx_Prostate_PC3_clemizole_1.11um_24h	-0.159399	0.0323992	135	0.903603
GTEx_Prostate_PC3_ledipasvir_1.11um_24h	-0.15993	0.0319493	135	0.903603
GTEx_Prostate_PC3_acarbose_0.12um_24h	-0.160486	0.0314842	135	0.903603
GTEx_Prostate_PC3_clonazepam_1.11um_24h	-0.160969	0.0310848	135	0.903603
GTEx_Prostate_PC3_clofazimine_10.0um_24h	-0.160091	0.0318141	135	0.903603
GTEx_Prostate_PC3_trehalose_3.33um_24h	-0.162816	0.029596	135	0.903603
GTEx_Prostate_PC3_umeclidinium_10.0um_24h	-0.15946	0.032347	135	0.903603
GTEx_Prostate_PC3_eperezolid_0.37um_24h	-0.162128	0.0301437	135	0.903603
GTEx_Prostate_PC3_PF.04447943_1.11um_24h	-0.159785	0.0320714	135	0.903603
GTEx_Prostate_PC3_secnidazole_0.12um_24h	-0.162847	0.0295708	135	0.903603
GTEx_Prostate_PC3_levamisole_0.37um_24h	-0.161772	0.0304304	135	0.903603
GTEx_Prostate_PC3_bendroflumethiazide_10.0um_24h	-0.160559	0.0314234	135	0.903603
GTEx_Prostate_PC3_ursodiol_0.04um_24h	-0.161599	0.0305704	135	0.903603
GTEx_Prostate_PC3_talazoparib_1.11um_24h	-0.160099	0.0318079	135	0.903603
GTEx_Prostate_VCAP_triciribine_10É M_24h	-0.160091	0.0318139	135	0.903603
GTEx_Prostate_VCAP_nalbuphine_10É M_24h	-0.162396	0.0299291	135	0.903603
GTEx_Prostate_VCAP_papaverine_10É M_6h	-0.159489	0.0323224	135	0.903603
GTEx_Prostate_VCAP_vinblastine_10É M_24h.1	-0.159207	0.0325623	135	0.903603
GTEx_Prostate_VCAP_dexamethasone_10É M_24h.1	-0.162533	0.0298203	135	0.903603
GTEx_Prostate_VCAP_dorsomorphin_10É M_24h	-0.162003	0.0302436	135	0.903603
GTEx_Prostate_VCAP_MBCQ_10É M_24h	-0.160194	0.0317283	135	0.903603
GTEx_Prostate_VCAP_BI.2536_10É M_24h	-0.161581	0.0305845	135	0.903603
GTEx_Prostate_VCAP_NSC.632839_10É M_24h.1	-0.162508	0.0298395	135	0.903603
GTEx_Prostate_VCAP_CT.200783_10É M_6h	-0.162023	0.0302279	135	0.903603
GTEx_Prostate_VCAP_SID.26681509_90É M_6h	-0.161557	0.0306044	135	0.903603
GTEx_Prostate_VCAP_BRD.K68548958_20É M_6h	-0.161244	0.0308596	135	0.903603
GTEx_Prostate_VCAP_manumycin.a_10É M_6h.3	-0.161247	0.0308568	135	0.903603
GTEx_Prostate_VCAP_BRD.K37940862_10É M_24h	-0.162477	0.0298649	135	0.903603
GTEx_Prostate_VCAP_BRD.K44366801_10É M_24h	-0.159616	0.0322149	135	0.903603
GTEx_Prostate_VCAP_testosterone_10É M_24h.2	-0.159793	0.0320652	135	0.903603
GTEx_Prostate_VCAP_vinorelbine_10É M_6h	-0.160942	0.0311069	135	0.903603
GTEx_Prostate_VCAP_BRD.K71935468_10É M_24h	-0.160069	0.0318325	135	0.903603
GTEx_Prostate_VCAP_entinostat_10É M_24h	-0.160355	0.0315938	135	0.903603
GTEx_Prostate_VCAP_calmidazolium_10É M_24h.1	-0.162274	0.0300264	135	0.903603
GTEx_Prostate_VCAP_H.9_10É M_24h.1	-0.159571	0.0322529	135	0.903603
GTEx_Prostate_VCAP_SA.247384_10É M_24h	-0.159962	0.0319226	135	0.903603
GTEx_Prostate_VCAP_BRD.K02598395_10É M_6h	-0.160887	0.031153	135	0.903603
GTEx_Prostate_VCAP_danazol_10É M_6h.3	-0.162162	0.0301163	135	0.903603
GTEx_Prostate_VCAP_BRD.K67727634_5É M_24h	-0.161308	0.030807	135	0.903603
GTEx_Prostate_VCAP_BRD.K61412007_5É M_6h	-0.162686	0.0296983	135	0.903603
GTEx_Prostate_VCAP_BRD.K76989634_5É M_6h	-0.161395	0.030736	135	0.903603
GTEx_Prostate_VCAP_BRD.K91573667_5É M_6h	-0.159045	0.0327011	135	0.903603
GTEx_Prostate_VCAP_BRD.K18532833_5É M_24h	-0.159825	0.0320376	135	0.903603
GTEx_Prostate_VCAP_BRD.K94597513_5É M_24h	-0.160628	0.0313668	135	0.903603
GTEx_Prostate_VCAP_thioridazine_10É M_6h.8	-0.160745	0.0312699	135	0.903603
GTEx_Prostate_VCAP_BRD.K12331173_5É M_6h	-0.159455	0.0323513	135	0.903603
GTEx_Prostate_VCAP_wortmannin_10É M_24h.26	-0.161084	0.0309907	135	0.903603
GTEx_Prostate_VCAP_BRD.K94889220_5É M_24h	-0.161357	0.0307672	135	0.903603
GTEx_Prostate_VCAP_olaparib_10É M_24h.8	-0.162584	0.0297796	135	0.903603
GTEx_Prostate_VCAP_BRD.K34982474_5É M_6h	-0.161228	0.0308728	135	0.903603
GTEx_Prostate_VCAP_BRD.K71604153_5É M_24h	-0.159923	0.0319554	135	0.903603
GTEx_Prostate_VCAP_BRD.K02928994_5É M_6h	-0.159825	0.0320376	135	0.903603
GTEx_Prostate_VCAP_BRD.K24506271_5É M_6h	-0.16043	0.0315309	135	0.903603
GTEx_Prostate_VCAP_BRD.K20848134_5É M_24h	-0.16046	0.0315065	135	0.903603
GTEx_Prostate_VCAP_BRD.K61190439_5É M_24h	-0.159867	0.0320027	135	0.903603
GTEx_Prostate_VCAP_BRD.K66442181_5É M_24h	-0.159795	0.0320631	135	0.903603
GTEx_Prostate_VCAP_BRD.K06688693_5É M_6h	-0.161328	0.0307909	135	0.903603
GTEx_Prostate_VCAP_BRD.K56665985_5É M_6h	-0.161857	0.0303615	135	0.903603
GTEx_Prostate_VCAP_BRD.K23191900_5É M_24h	-0.162635	0.0297389	135	0.903603
GTEx_Prostate_VCAP_BRD.K37556205_5É M_24h	-0.160601	0.031389	135	0.903603
GTEx_Prostate_VCAP_BRD.K56945204_5É M_24h	-0.159589	0.0322376	135	0.903603
GTEx_Prostate_VCAP_BRD.K50115811_5É M_6h	-0.161062	0.0310087	135	0.903603
GTEx_Prostate_VCAP_BRD.K66184091_5É M_6h	-0.162172	0.0301084	135	0.903603
GTEx_Prostate_VCAP_BRD.K59598504_5É M_6h	-0.159374	0.0324199	135	0.903603
GTEx_Prostate_VCAP_BRD.K16705018_5É M_24h	-0.162524	0.0298269	135	0.903603
GTEx_Prostate_VCAP_BRD.K60700659_5É M_24h	-0.161765	0.0304359	135	0.903603
GTEx_Prostate_VCAP_BRD.K23018071_5É M_6h	-0.159055	0.0326929	135	0.903603
GTEx_Prostate_VCAP_BRD.K98716460_5É M_6h	-0.161405	0.0307282	135	0.903603
GTEx_Prostate_VCAP_BRD.K52012504_5É M_6h	-0.161885	0.0303387	135	0.903603
GTEx_Prostate_VCAP_BRD.K96922741_5É M_6h	-0.162667	0.0297138	135	0.903603
GTEx_Prostate_VCAP_geldanamycin_10É M_24h.23	-0.159255	0.0325218	135	0.903603
GTEx_Prostate_VCAP_BRD.K52656828_5É M_24h	-0.161935	0.0302984	135	0.903603
GTEx_Prostate_VCAP_BRD.K54595917_5É M_24h	-0.159155	0.0326072	135	0.903603
GTEx_Prostate_VCAP_BRD.K19613760_5É M_6h	-0.162842	0.0295748	135	0.903603
GTEx_Prostate_VCAP_BRD.K63216438_5É M_6h	-0.159464	0.0323432	135	0.903603
GTEx_Prostate_VCAP_BRD.K93177490_5É M_6h	-0.161885	0.0303385	135	0.903603
GTEx_Prostate_VCAP_BRD.K65373229_5É M_24h	-0.162317	0.029992	135	0.903603
GTEx_Prostate_VCAP_BRD.K62320150_5É M_6h	-0.161996	0.0302495	135	0.903603
GTEx_Prostate_VCAP_BRD.K57138551_5É M_24h	-0.16102	0.0310427	135	0.903603
GTEx_Prostate_VCAP_BRD.K80732408_5É M_24h	-0.159399	0.0323992	135	0.903603
GTEx_Prostate_VCAP_BRD.K29499344_5É M_6h	-0.162706	0.0296829	135	0.903603
GTEx_Prostate_VCAP_BRD.K70470333_5É M_6h	-0.160096	0.03181	135	0.903603
GTEx_Prostate_VCAP_BRD.K76005262_5É M_6h	-0.159672	0.0321674	135	0.903603
GTEx_Prostate_VCAP_BRD.K23728767_5É M_24h	-0.159512	0.0323026	135	0.903603
GTEx_Prostate_VCAP_BRD.K56553629_5É M_24h	-0.161316	0.030801	135	0.903603
GTEx_Prostate_VCAP_BRD.K57330428_5É M_24h	-0.161377	0.0307512	135	0.903603
GTEx_Prostate_VCAP_BRD.K57851810_5É M_24h	-0.160501	0.031472	135	0.903603
GTEx_Prostate_VCAP_BRD.K57950796_5É M_24h	-0.160996	0.0310628	135	0.903603
GTEx_Prostate_VCAP_BRD.K47574438_5É M_6h	-0.16253	0.0298222	135	0.903603
GTEx_Prostate_VCAP_BRD.K63933178_5É M_6h	-0.161984	0.0302591	135	0.903603
GTEx_Prostate_VCAP_BRD.K98956791_5É M_24h	-0.161906	0.0303221	135	0.903603
GTEx_Prostate_VCAP_BRD.K54219003_5É M_24h	-0.159986	0.0319021	135	0.903603
GTEx_Prostate_VCAP_BRD.M30758753_5É M_24h	-0.161301	0.0308129	135	0.903603
GTEx_Prostate_VCAP_BRD.K04291521_5É M_6h	-0.162845	0.0295729	135	0.903603
GTEx_Prostate_VCAP_BRD.K20555710_5É M_6h	-0.15934	0.032449	135	0.903603
GTEx_Prostate_VCAP_BRD.K36725752_5É M_6h	-0.15944	0.0323639	135	0.903603
GTEx_Prostate_VCAP_BRD.K13544395_5É M_24h	-0.159134	0.0326248	135	0.903603
GTEx_Prostate_VCAP_BRD.K40708503_5É M_24h	-0.162501	0.0298455	135	0.903603
GTEx_Prostate_VCAP_BRD.K91339294_10É M_24h.1	-0.161603	0.0305667	135	0.903603
GTEx_Prostate_VCAP_BRD.K62358627_10É M_6h	-0.161003	0.0310568	135	0.903603
GTEx_Prostate_VCAP_BRD.K98560805_10É M_6h	-0.161248	0.0308565	135	0.903603
GTEx_Prostate_VCAP_geldanamycin_10É M_24h.34	-0.162857	0.0295633	135	0.903603
GTEx_Prostate_VCAP_puromycin_1É M_24h	-0.162259	0.0300381	135	0.903603
GTEx_Prostate_VCAP_BRD.K65200617_1É M_24h	-0.159928	0.0319513	135	0.903603
GTEx_Prostate_VCAP_cantharidin_500nM_24h	-0.162301	0.030005	135	0.903603
GTEx_Prostate_VCAP_BRD.K16995194_10É M_6h	-0.159071	0.0326791	135	0.903603
GTEx_Prostate_VCAP_BRD.K46791751_3É M_24h	-0.160935	0.0311129	135	0.903603
GTEx_Prostate_VCAP_BRD.K89107430_10É M_6h	-0.161347	0.0307751	135	0.903603
GTEx_Prostate_VCAP_geldanamycin_1É M_6h.4	-0.159055	0.0326929	135	0.903603
GTEx_Prostate_VCAP_BRD.K77264230_10É M_6h	-0.160184	0.0317361	135	0.903603
GTEx_Prostate_VCAP_BRD.K43550773_10É M_24h.1	-0.16064	0.0313567	135	0.903603
GTEx_Prostate_VCAP_BRD.K46791751_3É M_24h.1	-0.160623	0.0313707	135	0.903603
GTEx_Skin_Not_Sun_Exposed_Suprapubic_A375_kawain_10É M_24h	-0.0884586	0.0302561	451	0.903603
GTEx_Skin_Not_Sun_Exposed_Suprapubic_A375_BU.224_10É M_24h	-0.0879602	0.030991	451	0.903603
GTEx_Skin_Not_Sun_Exposed_Suprapubic_A375_norethindrone_10É M_6h	-0.0875556	0.0315983	451	0.903603
GTEx_Skin_Not_Sun_Exposed_Suprapubic_A375_neratinib_10É M_24h	-0.0877416	0.0313179	451	0.903603
GTEx_Skin_Not_Sun_Exposed_Suprapubic_A375_BRD.K84203638_10É M_24h	-0.0877476	0.0313089	451	0.903603
GTEx_Skin_Not_Sun_Exposed_Suprapubic_A375_thiothixene_10É M_6h	-0.088716	0.0298823	451	0.903603
GTEx_Skin_Not_Sun_Exposed_Suprapubic_A375_NVP.TAE684_10É M_6h	-0.0878731	0.0311209	451	0.903603
GTEx_Skin_Not_Sun_Exposed_Suprapubic_A375_tacrolimus_10É M_6h.2	-0.0870066	0.0324379	451	0.903603
GTEx_Skin_Not_Sun_Exposed_Suprapubic_A375_vincristine_10É M_6h.1	-0.0877053	0.0313724	451	0.903603
GTEx_Skin_Not_Sun_Exposed_Suprapubic_A375_IB.MECA_10É M_6h.1	-0.0875901	0.0315461	451	0.903603
GTEx_Skin_Not_Sun_Exposed_Suprapubic_A375_PSB.11_10É M_6h	-0.0869562	0.0325159	451	0.903603
GTEx_Skin_Not_Sun_Exposed_Suprapubic_A375_BRD.K06405410_10É M_6h	-0.0874616	0.0317408	451	0.903603
GTEx_Skin_Not_Sun_Exposed_Suprapubic_A375_BRD.K92455082_5É M_24h	-0.087724	0.0313443	451	0.903603
GTEx_Skin_Not_Sun_Exposed_Suprapubic_A375_BRD.K56189188_5É M_24h	-0.0883374	0.0304335	451	0.903603
GTEx_Skin_Not_Sun_Exposed_Suprapubic_A375_BRD.K19868817_5É M_24h	-0.0879558	0.0309975	451	0.903603
GTEx_Skin_Not_Sun_Exposed_Suprapubic_A375_BRD.K24536757_5É M_24h	-0.088178	0.0306681	451	0.903603
GTEx_Skin_Not_Sun_Exposed_Suprapubic_A375_BRD.K47588363_5É M_24h	-0.0888937	0.0296265	451	0.903603
GTEx_Skin_Not_Sun_Exposed_Suprapubic_A375_BRD.K66295388_5É M_24h	-0.0879219	0.031048	451	0.903603
GTEx_Skin_Not_Sun_Exposed_Suprapubic_A375_BRD.K84431964_5É M_24h	-0.08716	0.0322015	451	0.903603
GTEx_Skin_Not_Sun_Exposed_Suprapubic_A375_BRD.K18641148_10É M_24h	-0.0882901	0.030503	451	0.903603
GTEx_Skin_Not_Sun_Exposed_Suprapubic_A375_curcumin_0.41É M_24h	-0.0872549	0.0320559	451	0.903603
GTEx_Skin_Not_Sun_Exposed_Suprapubic_A375_BRD.K56411643_3.33É M_24h	-0.0885665	0.0300989	451	0.903603
GTEx_Skin_Sun_Exposed_Lower_leg_A375_dephostatin_10É M_6h	-0.0780124	0.0325334	560	0.903603
GTEx_Skin_Sun_Exposed_Lower_leg_A375_amyleine_10É M_6h	-0.0782482	0.0321286	560	0.903603
GTEx_Skin_Sun_Exposed_Lower_leg_A375_idarubicin_100nM_24h	-0.078164	0.0322727	560	0.903603
GTEx_Skin_Sun_Exposed_Lower_leg_A375_CAY.10594_20É M_24h	-0.0792312	0.0304853	560	0.903603
GTEx_Skin_Sun_Exposed_Lower_leg_A375_menadione_10É M_24h	-0.0795464	0.0299732	560	0.903603
GTEx_Skin_Sun_Exposed_Lower_leg_A375_BRD.K56411643_10É M_6h	-0.0782952	0.0320484	560	0.903603
GTEx_Skin_Sun_Exposed_Lower_leg_A375_BRD.K93443135_10É M_6h	-0.0784494	0.0317865	560	0.903603
GTEx_Skin_Sun_Exposed_Lower_leg_A375_BRD.A12633378_10É M_6h	-0.0781915	0.0322256	560	0.903603
GTEx_Skin_Sun_Exposed_Lower_leg_A375_BRD.K28366633_10É M_6h	-0.0787763	0.0312369	560	0.903603
GTEx_Skin_Sun_Exposed_Lower_leg_A375_F.1566.0341_10É M_6h	-0.0797651	0.0296222	560	0.903603
GTEx_Skin_Sun_Exposed_Lower_leg_A375_carbenoxolone_10É M_6h	-0.0798346	0.0295114	560	0.903603
GTEx_Skin_Sun_Exposed_Lower_leg_A375_BE.2254_10É M_6h	-0.0788416	0.031128	560	0.903603
GTEx_Skin_Sun_Exposed_Lower_leg_A375_BRD.K71746288_10É M_6h	-0.0782434	0.0321368	560	0.903603
GTEx_Skin_Sun_Exposed_Lower_leg_A375_BRD.K62019457_5É M_24h.1	-0.0786857	0.0313885	560	0.903603
GTEx_Skin_Sun_Exposed_Lower_leg_A375_BRD.K00314651_5É M_24h	-0.0783664	0.0319272	560	0.903603
GTEx_Skin_Sun_Exposed_Lower_leg_A375_vorinostat_10É M_24h.10	-0.0794597	0.0301134	560	0.903603
GTEx_Skin_Sun_Exposed_Lower_leg_A375_BRD.K78133682_5É M_24h	-0.079269	0.0304235	560	0.903603
GTEx_Skin_Sun_Exposed_Lower_leg_A375_BRD.K98170574_5É M_24h	-0.0788782	0.0310672	560	0.903603
GTEx_Skin_Sun_Exposed_Lower_leg_A375_BRD.K10082717_5É M_24h	-0.0785312	0.0316482	560	0.903603
GTEx_Skin_Sun_Exposed_Lower_leg_A375_BRD.K95154332_5É M_24h	-0.0779266	0.0326819	560	0.903603
GTEx_Skin_Sun_Exposed_Lower_leg_A375_BRD.K67697926_5É M_24h	-0.0796675	0.0297785	560	0.903603
GTEx_Skin_Sun_Exposed_Lower_leg_A375_BRD.K48023456_5É M_24h	-0.0796704	0.0297738	560	0.903603
GTEx_Skin_Sun_Exposed_Lower_leg_A375_BRD.K00596708_5É M_24h	-0.0794722	0.0300931	560	0.903603
GTEx_Skin_Sun_Exposed_Lower_leg_A375_BRD.K19390271_5É M_24h	-0.0783724	0.0319171	560	0.903603
GTEx_Skin_Sun_Exposed_Lower_leg_A375_BRD.K87445406_5É M_24h	-0.0789028	0.0310264	560	0.903603
GTEx_Skin_Sun_Exposed_Lower_leg_A375_BRD.K44968554_5É M_24h	-0.0791186	0.0306699	560	0.903603
GTEx_Skin_Sun_Exposed_Lower_leg_A375_BRD.K76397886_5É M_24h	-0.0780677	0.0324382	560	0.903603
GTEx_Skin_Sun_Exposed_Lower_leg_A375_BRD.K06725890_5É M_24h	-0.0782158	0.032184	560	0.903603
GTEx_Skin_Sun_Exposed_Lower_leg_A375_BRD.K20827972_10É M_24h	-0.0789768	0.0309037	560	0.903603
GTEx_Skin_Sun_Exposed_Lower_leg_A375_BRD.K20099363_10É M_24h	-0.0795764	0.0299248	560	0.903603
GTEx_Skin_Sun_Exposed_Lower_leg_A375_BRD.K63827443_10É M_24h	-0.0793087	0.0303587	560	0.903603
GTEx_Skin_Sun_Exposed_Lower_leg_A375_BRD.K74461819_10É M_24h	-0.078014	0.0325308	560	0.903603
GTEx_Skin_Sun_Exposed_Lower_leg_A375_raloxifene_10É M_24h	-0.0789417	0.0309618	560	0.903603
GTEx_Skin_Sun_Exposed_Lower_leg_A375_BRD.K98645985_0.04É M_24h	-0.0790254	0.0308234	560	0.903603
GTEx_Skin_Sun_Exposed_Lower_leg_A375_AZD.1152HQPA_100nM_24h	-0.0793861	0.0302328	560	0.903603
GTEx_Skin_Not_Sun_Exposed_Suprapubic_A375_linsitinib_0.04um_24h	-0.086871	0.0326481	451	0.903603
GTEx_Skin_Not_Sun_Exposed_Suprapubic_A375_MK.1775_10.0um_24h	-0.0873505	0.0319098	451	0.903603
GTEx_Skin_Not_Sun_Exposed_Suprapubic_A375_sirolimus_10.0um_24h.2	-0.0881674	0.0306838	451	0.903603
GTEx_Skin_Not_Sun_Exposed_Suprapubic_A375_ACY.1215_10.0um_24h	-0.0875212	0.0316504	451	0.903603
GTEx_Skin_Not_Sun_Exposed_Suprapubic_A375_KIN001.260_10.0um_24h	-0.0878506	0.0311545	451	0.903603
GTEx_Skin_Not_Sun_Exposed_Suprapubic_A375_ARP.101_3.33um_24h	-0.0883999	0.030342	451	0.903603
GTEx_Skin_Not_Sun_Exposed_Suprapubic_A375_YM.155_0.12um_24h	-0.0874969	0.0316871	451	0.903603
GTEx_Skin_Not_Sun_Exposed_Suprapubic_A375_bicalutamide_0.04um_24h	-0.0881153	0.0307607	451	0.903603
GTEx_Skin_Not_Sun_Exposed_Suprapubic_A375_felodipine_0.37um_24h	-0.0869219	0.0325691	451	0.903603
GTEx_Skin_Not_Sun_Exposed_Suprapubic_A375_MG.132_20.0um_24h.87	-0.0886822	0.0299313	451	0.903603
GTEx_Skin_Not_Sun_Exposed_Suprapubic_A375_bortezomib_20.0um_24h.100	-0.08838	0.0303711	451	0.903603
GTEx_Skin_Not_Sun_Exposed_Suprapubic_A375_bortezomib_20.0um_24h.102	-0.0879772	0.0309656	451	0.903603
GTEx_Skin_Not_Sun_Exposed_Suprapubic_A375_trovafloxacin_10.0um_24h	-0.087679	0.031412	451	0.903603
GTEx_Skin_Not_Sun_Exposed_Suprapubic_A375_indometacin_10.0um_24h	-0.088938	0.029563	451	0.903603
GTEx_Skin_Not_Sun_Exposed_Suprapubic_A375_MG.132_20.0um_24h.202	-0.0883689	0.0303873	451	0.903603
GTEx_Skin_Not_Sun_Exposed_Suprapubic_A375_cediranib_0.12um_24h	-0.0884818	0.0302224	451	0.903603
GTEx_Skin_Not_Sun_Exposed_Suprapubic_A375_PF.03814735_3.33um_24h	-0.0873077	0.0319752	451	0.903603
GTEx_Skin_Not_Sun_Exposed_Suprapubic_A375_lisinopril_0.04um_24h	-0.0874389	0.0317752	451	0.903603
GTEx_Skin_Not_Sun_Exposed_Suprapubic_A375_amtolmetin.guacil_3.33um_24h	-0.0877721	0.031272	451	0.903603
GTEx_Skin_Not_Sun_Exposed_Suprapubic_A375_exemestane_10.0um_24h	-0.0872142	0.0321182	451	0.903603
GTEx_Skin_Not_Sun_Exposed_Suprapubic_A375_regadenoson_0.37um_24h	-0.0870644	0.0323487	451	0.903603
GTEx_Skin_Not_Sun_Exposed_Suprapubic_A375_bortezomib_20.0um_24h.279	-0.0875922	0.0315429	451	0.903603
GTEx_Skin_Not_Sun_Exposed_Suprapubic_A375_fenoterol_1.11um_24h	-0.0874694	0.0317289	451	0.903603
GTEx_Skin_Not_Sun_Exposed_Suprapubic_A375_malotilate_0.12um_24h	-0.0874879	0.0317008	451	0.903603
GTEx_Skin_Not_Sun_Exposed_Suprapubic_A375_bortezomib_20.0um_24h.302	-0.0887387	0.0298496	451	0.903603
GTEx_Skin_Sun_Exposed_Lower_leg_A375_BI.2536_10.0um_24h	-0.0788347	0.0311396	560	0.903603
GTEx_Skin_Sun_Exposed_Lower_leg_A375_JWE.035_10.0um_24h	-0.079058	0.0307697	560	0.903603
GTEx_Skin_Sun_Exposed_Lower_leg_A375_tretinoin_3.0um_6h	-0.0789366	0.0309703	560	0.903603
GTEx_Skin_Sun_Exposed_Lower_leg_A375_verteporfin_5.0um_6h.2	-0.0780573	0.0324561	560	0.903603
GTEx_Skin_Sun_Exposed_Lower_leg_A375_entecavir_3.33um_24h	-0.0785504	0.0316158	560	0.903603
GTEx_Skin_Sun_Exposed_Lower_leg_A375_galeterone_1.11um_24h	-0.07803	0.0325032	560	0.903603
GTEx_Skin_Sun_Exposed_Lower_leg_A375_closantel_1.11um_24h	-0.0786647	0.0314236	560	0.903603
GTEx_Skin_Sun_Exposed_Lower_leg_A375_rufinamide_0.04um_24h	-0.0780431	0.0324805	560	0.903603
GTEx_Skin_Sun_Exposed_Lower_leg_A375_chenodiol_10.0um_24h	-0.0797598	0.0296306	560	0.903603
GTEx_Skin_Sun_Exposed_Lower_leg_A375_2.methoxyestradiol_10.0um_24h	-0.0781291	0.0323325	560	0.903603
GTEx_Skin_Sun_Exposed_Lower_leg_A375_salirasib_10.0um_24h	-0.0791092	0.0306853	560	0.903603
GTEx_Skin_Sun_Exposed_Lower_leg_A375_rifabutin_10.0um_24h	-0.0790649	0.0307584	560	0.903603
GTEx_Skin_Sun_Exposed_Lower_leg_A375_paclitaxel_10.0um_24h	-0.0793531	0.0302864	560	0.903603
GTEx_Skin_Sun_Exposed_Lower_leg_A375_mestranol_0.04um_24h	-0.0798392	0.0295039	560	0.903603
GTEx_Skin_Sun_Exposed_Lower_leg_A375_cefepime_10.0um_24h	-0.0781018	0.0323796	560	0.903603
GTEx_Skin_Sun_Exposed_Lower_leg_A375_pramipexole_10.0um_24h	-0.0786252	0.0314899	560	0.903603
GTEx_Skin_Sun_Exposed_Lower_leg_A375_RG.2833_10.0um_24h	-0.0796297	0.0298392	560	0.903603
GTEx_Skin_Sun_Exposed_Lower_leg_A375_STA.5326_0.37um_24h	-0.0792124	0.0305161	560	0.903603
GTEx_Skin_Sun_Exposed_Lower_leg_A375_naproxen_0.37um_24h	-0.0785404	0.0316327	560	0.903603
GTEx_Skin_Sun_Exposed_Lower_leg_A375_venlafaxine_0.04um_24h	-0.0779363	0.0326651	560	0.903603
GTEx_Skin_Sun_Exposed_Lower_leg_A375_fluphenazine_10.0um_24h	-0.0779308	0.0326746	560	0.903603
GTEx_Skin_Sun_Exposed_Lower_leg_A375_curcumin_10.0um_24h	-0.0788568	0.0311029	560	0.903603
GTEx_Skin_Sun_Exposed_Lower_leg_A375_AVN.944_10.0um_24h	-0.0797951	0.0295742	560	0.903603
GTEx_Skin_Sun_Exposed_Lower_leg_A375_lafutidine_3.33um_24h	-0.0796146	0.0298634	560	0.903603
GTEx_Skin_Sun_Exposed_Lower_leg_A375_CTS.1027_0.12um_24h	-0.0781997	0.0322115	560	0.903603
GTEx_Skin_Sun_Exposed_Lower_leg_A375_SB.939_3.33um_24h.1	-0.0791461	0.0306248	560	0.903603
GTEx_Skin_Sun_Exposed_Lower_leg_A375_epothilone.b_3.33um_24h	-0.0781783	0.0322483	560	0.903603
GTEx_Skin_Sun_Exposed_Lower_leg_A375_indoximod_10.0um_24h	-0.0793028	0.0303682	560	0.903603
GTEx_Skin_Sun_Exposed_Lower_leg_A375_stavudine_10.0um_24h	-0.0779485	0.032644	560	0.903603
GTEx_Skin_Sun_Exposed_Lower_leg_A375_istaroxime_0.37um_24h	-0.0794717	0.0300939	560	0.903603
GTEx_Skin_Sun_Exposed_Lower_leg_SKMEL1_rolipram_10É M_6h	-0.0782227	0.0321722	560	0.903603
GTEx_Skin_Sun_Exposed_Lower_leg_SKMEL1_oligomycin.a_10É M_6h	-0.0787875	0.0312183	560	0.903603
GTEx_Skin_Sun_Exposed_Lower_leg_SKMEL1_triacsin.c_10É M_6h	-0.0797636	0.0296246	560	0.903603
GTEx_Skin_Not_Sun_Exposed_Suprapubic_SKMEL28_zileuton_100É M_6h	-0.0883318	0.0304417	451	0.903603
GTEx_Skin_Not_Sun_Exposed_Suprapubic_SKMEL28_Y.27632_3É M_6h	-0.0879657	0.0309827	451	0.903603
GTEx_Skin_Sun_Exposed_Lower_leg_SKMEL28_KU.0060648_10É M_6h	-0.0788389	0.0311326	560	0.903603
GTEx_Uterus_HELA_indobufen_3.33um_24h	-0.175621	0.0320005	112	0.903603
GTEx_Uterus_HELA_L.ergothioneine_1.11um_24h	-0.17824	0.0300378	112	0.903603
GTEx_Uterus_HELA_pidotimod_10.0um_24h	-0.178158	0.0300974	112	0.903603
GTEx_Uterus_HELA_camostat.mesilate_3.33um_24h	-0.177518	0.030569	112	0.903603
GTEx_Uterus_HELA_dexloxiglumide_0.12um_24h	-0.177577	0.0305247	112	0.903603
GTEx_Uterus_HELA_brexpiprazole_0.37um_24h	-0.178321	0.0299786	112	0.903603
GTEx_Uterus_HELA_histamine_1.11um_24h	-0.176407	0.0314008	112	0.903603
GTEx_Uterus_HELA_PK.11195_0.12um_24h	-0.176151	0.0315953	112	0.903603
GTEx_Uterus_HELA_clofazimine_0.37um_24h	-0.176954	0.030989	112	0.903603
GTEx_Uterus_HELA_cianidanol_0.12um_24h	-0.176305	0.0314782	112	0.903603
GTEx_Uterus_HELA_linopirdine_1.11um_24h	-0.177116	0.0308676	112	0.903603
GTEx_Uterus_HELA_linezolid_3.33um_24h	-0.175831	0.0318399	112	0.903603
GTEx_Uterus_HELA_theophylline_0.37um_24h	-0.177208	0.0307988	112	0.903603
GTEx_Brain_Anterior_cingulate_cortex_BA24_NEU_spermidine_10É M_24h	-0.151339	0.0327084	149	0.90364
GTEx_Skin_Not_Sun_Exposed_Suprapubic_A375_SA.1925996_5É M_24h	-0.0868327	0.0327077	451	0.90364
GTEx_Breast_Mammary_Tissue_MCF7_tioguanine_0.04um_24h	-0.10796	0.0327164	292	0.903754
GTEx_Brain_Hypothalamus_NEU_SB.216763_0.37um_24h	-0.169445	0.0327183	119	0.903754
GTEx_Adipose_Visceral_Omentum_ASC_cabozantinib_0.12um_24h	-0.0950799	0.0327593	376	0.904043
GTEx_Brain_Caudate_basal_ganglia_NEU_wortmannin_1É M_24h.1	-0.128877	0.0327637	205	0.904043
GTEx_Brain_Caudate_basal_ganglia_NEU_risperidone_10É M_24h	-0.12889	0.0327501	205	0.904043
GTEx_Brain_Frontal_Cortex_BA9_NEU_BRD.K98896788_10É M_24h	-0.141592	0.0327523	170	0.904043
GTEx_Brain_Cortex_NPC_BRD.K40276799_10É M_24h	-0.12164	0.0327698	230	0.904043
GTEx_Colon_Sigmoid_HT29_BRD.K14736141_5É M_24h	-0.108292	0.0327662	290	0.904043
GTEx_Colon_Transverse_HT29_tyrphostin.AG.1478_0.37um_24h	-0.106465	0.0327688	300	0.904043
GTEx_Colon_Transverse_HT29_warfarin_0.37um_24h	-0.106475	0.0327564	300	0.904043
GTEx_Small_Intestine_Terminal_Ileum_HT29_buspirone_0.04um_24h	-0.149788	0.0327471	152	0.904043
GTEx_Liver_HEPG2_BRD.K21001652_3.33É M_24h	-0.137574	0.0327627	180	0.904043
GTEx_Lung_A549_Y.39983_1.11um_24h	-0.0849355	0.0327561	471	0.904043
GTEx_Prostate_PC3_BRD.M40384033_5É M_24h	-0.158979	0.0327576	135	0.904043
GTEx_Prostate_VCAP_talipexole_10É M_6h	-0.158967	0.0327682	135	0.904043
GTEx_Skin_Sun_Exposed_Lower_leg_SKMEL28_necrostatin.1_100É M_6h	-0.0778978	0.0327318	560	0.904043
GTEx_Brain_Caudate_basal_ganglia_NEU_trichostatin.a_10É M_6h	-0.128848	0.0327942	205	0.904391
GTEx_Brain_Cerebellum_NPC_BRD.K85205404_10É M_24h	-0.0972855	0.0327933	359	0.904391
GTEx_Colon_Sigmoid_HT29_BRD.K60379529_10É M_6h	-0.108265	0.0328	290	0.904391
GTEx_Lung_A549_roscovitine_10.0um_6h.2	-0.0849106	0.0327957	471	0.904391
GTEx_Lung_HCC515_BRD.K35961280_10É M_6h	-0.0849092	0.0327981	471	0.904391
GTEx_Pancreas_YAPC_bupivacaine_1.11um_24h	-0.102574	0.0327962	323	0.904391
GTEx_Breast_Mammary_Tissue_MCF7_BRD.K37669227_500nM_24h	-0.107768	0.0329575	292	0.904525
GTEx_Breast_Mammary_Tissue_MCF7_K784.3187_3É M_6h	-0.107725	0.0330114	292	0.904525
GTEx_Breast_Mammary_Tissue_MCF7_vorinostat_100nM_24h.24	-0.107708	0.0330333	292	0.904525
GTEx_Breast_Mammary_Tissue_MCF7_PF.477736_3.33um_3h	-0.107758	0.0329706	292	0.904525
GTEx_Breast_Mammary_Tissue_MCF7_blonanserin_0.04um_24h	-0.107862	0.0328396	292	0.904525
GTEx_Breast_Mammary_Tissue_MCF7_nefazodone_10.0um_24h	-0.107784	0.032937	292	0.904525
GTEx_Brain_Cortex_NEU_JAK3.inhibitor.V_10É M_24h	-0.121488	0.0329403	230	0.904525
GTEx_Brain_Hippocampus_NEU_BRD.A14178283_10É M_24h	-0.164327	0.0329798	126	0.904525
GTEx_Brain_Anterior_cingulate_cortex_BA24_NPC_BRD.K56621596_10É M_6h	-0.151023	0.0329944	149	0.904525
GTEx_Brain_Cerebellar_Hemisphere_NPC_BRD.K88279116_10É M_24h	-0.114666	0.0329621	258	0.904525
GTEx_Brain_Cortex_NPC_BRD.K69040870_10É M_24h	-0.121409	0.0330291	230	0.904525
GTEx_Brain_Cortex_NPC_BRD.M29370314_10É M_6h	-0.121457	0.0329746	230	0.904525
GTEx_Brain_Frontal_Cortex_BA9_NPC_JWE.035_10É M_24h	-0.141385	0.0329512	170	0.904525
GTEx_Brain_Hippocampus_NPC_aminopurvalanol.a_10É M_24h	-0.164425	0.0328979	126	0.904525
GTEx_Brain_Hippocampus_NPC_BRD.K56994829_10É M_6h	-0.164266	0.0330306	126	0.904525
GTEx_Brain_Nucleus_accumbens_basal_ganglia_NPC_BRD.K53816294_10É M_24h	-0.138078	0.0330293	178	0.904525
GTEx_Brain_Nucleus_accumbens_basal_ganglia_NPC_NVP.TAE684_10É M_24h.1	-0.138247	0.0328622	178	0.904525
GTEx_Brain_Nucleus_accumbens_basal_ganglia_NPC_ER.27319_10É M_24h	-0.138206	0.0329024	178	0.904525
GTEx_Brain_Nucleus_accumbens_basal_ganglia_NPC_BRD.K49111930_10É M_24h	-0.138148	0.0329599	178	0.904525
GTEx_Brain_Putamen_basal_ganglia_NPC_AG.490_10É M_24h	-0.146362	0.032817	159	0.904525
GTEx_Brain_Anterior_cingulate_cortex_BA24_NPC_palbociclib_0.5um_6h.1	-0.151018	0.0329989	149	0.904525
GTEx_Brain_Putamen_basal_ganglia_NPC_TPCA.1_10.0um_24h	-0.146338	0.0328387	159	0.904525
GTEx_Brain_Nucleus_accumbens_basal_ganglia_NPC.TAK_UNC.1215_3.33um_24h	-0.138083	0.0330241	178	0.904525
GTEx_Colon_Sigmoid_HT29_importazole_60É M_24h	-0.108131	0.0329694	290	0.904525
GTEx_Colon_Sigmoid_HT29_10H.phenothiazin.10.yl..p.tolyl.methanone_10É M_6h	-0.108187	0.0328991	290	0.904525
GTEx_Colon_Sigmoid_HT29_azasetron_10É M_6h	-0.108086	0.033026	290	0.904525
GTEx_Colon_Transverse_HT29_BRD.K78843060_10É M_6h	-0.106391	0.0328638	300	0.904525
GTEx_Small_Intestine_Terminal_Ileum_HT29_BRD.K11778076_10É M_6h	-0.149711	0.0328174	152	0.904525
GTEx_Small_Intestine_Terminal_Ileum_HT29_BRD.K08448573_10É M_6h	-0.149555	0.0329599	152	0.904525
GTEx_Small_Intestine_Terminal_Ileum_HT29_BRD.K25706980_5É M_24h	-0.149702	0.032825	152	0.904525
GTEx_Small_Intestine_Terminal_Ileum_HT29_BRD.K41862560_10É M_24h	-0.149653	0.0328703	152	0.904525
GTEx_Colon_Sigmoid_HT29_fostamatinib_0.12um_24h	-0.108257	0.0328111	290	0.904525
GTEx_Colon_Sigmoid_HT29_belinostat_1.11um_24h	-0.108231	0.0328427	290	0.904525
GTEx_Colon_Sigmoid_HT29_oseltamivir.carboxylate_0.04um_24h	-0.108213	0.0328661	290	0.904525
GTEx_Colon_Transverse_HT29_16.16.dimethylprostaglandin.e2_0.11um_24h	-0.106362	0.032901	300	0.904525
GTEx_Colon_Transverse_HT29_eflornithine_1.11um_24h	-0.106318	0.0329572	300	0.904525
GTEx_Small_Intestine_Terminal_Ileum_HT29_MG.132_20.0um_24h.34	-0.149475	0.0330328	152	0.904525
GTEx_Small_Intestine_Terminal_Ileum_HT29_AZD.8931_0.37um_24h	-0.149586	0.0329311	152	0.904525
GTEx_Colon_Sigmoid_MDST8_PIK.90_10É M_6h	-0.108153	0.0329408	290	0.904525
GTEx_Colon_Transverse_RKO_CD.1530_40É M_6h	-0.106272	0.0330157	300	0.904525
GTEx_Colon_Sigmoid_SNU1040_verapamil_10É M_6h	-0.108108	0.0329979	290	0.904525
GTEx_Colon_Sigmoid_SNUC4_temozolomide_10É M_6h	-0.108092	0.0330179	290	0.904525
GTEx_Small_Intestine_Terminal_Ileum_SW480_bucladesine_10É M_6h	-0.149552	0.0329625	152	0.904525
GTEx_Colon_Sigmoid_SW948_manumycin.a_10É M_6h	-0.108231	0.0328431	290	0.904525
GTEx_Spleen_JURKAT_BIX.02189_0.12um_24h	-0.114399	0.0330156	259	0.904525
GTEx_Whole_Blood_NOMO1_resveratrol_10É M_6h	-0.0905095	0.0328984	414	0.904525
GTEx_Liver_HEPG2_BRD.K54687541_10É M_6h	-0.137455	0.0328806	180	0.904525
GTEx_Liver_HEPG2_picrotoxin_10É M_6h	-0.137373	0.0329623	180	0.904525
GTEx_Lung_A549_BRD.K01121114_500nM_6h	-0.0848301	0.0329242	471	0.904525
GTEx_Lung_A549_trichostatin.a_0.37É M_24h	-0.0848347	0.0329169	471	0.904525
GTEx_Lung_DV90_ingenol_10É M_6h	-0.084846	0.0328988	471	0.904525
GTEx_Lung_HCC515_secoisolariciresinol_10É M_6h	-0.0847961	0.0329788	471	0.904525
GTEx_Lung_HCC515_trichostatin.a_10É M_6h.13	-0.08479	0.0329885	471	0.904525
GTEx_Pancreas_YAPC_rocuronium_10.0um_24h	-0.102436	0.0329799	323	0.904525
GTEx_Pancreas_YAPC_zosuquidar_10.0um_24h	-0.102492	0.0329049	323	0.904525
GTEx_Pancreas_YAPC_tacrolimus_0.37um_24h	-0.102532	0.0328522	323	0.904525
GTEx_Prostate_LNCAP_nintedanib_0.12um_3h	-0.158701	0.0329972	135	0.904525
GTEx_Prostate_PC3_toltrazuril_10É M_24h.1	-0.158772	0.0329358	135	0.904525
GTEx_Prostate_PC3_anastrozole_10É M_6h.1	-0.158896	0.032829	135	0.904525
GTEx_Prostate_PC3_BRD.K43838150_5É M_24h	-0.158823	0.032892	135	0.904525
GTEx_Prostate_PC3_BRD.K88899793_5É M_24h	-0.158798	0.0329139	135	0.904525
GTEx_Prostate_PC3_BRD.K68548958_10.0um_24h	-0.158657	0.0330351	135	0.904525
GTEx_Prostate_PC3_etazolate_0.04um_24h	-0.158886	0.0328374	135	0.904525
GTEx_Prostate_PC3_bortezomib_20.0um_24h.332	-0.158665	0.0330286	135	0.904525
GTEx_Prostate_VCAP_BRD.K62447749_5É M_24h	-0.158738	0.0329656	135	0.904525
GTEx_Prostate_VCAP_BRD.K74511610_5É M_6h	-0.158784	0.0329256	135	0.904525
GTEx_Prostate_VCAP_BRD.K07877451_5É M_24h	-0.158896	0.032829	135	0.904525
GTEx_Prostate_VCAP_BRD.K32655366_5É M_24h	-0.15891	0.0328173	135	0.904525
GTEx_Prostate_VCAP_BRD.K79489641_5É M_6h	-0.158715	0.0329853	135	0.904525
GTEx_Prostate_VCAP_BRD.K01425313_30É M_6h.1	-0.158867	0.0328542	135	0.904525
GTEx_Prostate_VCAP_BRD.K00362189_10É M_6h	-0.158764	0.0329425	135	0.904525
GTEx_Skin_Not_Sun_Exposed_Suprapubic_A375_BRD.K37940862_10É M_24h	-0.0867264	0.0328735	451	0.904525
GTEx_Skin_Not_Sun_Exposed_Suprapubic_A375_BRD.K86992593_5É M_24h	-0.0867391	0.0328536	451	0.904525
GTEx_Skin_Sun_Exposed_Lower_leg_A375_bithionol_10É M_6h	-0.0778171	0.032872	560	0.904525
GTEx_Skin_Sun_Exposed_Lower_leg_A375_lorazepam_10É M_6h	-0.0777628	0.0329666	560	0.904525
GTEx_Skin_Sun_Exposed_Lower_leg_A375_BRD.K31883841_5É M_24h	-0.0777584	0.0329743	560	0.904525
GTEx_Skin_Not_Sun_Exposed_Suprapubic_A375_taranabant_1.11um_24h	-0.0866484	0.0329955	451	0.904525
GTEx_Skin_Not_Sun_Exposed_Suprapubic_A375_SEP.227900_0.12um_24h	-0.0866225	0.0330362	451	0.904525
GTEx_Skin_Not_Sun_Exposed_Suprapubic_A375_acexamic.acid_10.0um_24h	-0.086737	0.032857	451	0.904525
GTEx_Prostate_PC3_JNJ.26481585_0.12um_24h	-0.15865	0.0330415	135	0.90459
GTEx_Brain_Caudate_basal_ganglia_NEU_BRD.K51683034_10É M_24h	-0.128611	0.0330457	205	0.904625
GTEx_Brain_Anterior_cingulate_cortex_BA24_NEU_BRD.K88556033_10É M_24h	-0.150963	0.0330487	149	0.904628
GTEx_Brain_Hypothalamus_NPC_JNJ.38877605_0.04um_24h	-0.169025	0.0330586	119	0.904739
GTEx_Whole_Blood_HL60_geldanamycin_500nM_6h	-0.0904031	0.0330582	414	0.904739
GTEx_Breast_Mammary_Tissue_MCF7_alvocidib_100nM_24h.1	-0.107682	0.0330665	292	0.904875
GTEx_Colon_Sigmoid_CL34_BML.259_80É M_6h	-0.108047	0.0330742	290	0.905004
GTEx_Adipose_Subcutaneous_ASC_BRD.K67010098_10É M_24h	-0.0821734	0.0331818	500	0.905229
GTEx_Adipose_Subcutaneous_ASC_nocodazole_10É M_24h	-0.0821784	0.0331734	500	0.905229
GTEx_Adipose_Visceral_Omentum_ASC_tenofovir_10É M_24h	-0.0945451	0.0335281	376	0.905229
GTEx_Adipose_Visceral_Omentum_ASC_JW55_0.04um_24h	-0.0943824	0.0337649	376	0.905229
GTEx_Adipose_Visceral_Omentum_ASC_GNF.2_1.11um_24h	-0.0945788	0.0334792	376	0.905229
GTEx_Breast_Mammary_Tissue_BT20_nilotinib_100nM_6h	-0.107178	0.0337094	292	0.905229
GTEx_Breast_Mammary_Tissue_BT20_barasertib.HQPA_3.33um_24h	-0.107609	0.0331585	292	0.905229
GTEx_Breast_Mammary_Tissue_BT20_AT.7519_10.0um_3h	-0.107364	0.0334706	292	0.905229
GTEx_Breast_Mammary_Tissue_HS578T_BMS.509744_100nM_6h	-0.107069	0.0338496	292	0.905229
GTEx_Breast_Mammary_Tissue_MCF10A_alvocidib_1.11um_3h	-0.107249	0.0336175	292	0.905229
GTEx_Breast_Mammary_Tissue_MCF7_BRD.K70917163_10É M_6h	-0.107595	0.0331768	292	0.905229
GTEx_Breast_Mammary_Tissue_MCF7_BRD.K95842463_10É M_6h	-0.107407	0.0334158	292	0.905229
GTEx_Breast_Mammary_Tissue_MCF7_diethylstilbestrol_10É M_6h.2	-0.10744	0.0333734	292	0.905229
GTEx_Breast_Mammary_Tissue_MCF7_BRD.K34359283_5É M_24h	-0.107388	0.0334395	292	0.905229
GTEx_Breast_Mammary_Tissue_MCF7_BRD.K92884627_5É M_24h	-0.10747	0.0333358	292	0.905229
GTEx_Breast_Mammary_Tissue_MCF7_BRD.K84797952_10É M_24h	-0.107032	0.033898	292	0.905229
GTEx_Breast_Mammary_Tissue_MCF7_CP.466722_500nM_24h	-0.107026	0.0339051	292	0.905229
GTEx_Breast_Mammary_Tissue_MCF7_TG.101348_500nM_6h.1	-0.1074	0.0334245	292	0.905229
GTEx_Breast_Mammary_Tissue_MCF7_SA.242443_3É M_6h	-0.107544	0.0332408	292	0.905229
GTEx_Breast_Mammary_Tissue_MCF7_HG.6.64.01_10.0um_24h	-0.107283	0.0335742	292	0.905229
GTEx_Breast_Mammary_Tissue_MCF7_pterostilbene_0.04um_24h	-0.107338	0.0335036	292	0.905229
GTEx_Breast_Mammary_Tissue_MCF7_propranolol_0.37um_24h	-0.107491	0.0333084	292	0.905229
GTEx_Breast_Mammary_Tissue_MCF7_temsirolimus_0.04um_24h	-0.107493	0.0333062	292	0.905229
GTEx_Breast_Mammary_Tissue_MCF7_resminostat_0.12um_24h	-0.107255	0.0336101	292	0.905229
GTEx_Breast_Mammary_Tissue_MCF7_raltegravir_0.04um_24h	-0.107353	0.0334853	292	0.905229
GTEx_Breast_Mammary_Tissue_MCF7_T.5224_0.04um_24h	-0.107642	0.0331173	292	0.905229
GTEx_Breast_Mammary_Tissue_MCF7_IOWH.032_10.0um_24h	-0.107338	0.0335046	292	0.905229
GTEx_Breast_Mammary_Tissue_MCF7_phentermine_0.12um_24h	-0.107466	0.0333411	292	0.905229
GTEx_Breast_Mammary_Tissue_MDAMB231_selumetinib_10É M_6h	-0.107144	0.0337533	292	0.905229
GTEx_Breast_Mammary_Tissue_SKBR3_barasertib.HQPA_0.04um_24h	-0.107404	0.0334201	292	0.905229
GTEx_Brain_Cortex_MNEU.E_MLN.0128_1.11um_24h	-0.121053	0.033431	230	0.905229
GTEx_Brain_Caudate_basal_ganglia_NEU_wortmannin_3É M_24h	-0.127753	0.0339665	205	0.905229
GTEx_Brain_Caudate_basal_ganglia_NEU_BRD.K84651951_10É M_24h	-0.127787	0.0339302	205	0.905229
GTEx_Brain_Caudate_basal_ganglia_NEU_vorinostat_500nM_24h.1	-0.12826	0.0334194	205	0.905229
GTEx_Brain_Caudate_basal_ganglia_NEU_wortmannin_10É M_24h.7	-0.12849	0.0331738	205	0.905229
GTEx_Brain_Caudate_basal_ganglia_NEU_vorinostat_10É M_24h.8	-0.128183	0.0335024	205	0.905229
GTEx_Brain_Caudate_basal_ganglia_NEU_BRD.K32307229_10É M_6h	-0.128492	0.0331719	205	0.905229
GTEx_Brain_Cerebellar_Hemisphere_NEU_RAN.29_10É M_24h	-0.113876	0.0339113	258	0.905229
GTEx_Brain_Cerebellar_Hemisphere_NEU_BRD.K20126873_10É M_24h	-0.114076	0.0336693	258	0.905229
GTEx_Brain_Cerebellar_Hemisphere_NEU_farnesol_10É M_24h.1	-0.114148	0.0335823	258	0.905229
GTEx_Brain_Cerebellum_NEU_antimycin.a_10É M_24h.1	-0.0964546	0.0339675	359	0.905229
GTEx_Brain_Cerebellum_NEU_BRD.K36864553_10É M_24h	-0.0967595	0.0335327	359	0.905229
GTEx_Brain_Cortex_NEU_BRD.A77704559_10É M_24h	-0.121001	0.0334901	230	0.905229
GTEx_Brain_Cortex_NEU_U.18666A_10É M_24h	-0.120967	0.0335282	230	0.905229
GTEx_Brain_Frontal_Cortex_BA9_NEU_BRD.K70524666_10É M_24h	-0.14065	0.0336679	170	0.905229
GTEx_Brain_Frontal_Cortex_BA9_NEU_BRD.K12105018_10É M_24h	-0.14054	0.0337767	170	0.905229
GTEx_Brain_Frontal_Cortex_BA9_NEU_BRD.K78062244_10É M_24h	-0.140639	0.0336787	170	0.905229
GTEx_Brain_Frontal_Cortex_BA9_NEU_BRD.K31295191_10É M_24h	-0.140831	0.0334906	170	0.905229
GTEx_Brain_Hippocampus_NEU_SB.203580_10É M_24h	-0.163624	0.0335707	126	0.905229
GTEx_Brain_Hippocampus_NEU_camptothecin_10É M_24h	-0.164019	0.0332377	126	0.905229
GTEx_Brain_Hippocampus_NEU_BRD.K53808186_10É M_24h	-0.163756	0.0334588	126	0.905229
GTEx_Brain_Hippocampus_NEU_eseroline_10É M_24h	-0.163159	0.0339663	126	0.905229
GTEx_Brain_Hippocampus_NEU_geldanamycin_10É M_24h.8	-0.163198	0.033933	126	0.905229
GTEx_Brain_Hippocampus_NEU_BG.1026_10É M_24h	-0.163483	0.0336902	126	0.905229
GTEx_Brain_Hypothalamus_NEU_wortmannin_500nM_24h	-0.168466	0.0335156	119	0.905229
GTEx_Brain_Nucleus_accumbens_basal_ganglia_NEU_RAN.03_10É M_24h	-0.137873	0.0332332	178	0.905229
GTEx_Brain_Nucleus_accumbens_basal_ganglia_NEU_BRD.K16331660_10É M_24h	-0.137206	0.0339025	178	0.905229
GTEx_Brain_Nucleus_accumbens_basal_ganglia_NEU_FPL.55712_10É M_24h	-0.137787	0.033319	178	0.905229
GTEx_Brain_Nucleus_accumbens_basal_ganglia_NEU_JS.K_10É M_24h	-0.13733	0.0337768	178	0.905229
GTEx_Brain_Nucleus_accumbens_basal_ganglia_NEU_GSK.3.inhibitor.IX_10É M_6h	-0.137664	0.0334413	178	0.905229
GTEx_Brain_Putamen_basal_ganglia_NEU_BRD.K29345712_10É M_24h	-0.145593	0.0335401	159	0.905229
GTEx_Brain_Putamen_basal_ganglia_NEU_BRD.A05729358_10É M_6h	-0.146041	0.0331167	159	0.905229
GTEx_Brain_Putamen_basal_ganglia_NEU_BRD.K32307229_10É M_6h	-0.145263	0.0338542	159	0.905229
GTEx_Brain_Caudate_basal_ganglia_NEU_TPCA.1_1.11um_24h	-0.127991	0.0337086	205	0.905229
GTEx_Brain_Cerebellar_Hemisphere_NEU_NPK76.II.72.1_10.0um_24h	-0.114153	0.0335762	258	0.905229
GTEx_Brain_Hypothalamus_NEU_JNK.IN.5A_3.33um_24h	-0.168501	0.0334866	119	0.905229
GTEx_Brain_Putamen_basal_ganglia_NEU_PFI.1_10.0um_24h	-0.145657	0.0334792	159	0.905229
GTEx_Brain_Anterior_cingulate_cortex_BA24_NPC_vorinostat_500nM_24h.1	-0.150577	0.0334	149	0.905229
GTEx_Brain_Caudate_basal_ganglia_NPC_KIN001.242_10É M_24h	-0.128156	0.0335316	205	0.905229
GTEx_Brain_Caudate_basal_ganglia_NPC_JS.K_10É M_24h	-0.127838	0.0338744	205	0.905229
GTEx_Brain_Cerebellar_Hemisphere_NPC_NK42.I.109.1_10É M_24h	-0.114162	0.0335654	258	0.905229
GTEx_Brain_Cerebellum_NPC_nor.2.chlorpromazine_10É M_6h	-0.0969824	0.0332177	359	0.905229
GTEx_Brain_Frontal_Cortex_BA9_NPC_BRD.K00859168_10É M_24h	-0.140419	0.033896	170	0.905229
GTEx_Brain_Frontal_Cortex_BA9_NPC_JLK.6_10É M_24h	-0.140374	0.0339402	170	0.905229
GTEx_Brain_Hippocampus_NPC_BRD.K19042873_10É M_6h	-0.164152	0.033126	126	0.905229
GTEx_Brain_Hypothalamus_NPC_PHA.665752_10É M_24h	-0.168274	0.0336743	119	0.905229
GTEx_Brain_Hypothalamus_NPC_risperidone_10É M_24h.1	-0.16879	0.0332502	119	0.905229
GTEx_Brain_Nucleus_accumbens_basal_ganglia_NPC_BRD.K78133682_10É M_24h	-0.137385	0.0337211	178	0.905229
GTEx_Brain_Nucleus_accumbens_basal_ganglia_NPC_oxidopamine_10É M_6h	-0.137187	0.0339208	178	0.905229
GTEx_Brain_Nucleus_accumbens_basal_ganglia_NPC_BG.1024_10É M_24h	-0.137653	0.0334524	178	0.905229
GTEx_Brain_Nucleus_accumbens_basal_ganglia_NPC_tacedinaline_10É M_6h.1	-0.137201	0.0339068	178	0.905229
GTEx_Brain_Putamen_basal_ganglia_NPC_HA.1004_10É M_24h	-0.145684	0.0334538	159	0.905229
GTEx_Brain_Putamen_basal_ganglia_NPC_BRD.K03257659_10É M_24h	-0.146041	0.0331174	159	0.905229
GTEx_Brain_Putamen_basal_ganglia_NPC_oxyphenbutazone_10É M_24h	-0.145821	0.033324	159	0.905229
GTEx_Brain_Putamen_basal_ganglia_NPC_nocodazole_10É M_24h.1	-0.145445	0.0336805	159	0.905229
GTEx_Brain_Putamen_basal_ganglia_NPC_HDAC3.selective_10É M_6h	-0.145398	0.0337246	159	0.905229
GTEx_Brain_Putamen_basal_ganglia_NPC_tacedinaline_10É M_24h	-0.145372	0.0337502	159	0.905229
GTEx_Brain_Cortex_NPC_AZ.628_0.12um_24h	-0.120889	0.0336177	230	0.905229
GTEx_Brain_Frontal_Cortex_BA9_NPC_tie2.kinase.inhibitor_1.11um_24h	-0.14043	0.033885	170	0.905229
GTEx_Brain_Hippocampus_NPC_sch900776_5.5um_6h.2	-0.163555	0.0336289	126	0.905229
GTEx_Brain_Putamen_basal_ganglia_NPC_entinostat_1.11um_24h	-0.145479	0.0336478	159	0.905229
GTEx_Brain_Cerebellum_NPC.CAS9_SGI.1776_0.04um_24h	-0.0964758	0.033937	359	0.905229
GTEx_Brain_Frontal_Cortex_BA9_NPC.CAS9_NU.7026_0.37um_24h	-0.140818	0.033503	170	0.905229
GTEx_Brain_Hippocampus_NPC.CAS9_KU.55933_3.33um_24h	-0.163891	0.0333452	126	0.905229
GTEx_Brain_Anterior_cingulate_cortex_BA24_NPC.TAK_KN.93_0.1um_6h.1	-0.150473	0.0334958	149	0.905229
GTEx_Brain_Cerebellar_Hemisphere_NPC.TAK_GDC.0879_0.12um_24h	-0.113933	0.0338419	258	0.905229
GTEx_Brain_Cerebellum_NPC.TAK_BIX.02189_0.37um_24h	-0.0969324	0.0332882	359	0.905229
GTEx_Brain_Cortex_NPC.TAK_mocetinostat_0.04um_24h	-0.121088	0.0333912	230	0.905229
GTEx_Brain_Cortex_NPC.TAK_ruxolitinib_0.5um_6h.2	-0.121007	0.0334828	230	0.905229
GTEx_Brain_Frontal_Cortex_BA9_NPC.TAK_tacrolimus_10.0um_6h.1	-0.140511	0.0338044	170	0.905229
GTEx_Brain_Nucleus_accumbens_basal_ganglia_NPC.TAK_KIN001.055_0.04um_24h	-0.137274	0.0338336	178	0.905229
GTEx_Small_Intestine_Terminal_Ileum_CL34_sirolimus_10É M_6h	-0.149198	0.0332873	152	0.905229
GTEx_Small_Intestine_Terminal_Ileum_CL34_GW.405833_40É M_6h	-0.148859	0.0336011	152	0.905229
GTEx_Small_Intestine_Terminal_Ileum_CL34_PD.98059_10É M_6h	-0.14848	0.0339544	152	0.905229
GTEx_Small_Intestine_Terminal_Ileum_CL34_quinoclamine_10É M_6h	-0.148675	0.0337723	152	0.905229
GTEx_Colon_Sigmoid_HCT116_BRD.K95606637_10É M_6h	-0.107927	0.0332267	290	0.905229
GTEx_Colon_Transverse_HCT116_phenethyl.isothiocyanate_10É M_6h	-0.105651	0.0338191	300	0.905229
GTEx_Colon_Transverse_HCT116_enzalutamide_100nM_6h	-0.10588	0.033521	300	0.905229
GTEx_Colon_Sigmoid_HT29_calcipotriol_10É M_6h	-0.107529	0.0337332	290	0.905229
GTEx_Colon_Sigmoid_HT29_BRD.A55554369_10É M_24h	-0.107941	0.0332088	290	0.905229
GTEx_Colon_Sigmoid_HT29_vecuronium_10É M_6h.1	-0.107692	0.0335254	290	0.905229
GTEx_Colon_Sigmoid_HT29_BRD.K89554882_5É M_24h	-0.107946	0.0332023	290	0.905229
GTEx_Colon_Sigmoid_HT29_BRD.K46047563_5É M_24h	-0.107429	0.033862	290	0.905229
GTEx_Colon_Sigmoid_HT29_BRD.K88069074_5É M_24h	-0.10735	0.0339642	290	0.905229
GTEx_Colon_Sigmoid_HT29_BRD.K73428213_5É M_24h	-0.107437	0.0338514	290	0.905229
GTEx_Colon_Sigmoid_HT29_BRD.K87492806_5É M_24h	-0.107471	0.0338082	290	0.905229
GTEx_Colon_Sigmoid_HT29_BRD.K63164430_10É M_24h	-0.107937	0.0332134	290	0.905229
GTEx_Colon_Sigmoid_HT29_BRD.K91338578_100nM_24h	-0.107992	0.0331438	290	0.905229
GTEx_Colon_Transverse_HT29_BRD.A94570195_10É M_6h	-0.105639	0.0338356	300	0.905229
GTEx_Colon_Transverse_HT29_BRD.K37282474_5É M_24h	-0.105708	0.0337447	300	0.905229
GTEx_Colon_Transverse_HT29_BRD.K55340188_5É M_24h	-0.105902	0.0334927	300	0.905229
GTEx_Colon_Transverse_HT29_BRD.K41700431_10É M_24h	-0.105689	0.0337702	300	0.905229
GTEx_Colon_Transverse_HT29_BRD.K69705756_10É M_24h	-0.105691	0.0337677	300	0.905229
GTEx_Small_Intestine_Terminal_Ileum_HT29_dorsomorphin_10É M_24h	-0.149403	0.0330987	152	0.905229
GTEx_Small_Intestine_Terminal_Ileum_HT29_curcumin_50É M_24h	-0.149193	0.033292	152	0.905229
GTEx_Small_Intestine_Terminal_Ileum_HT29_crizotinib_10É M_6h	-0.148597	0.0338455	152	0.905229
GTEx_Small_Intestine_Terminal_Ileum_HT29_BRD.K98850601_5É M_24h	-0.148774	0.0336799	152	0.905229
GTEx_Small_Intestine_Terminal_Ileum_HT29_BRD.K24175855_5É M_24h	-0.14887	0.0335909	152	0.905229
GTEx_Small_Intestine_Terminal_Ileum_HT29_BRD.K10302728_5É M_24h	-0.148726	0.0337251	152	0.905229
GTEx_Colon_Sigmoid_HT29_PD.0325901_0.37um_24h	-0.107881	0.0332848	290	0.905229
GTEx_Colon_Sigmoid_HT29_dalfampridine_0.12um_24h	-0.107351	0.0339624	290	0.905229
GTEx_Colon_Sigmoid_HT29_berberine_10.0um_24h	-0.108006	0.0331267	290	0.905229
GTEx_Colon_Sigmoid_HT29_telmesteine_0.37um_24h	-0.107493	0.0337799	290	0.905229
GTEx_Colon_Sigmoid_HT29_LGX.818_3.33um_24h	-0.107354	0.0339589	290	0.905229
GTEx_Colon_Sigmoid_HT29_reparixin_0.37um_24h	-0.107929	0.033224	290	0.905229
GTEx_Colon_Sigmoid_HT29_tedizolid_0.12um_24h	-0.107998	0.0331365	290	0.905229
GTEx_Colon_Sigmoid_HT29_PF.03814735_10.0um_24h	-0.10756	0.0336943	290	0.905229
GTEx_Colon_Sigmoid_HT29_resorcinol_0.12um_24h	-0.10792	0.0332351	290	0.905229
GTEx_Colon_Sigmoid_HT29_MG.132_20.0um_24h.306	-0.107469	0.0338101	290	0.905229
GTEx_Colon_Transverse_HT29_AZD.8330_3.33um_24h	-0.106058	0.0332913	300	0.905229
GTEx_Colon_Transverse_HT29_methocarbamol_0.04um_24h	-0.105787	0.0336417	300	0.905229
GTEx_Colon_Transverse_HT29_oxfendazole_3.33um_24h	-0.10612	0.0332111	300	0.905229
GTEx_Colon_Transverse_HT29_ondansetron_3.33um_24h	-0.106059	0.03329	300	0.905229
GTEx_Colon_Transverse_HT29_castanospermine_0.12um_24h	-0.105618	0.0338629	300	0.905229
GTEx_Colon_Transverse_HT29_dolasetron_0.04um_24h	-0.105591	0.0338979	300	0.905229
GTEx_Colon_Transverse_HT29_dapsone_0.04um_24h	-0.106104	0.0332321	300	0.905229
GTEx_Colon_Transverse_HT29_darunavir_1.11um_24h	-0.105858	0.0335492	300	0.905229
GTEx_Small_Intestine_Terminal_Ileum_HT29_AZD.4547_3.33um_24h	-0.149244	0.0332448	152	0.905229
GTEx_Small_Intestine_Terminal_Ileum_HT29_GSK.1059615_0.04um_24h.5	-0.148979	0.0334895	152	0.905229
GTEx_Small_Intestine_Terminal_Ileum_HT29_ASA.404_10.0um_24h	-0.14858	0.0338616	152	0.905229
GTEx_Small_Intestine_Terminal_Ileum_HT29_etomoxir_0.04um_24h	-0.149367	0.0331323	152	0.905229
GTEx_Small_Intestine_Terminal_Ileum_HT29_vincamine_0.12um_24h	-0.14912	0.0333598	152	0.905229
GTEx_Small_Intestine_Terminal_Ileum_HT29_milnacipran_0.04um_24h	-0.148706	0.0337436	152	0.905229
GTEx_Small_Intestine_Terminal_Ileum_HT29_dexfenfluramine_10.0um_24h	-0.149075	0.0334009	152	0.905229
GTEx_Small_Intestine_Terminal_Ileum_HT29_molsidomine_0.37um_24h	-0.149183	0.0333015	152	0.905229
GTEx_Small_Intestine_Terminal_Ileum_LOVO_dexamethasone_10É M_6h.1	-0.148814	0.0336433	152	0.905229
GTEx_Colon_Sigmoid_MDST8_bortezomib_10nM_6h	-0.107418	0.0338759	290	0.905229
GTEx_Small_Intestine_Terminal_Ileum_MDST8_BRD.K52904470_10É M_6h	-0.148818	0.0336392	152	0.905229
GTEx_Colon_Transverse_RKO_penfluridol_30É M_6h	-0.105982	0.0333886	300	0.905229
GTEx_Small_Intestine_Terminal_Ileum_SW480_UK.356618_10É M_6h	-0.149214	0.0332722	152	0.905229
GTEx_Colon_Sigmoid_SW620_NVP.BEZ235_500nM_6h	-0.107826	0.0333541	290	0.905229
GTEx_Colon_Transverse_SW620_PNU.74654_80É M_6h	-0.105634	0.0338419	300	0.905229
GTEx_Colon_Sigmoid_SW948_CHEMBL.399379_80É M_6h	-0.107709	0.0335037	290	0.905229
GTEx_Cells_EBV-transformed_lymphocytes_CD34_calcitriol_1É M_24h	-0.14807	0.0334277	154	0.905229
GTEx_Cells_EBV-transformed_lymphocytes_CD34_dasatinib_0.12um_24h	-0.147753	0.0337241	154	0.905229
GTEx_Spleen_CD34_CGP.60474_1.11um_24h	-0.114219	0.0332308	259	0.905229
GTEx_Spleen_CD34_WZ.7043_3.33um_24h	-0.11365	0.0339179	259	0.905229
GTEx_Whole_Blood_JURKAT_MW.SHH.54_3É M_24h	-0.0899976	0.0336731	414	0.905229
GTEx_Spleen_JURKAT_AST.1306_0.12um_24h	-0.113993	0.0335025	259	0.905229
GTEx_Whole_Blood_JURKAT_ALW.II.49.7_0.04um_24h	-0.0900987	0.0335188	414	0.905229
GTEx_Whole_Blood_JURKAT_A.66_0.04um_24h	-0.0901205	0.0334858	414	0.905229
GTEx_Cells_EBV-transformed_lymphocytes_NOMO1_9.methyl.5H.6.thia.4.5.diaza.chrysene.6.6.dioxide_10É M_6h	-0.147872	0.0336124	154	0.905229
GTEx_Spleen_NOMO1_BRD.K71726959_100É M_6h	-0.113834	0.0336943	259	0.905229
GTEx_Spleen_SKM1_NVP.BEZ235_500nM_6h	-0.114095	0.0333794	259	0.905229
GTEx_Spleen_SKM1_fostamatinib_10É M_6h	-0.114264	0.0331763	259	0.905229
GTEx_Cells_EBV-transformed_lymphocytes_THP1_pifithrin.alpha_70É M_6h	-0.148386	0.0331341	154	0.905229
GTEx_Spleen_U937_BRD.K95149906_500nM_24h	-0.113714	0.0338404	259	0.905229
GTEx_Cells_EBV-transformed_lymphocytes_WSUDLCL2_PP.110_20É M_6h	-0.147624	0.0338451	154	0.905229
GTEx_Liver_HEPG2_arcyriaflavin.a_10É M_6h	-0.136725	0.0336112	180	0.905229
GTEx_Liver_HEPG2_cucurbitacin.i_10É M_6h	-0.136661	0.0336763	180	0.905229
GTEx_Liver_HEPG2_BRD.K79491139_10É M_6h	-0.136768	0.0335682	180	0.905229
GTEx_Liver_HEPG2_AS.601245_3.33um_24h	-0.136921	0.0334137	180	0.905229
GTEx_Liver_HEPG2_SGI.1776_1.11um_24h	-0.136657	0.0336805	180	0.905229
GTEx_Liver_HUH7_BRD.K51674646_10É M_24h	-0.136661	0.0336763	180	0.905229
GTEx_Lung_A549_BRD.K60870698_10É M_24h	-0.0843805	0.0336497	471	0.905229
GTEx_Lung_A549_BRD.K84203638_10É M_24h	-0.0844237	0.0335794	471	0.905229
GTEx_Lung_A549_BRD.K29506255_10É M_6h	-0.084669	0.0331828	471	0.905229
GTEx_Lung_A549_estradiol_10É M_6h.2	-0.0842174	0.0339161	471	0.905229
GTEx_Lung_A549_hypericin_10É M_6h	-0.0846908	0.0331477	471	0.905229
GTEx_Lung_A549_ZK.93426_10É M_6h	-0.0844521	0.0335333	471	0.905229
GTEx_Lung_A549_vorinostat_10É M_6h.14	-0.084606	0.0332843	471	0.905229
GTEx_Lung_A549_boldine_10É M_24h	-0.0846757	0.033172	471	0.905229
GTEx_Lung_A549_BRD.K76691125_10É M_24h	-0.0842616	0.0338437	471	0.905229
GTEx_Lung_A549_BRD.K12559526_5É M_24h	-0.0846947	0.0331414	471	0.905229
GTEx_Lung_A549_BRD.K62600822_5É M_24h	-0.0843208	0.0337471	471	0.905229
GTEx_Lung_A549_BRD.K74133758_5É M_24h	-0.084285	0.0338056	471	0.905229
GTEx_Lung_A549_GW.843682X_0.04um_24h	-0.0842143	0.0339212	471	0.905229
GTEx_Lung_DV90_emetine_500nM_6h	-0.0845049	0.0334478	471	0.905229
GTEx_Lung_DV90_menadione_10É M_6h	-0.0842031	0.0339395	471	0.905229
GTEx_Lung_H1299_parthenolide_10É M_6h	-0.0842186	0.0339142	471	0.905229
GTEx_Lung_HCC515_clomifene_10É M_6h	-0.0843122	0.033761	471	0.905229
GTEx_Lung_HCC515_BH3I.1_10É M_6h.1	-0.084512	0.0334362	471	0.905229
GTEx_Lung_HCC515_BRD.K78062244_10É M_6h	-0.0846741	0.0331745	471	0.905229
GTEx_Lung_HCC515_H.9_10É M_6h.1	-0.0843774	0.0336548	471	0.905229
GTEx_Lung_NCIH1694_BRD.A24054354_10É M_6h	-0.0845484	0.0333773	471	0.905229
GTEx_Lung_NCIH2073_BRD.K77432048_10É M_6h	-0.0843276	0.0337359	471	0.905229
GTEx_Lung_SKLU1_AR.C133057XX_10É M_6h	-0.0842273	0.0339	471	0.905229
GTEx_Lung_T3M10_purmorphamine_40É M_6h	-0.0847247	0.0330933	471	0.905229
GTEx_Cells_Transformed_fibroblasts_SKB_benzoxiquine_10É M_24h	-0.0822645	0.0331674	499	0.905229
GTEx_Cells_Transformed_fibroblasts_SKB_geldanamycin_10É M_24h.4	-0.0819343	0.0337178	499	0.905229
GTEx_Cells_Transformed_fibroblasts_SKB_vorinostat_10É M_24h.4	-0.0819214	0.0337395	499	0.905229
GTEx_Cells_Transformed_fibroblasts_SKB_dicycloverine_10É M_24h	-0.0818085	0.0339295	499	0.905229
GTEx_Muscle_Skeletal_SKB_ICI.89406_10É M_24h	-0.08174	0.0339068	500	0.905229
GTEx_Cells_Transformed_fibroblasts_SKL_NPK76.II.72.1_0.04um_24h	-0.0818978	0.0337792	499	0.905229
GTEx_Cells_Transformed_fibroblasts_SKL_CC.401_10.0um_24h	-0.0820035	0.0336019	499	0.905229
GTEx_Cells_Transformed_fibroblasts_SKL_ZM.447439_3.33um_24h	-0.0821729	0.0333194	499	0.905229
GTEx_Ovary_TYKNU_DG.041_40É M_6h	-0.150865	0.0331376	149	0.905229
GTEx_Ovary_TYKNU_SU.11652_10É M_6h	-0.149976	0.0339544	149	0.905229
GTEx_Pancreas_YAPC_voreloxin_0.12um_24h	-0.102257	0.0332176	323	0.905229
GTEx_Pancreas_YAPC_tolcapone_0.37um_24h	-0.101784	0.0338539	323	0.905229
GTEx_Pancreas_YAPC_nefiracetam_10.0um_24h	-0.102281	0.0331861	323	0.905229
GTEx_Pancreas_YAPC_otilonium_3.33um_24h	-0.102001	0.0335608	323	0.905229
GTEx_Prostate_LNCAP_palbociclib_0.37um_24h	-0.158521	0.0331534	135	0.905229
GTEx_Prostate_PC3_bucladesine_10É M_6h	-0.157784	0.0337971	135	0.905229
GTEx_Prostate_PC3_dorsomorphin_10É M_24h	-0.158172	0.0334569	135	0.905229
GTEx_Prostate_PC3_vorinostat_10É M_24h.4	-0.158577	0.0331048	135	0.905229
GTEx_Prostate_PC3_BW.B70C_10É M_6h.1	-0.158259	0.0333812	135	0.905229
GTEx_Prostate_PC3_aceclidine_10É M_6h	-0.157709	0.0338636	135	0.905229
GTEx_Prostate_PC3_cyclopentolate_10É M_6h.1	-0.15796	0.0336427	135	0.905229
GTEx_Prostate_PC3_BRD.K31906558_5É M_24h	-0.158076	0.033541	135	0.905229
GTEx_Prostate_PC3_BRD.K94074846_5É M_24h	-0.158362	0.0332911	135	0.905229
GTEx_Prostate_PC3_BRD.K07609594_5É M_24h	-0.158311	0.0333357	135	0.905229
GTEx_Prostate_PC3_BRD.K60308664_5É M_24h	-0.158581	0.0331006	135	0.905229
GTEx_Prostate_PC3_BRD.M10589662_5É M_24h	-0.157728	0.0338465	135	0.905229
GTEx_Prostate_PC3_BRD.K68522303_5É M_24h	-0.158464	0.0332021	135	0.905229
GTEx_Prostate_PC3_BRD.K44968554_5É M_24h	-0.158199	0.033433	135	0.905229
GTEx_Prostate_PC3_BRD.K14310250_5É M_24h	-0.158152	0.033474	135	0.905229
GTEx_Prostate_PC3_BRD.K20099363_10É M_24h	-0.158525	0.0331492	135	0.905229
GTEx_Prostate_PC3_BRD.K74042299_10É M_24h	-0.157894	0.0337005	135	0.905229
GTEx_Prostate_PC3_BRD.K98327170_10É M_6h	-0.157698	0.0338733	135	0.905229
GTEx_Prostate_PC3_AZD.7762_3.33um_24h	-0.158411	0.0332487	135	0.905229
GTEx_Prostate_PC3_belinostat_3.33um_24h.1	-0.15815	0.0334761	135	0.905229
GTEx_Prostate_PC3_metatinib_10.0um_24h	-0.158307	0.0333387	135	0.905229
GTEx_Prostate_PC3_zidovudine_1.11um_24h	-0.158161	0.0334662	135	0.905229
GTEx_Prostate_PC3_altanserin_0.37um_24h	-0.158335	0.0333144	135	0.905229
GTEx_Prostate_PC3_metolazone_0.04um_24h	-0.157984	0.0336213	135	0.905229
GTEx_Prostate_PC3_dasatinib_0.12um_24h.5	-0.157623	0.0339391	135	0.905229
GTEx_Prostate_PC3_probucol_0.04um_24h	-0.157682	0.0338874	135	0.905229
GTEx_Prostate_VCAP_SC.560_10É M_6h	-0.158172	0.0334568	135	0.905229
GTEx_Prostate_VCAP_BAX.channel.blocker_10É M_6h	-0.157721	0.033853	135	0.905229
GTEx_Prostate_VCAP_BRD.K56411643_10É M_6h	-0.158557	0.0331217	135	0.905229
GTEx_Prostate_VCAP_stiripentol_10É M_24h	-0.158539	0.0331374	135	0.905229
GTEx_Prostate_VCAP_BRD.K14990409_5É M_6h	-0.158516	0.0331575	135	0.905229
GTEx_Prostate_VCAP_BRD.K60963631_5É M_6h	-0.158389	0.0332678	135	0.905229
GTEx_Prostate_VCAP_BRD.K09253654_5É M_24h	-0.157657	0.033909	135	0.905229
GTEx_Prostate_VCAP_BRD.K08159565_5É M_6h	-0.157591	0.0339671	135	0.905229
GTEx_Prostate_VCAP_BRD.K38717348_5É M_24h	-0.15856	0.0331196	135	0.905229
GTEx_Prostate_VCAP_BRD.K43216840_5É M_6h	-0.158438	0.0332254	135	0.905229
GTEx_Prostate_VCAP_BRD.K61531144_5É M_6h	-0.158238	0.0333993	135	0.905229
GTEx_Prostate_VCAP_BRD.K82062373_5É M_24h	-0.15814	0.0334846	135	0.905229
GTEx_Prostate_VCAP_BRD.K95041551_5É M_24h	-0.15774	0.0338358	135	0.905229
GTEx_Prostate_VCAP_BRD.K82328933_5É M_24h	-0.157964	0.0336384	135	0.905229
GTEx_Prostate_VCAP_BRD.K96543798_5É M_6h.1	-0.157784	0.0337971	135	0.905229
GTEx_Prostate_VCAP_BRD.K40597368_5É M_6h	-0.15796	0.0336427	135	0.905229
GTEx_Prostate_VCAP_BRD.M97925630_5É M_6h	-0.158228	0.033408	135	0.905229
GTEx_Prostate_VCAP_vorinostat_1É M_24h.5	-0.15796	0.0336427	135	0.905229
GTEx_Skin_Not_Sun_Exposed_Suprapubic_A375_BRD.A47714657_10É M_24h	-0.0860581	0.0339318	451	0.905229
GTEx_Skin_Not_Sun_Exposed_Suprapubic_A375_BRD.K05331696_10É M_6h	-0.0863286	0.0335	451	0.905229
GTEx_Skin_Not_Sun_Exposed_Suprapubic_A375_BRD.K79768170_5É M_24h	-0.0862885	0.0335638	451	0.905229
GTEx_Skin_Not_Sun_Exposed_Suprapubic_A375_BRD.K22935984_5É M_24h	-0.0860575	0.0339326	451	0.905229
GTEx_Skin_Not_Sun_Exposed_Suprapubic_A375_BRD.K78133682_10É M_24h	-0.0864427	0.0333194	451	0.905229
GTEx_Skin_Not_Sun_Exposed_Suprapubic_A375_BRD.K08443710_10É M_24h	-0.0860358	0.0339675	451	0.905229
GTEx_Skin_Not_Sun_Exposed_Suprapubic_A375_BRD.K26626929_10É M_24h	-0.0861867	0.033726	451	0.905229
GTEx_Skin_Sun_Exposed_Lower_leg_A375_BRD.K88198340_10É M_24h	-0.0772242	0.0339175	560	0.905229
GTEx_Skin_Sun_Exposed_Lower_leg_A375_BRD.K08640787_10É M_24h	-0.077439	0.0335356	560	0.905229
GTEx_Skin_Sun_Exposed_Lower_leg_A375_olopatadine_10É M_6h	-0.0774953	0.0334362	560	0.905229
GTEx_Skin_Sun_Exposed_Lower_leg_A375_BRD.K92317137_10É M_6h.1	-0.0772792	0.0338192	560	0.905229
GTEx_Skin_Sun_Exposed_Lower_leg_A375_PHA.665752_10É M_6h	-0.0776204	0.0332158	560	0.905229
GTEx_Skin_Sun_Exposed_Lower_leg_A375_ZK.164015_10É M_6h	-0.0775273	0.0333796	560	0.905229
GTEx_Skin_Sun_Exposed_Lower_leg_A375_BRD.K80195617_5É M_24h	-0.0776499	0.0331641	560	0.905229
GTEx_Skin_Sun_Exposed_Lower_leg_A375_BRD.K44937047_5É M_24h	-0.0775768	0.0332925	560	0.905229
GTEx_Skin_Sun_Exposed_Lower_leg_A375_BRD.K04025047_10É M_24h	-0.0772486	0.0338739	560	0.905229
GTEx_Skin_Sun_Exposed_Lower_leg_A375_BRD.K36984542_10É M_24h	-0.0775992	0.0332531	560	0.905229
GTEx_Skin_Not_Sun_Exposed_Suprapubic_A375_RAF.265_0.12um_24h	-0.0863792	0.0334198	451	0.905229
GTEx_Skin_Not_Sun_Exposed_Suprapubic_A375_clofarabine_1.11um_24h	-0.0864204	0.0333547	451	0.905229
GTEx_Skin_Not_Sun_Exposed_Suprapubic_A375_liranaftate_0.04um_24h	-0.0862485	0.0336275	451	0.905229
GTEx_Skin_Not_Sun_Exposed_Suprapubic_A375_tafamidis.meglumine_3.33um_24h	-0.0861402	0.0338002	451	0.905229
GTEx_Skin_Not_Sun_Exposed_Suprapubic_A375_dosulepin_0.12um_24h	-0.0863457	0.033473	451	0.905229
GTEx_Skin_Not_Sun_Exposed_Suprapubic_A375_TAK.875_0.37um_24h	-0.0864839	0.0332543	451	0.905229
GTEx_Skin_Sun_Exposed_Lower_leg_A375_mitoxantrone_0.37um_24h.1	-0.0773027	0.0337775	560	0.905229
GTEx_Skin_Sun_Exposed_Lower_leg_A375_zileuton_0.04um_24h	-0.0773637	0.0336689	560	0.905229
GTEx_Skin_Sun_Exposed_Lower_leg_A375_AMG.487_10.0um_24h	-0.077572	0.033301	560	0.905229
GTEx_Skin_Sun_Exposed_Lower_leg_A375_rifabutin_3.33um_24h	-0.0773116	0.0337616	560	0.905229
GTEx_Skin_Sun_Exposed_Lower_leg_A375_indole.3.carbinol_1.11um_24h	-0.0774986	0.0334302	560	0.905229
GTEx_Skin_Sun_Exposed_Lower_leg_A375_ambrisentan_0.12um_24h	-0.0772297	0.0339076	560	0.905229
GTEx_Skin_Sun_Exposed_Lower_leg_A375_tetrahydrouridine_1.11um_24h	-0.0774812	0.033461	560	0.905229
GTEx_Skin_Not_Sun_Exposed_Suprapubic_SKMEL1_navitoclax_10É M_6h	-0.0863362	0.033488	451	0.905229
GTEx_Uterus_HELA_esculin_10.0um_24h	-0.173152	0.0339454	112	0.905229
GTEx_Uterus_HELA_paracetamol_0.12um_24h	-0.173716	0.033493	112	0.905229
GTEx_Uterus_HELA_benazepril_0.37um_24h	-0.173433	0.03372	112	0.905229
GTEx_Uterus_SNGM_CT.200783_10É M_6h	-0.173351	0.0337851	112	0.905229
GTEx_Uterus_SNGM_vorinostat_10É M_6h.1	-0.173234	0.0338796	112	0.905229
GTEx_Brain_Cerebellar_Hemisphere_NEU_tosyl.phenylalanyl.chloromethyl.ketone_10É M_24h	-0.113826	0.0339719	258	0.905268
GTEx_Brain_Nucleus_accumbens_basal_ganglia_NPC_STOCK1S.03920_10É M_24h	-0.137117	0.0339919	178	0.90527
GTEx_Brain_Hippocampus_NPC_TPCA.1_0.04um_24h	-0.16314	0.0339828	126	0.90527
GTEx_Colon_Transverse_HT29_PF.573228_1.11um_24h	-0.105519	0.0339925	300	0.90527
GTEx_Lung_T3M10_BX.795_10É M_6h	-0.0841758	0.0339844	471	0.90527
GTEx_Prostate_PC3_BRD.K76357752_10É M_24h.1	-0.157572	0.0339842	135	0.90527
GTEx_Prostate_PC3_AZD.8055_10.0um_24h	-0.157564	0.0339909	135	0.90527
GTEx_Prostate_PC3_naproxen_1.11um_24h	-0.157564	0.0339916	135	0.90527
GTEx_Brain_Cerebellar_Hemisphere_NPC_siguazodan_10É M_24h	-0.113805	0.0339974	258	0.905323
GTEx_Brain_Cortex_MNEU.E_SAR.245409_0.12um_24h	-0.120543	0.0340135	230	0.905344
GTEx_Brain_Cortex_NEU_GSK.J2_0.04um_24h	-0.120542	0.0340146	230	0.905344
GTEx_Brain_Cerebellar_Hemisphere_NPC_GGTI.297_10É M_6h	-0.113788	0.0340187	258	0.905344
GTEx_Brain_Cerebellum_NPC_olaparib_1.11um_24h	-0.0964209	0.0340158	359	0.905344
GTEx_Colon_Transverse_HT29_BRD.A08658758_3.33É M_24h	-0.105509	0.0340051	300	0.905344
GTEx_Spleen_U937_BRD.K04986062_1É M_24h	-0.113575	0.0340091	259	0.905344
GTEx_Whole_Blood_WSUDLCL2_BMS.536924_10É M_6h	-0.0897737	0.0340166	414	0.905344
GTEx_Brain_Cortex_NPC_PMSF_10É M_6h	-0.120521	0.034039	230	0.905403
GTEx_Brain_Frontal_Cortex_BA9_NPC_BRD.K99638701_10É M_24h	-0.140279	0.0340346	170	0.905403
GTEx_Brain_Nucleus_accumbens_basal_ganglia_NPC_BRD.K70200040_10É M_24h	-0.137064	0.0340459	178	0.905403
GTEx_Brain_Putamen_basal_ganglia_NPC_BRD.K78075916_10É M_6h.1	-0.145063	0.0340458	159	0.905403
GTEx_Colon_Sigmoid_HT29_BRD.K33318635_10É M_24h	-0.107297	0.0340322	290	0.905403
GTEx_Colon_Sigmoid_HT29_curcumin_100É M_24h	-0.107291	0.0340392	290	0.905403
GTEx_Cells_EBV-transformed_lymphocytes_CD34_BRD.A35207501_500nM_6h	-0.14741	0.0340473	154	0.905403
GTEx_Lung_A549_BRD.K10839108_5É M_24h	-0.0841487	0.0340288	471	0.905403
GTEx_Prostate_PC3_vorinostat_10É M_6h.8	-0.157513	0.0340361	135	0.905403
GTEx_Adipose_Subcutaneous_ASC.C_KIN001.055_0.12um_24h	-0.0816222	0.0341059	500	0.905484
GTEx_Breast_Mammary_Tissue_HME1_dabrafenib_10.0um_24h	-0.1069	0.0340686	292	0.905484
GTEx_Breast_Mammary_Tissue_MCF7_panobinostat_5É M_6h	-0.106846	0.0341382	292	0.905484
GTEx_Brain_Caudate_basal_ganglia_NEU_BRD.A90643929_10É M_24h	-0.12764	0.0340896	205	0.905484
GTEx_Brain_Caudate_basal_ganglia_NEU_BG.1002_10É M_24h	-0.127574	0.0341617	205	0.905484
GTEx_Brain_Hippocampus_NEU_BRD.K16604360_10É M_24h	-0.163003	0.0340999	126	0.905484
GTEx_Brain_Hippocampus_NEU_BRD.K32307229_10É M_6h	-0.162952	0.0341437	126	0.905484
GTEx_Brain_Hippocampus_NPC_lonidamine_10É M_24h	-0.162985	0.0341153	126	0.905484
GTEx_Brain_Putamen_basal_ganglia_NPC_equilin_10É M_24h.1	-0.145043	0.0340651	159	0.905484
GTEx_Brain_Frontal_Cortex_BA9_NPC.TAK_KIN001.269_1.11um_24h	-0.14019	0.0341232	170	0.905484
GTEx_Colon_Sigmoid_AGS_parthenolide_20É M_6h	-0.107187	0.0341742	290	0.905484
GTEx_Small_Intestine_Terminal_Ileum_HT29_BRD.K68655663_5É M_24h	-0.148284	0.0341389	152	0.905484
GTEx_Colon_Sigmoid_HT29_OSI.027_0.04um_24h	-0.107216	0.0341369	290	0.905484
GTEx_Colon_Sigmoid_HT29_ZD.7114_3.33um_24h	-0.107243	0.0341013	290	0.905484
GTEx_Colon_Sigmoid_HT29_altanserin_0.04um_24h	-0.107204	0.0341529	290	0.905484
GTEx_Colon_Sigmoid_HT29_zaleplon_3.33um_24h	-0.107254	0.0340871	290	0.905484
GTEx_Colon_Transverse_HT29_radezolid_10.0um_24h	-0.105445	0.0340894	300	0.905484
GTEx_Small_Intestine_Terminal_Ileum_HT29_vincamine_0.37um_24h	-0.14831	0.0341146	152	0.905484
GTEx_Small_Intestine_Terminal_Ileum_HT29_volasertib_0.37um_24h	-0.148315	0.03411	152	0.905484
GTEx_Colon_Transverse_SNUC4_narciclasine_10É M_6h	-0.105408	0.0341375	300	0.905484
GTEx_Cells_EBV-transformed_lymphocytes_HS27A_lovastatin_1É M_6h	-0.1473	0.0341506	154	0.905484
GTEx_Spleen_NOMO1_simvastatin_10É M_6h	-0.113511	0.0340873	259	0.905484
GTEx_Spleen_SKM1_YM.155_500nM_6h	-0.113522	0.0340736	259	0.905484
GTEx_Cells_EBV-transformed_lymphocytes_WSUDLCL2_perhexiline_10É M_6h	-0.147317	0.0341345	154	0.905484
GTEx_Lung_HCC515_lavendustin.a_10É M_6h	-0.0840825	0.0341377	471	0.905484
GTEx_Cells_Transformed_fibroblasts_SKL_belinostat_3.33um_24h	-0.0816876	0.0341339	499	0.905484
GTEx_Ovary_TYKNU_rucaparib_10É M_6h	-0.149754	0.0341608	149	0.905484
GTEx_Pancreas_YAPC_piroxicam_0.12um_24h	-0.101549	0.0341744	323	0.905484
GTEx_Prostate_PC3_BRD.K88013557_10É M_24h	-0.157438	0.0341033	135	0.905484
GTEx_Prostate_PC3_BRD.K40690989_10É M_24h	-0.157428	0.0341119	135	0.905484
GTEx_Prostate_PC3_BRD.K52955163_10É M_24h	-0.157473	0.0340717	135	0.905484
GTEx_Prostate_PC3_BRD.K34351329_10É M_6h	-0.157355	0.0341769	135	0.905484
GTEx_Prostate_PC3_nandrolone_10.0um_24h	-0.157372	0.0341616	135	0.905484
GTEx_Prostate_PC3_ibrutinib_0.12um_24h.1	-0.157421	0.0341182	135	0.905484
GTEx_Prostate_VCAP_BRD.K59862677_5É M_24h	-0.157438	0.0341033	135	0.905484
GTEx_Prostate_VCAP_BRD.K37306329_5É M_6h	-0.157406	0.0341314	135	0.905484
GTEx_Prostate_VCAP_BRD.K84651951_5É M_24h	-0.157355	0.0341769	135	0.905484
GTEx_Prostate_VCAP_BRD.K46922721_5É M_24h	-0.157482	0.0340643	135	0.905484
GTEx_Skin_Sun_Exposed_Lower_leg_A375_CVF.SUMO.13_10É M_6h	-0.0770773	0.0341806	560	0.905484
GTEx_Skin_Sun_Exposed_Lower_leg_A375_BRD.K26484639_5É M_24h	-0.0770735	0.0341875	560	0.905484
GTEx_Skin_Not_Sun_Exposed_Suprapubic_A375_thiomersal_10.0um_24h	-0.0859484	0.034108	451	0.905484
GTEx_Skin_Sun_Exposed_Lower_leg_A375_XMD.885_10.0um_24h	-0.0770825	0.0341712	560	0.905484
GTEx_Skin_Sun_Exposed_Lower_leg_A375_lorazepam_0.12um_24h	-0.0770731	0.0341881	560	0.905484
GTEx_Skin_Sun_Exposed_Lower_leg_SKMEL1_sirolimus_10É M_6h	-0.0771152	0.0341125	560	0.905484
GTEx_Uterus_HELA_PCA.4248_1.11um_24h	-0.172858	0.0341838	112	0.905484
GTEx_Uterus_HELA_tramiprosate_0.37um_24h	-0.172892	0.0341561	112	0.905484
GTEx_Uterus_HELA_diltiazem_0.37um_24h	-0.17286	0.0341818	112	0.905484
GTEx_Brain_Hypothalamus_NEU_BRD.K63671514_10É M_24h	-0.167618	0.0342188	119	0.905521
GTEx_Brain_Cortex_NPC.TAK_4.5.6.7.tetrabromobenzotriazole_25.0um_6h	-0.120365	0.0342188	230	0.905521
GTEx_Colon_Sigmoid_AGS_cucurbitacin.i_10É M_6h	-0.107159	0.0342112	290	0.905521
GTEx_Spleen_CD34_SB.216763_3.33um_24h	-0.113408	0.0342131	259	0.905521
GTEx_Lung_HCC515_BRD.K62970326_10É M_6h	-0.0840441	0.0342011	471	0.905521
GTEx_Prostate_PC3_BRD.K37613339_5É M_24h	-0.157311	0.0342158	135	0.905521
GTEx_Skin_Not_Sun_Exposed_Suprapubic_A375_CGP.71683_10É M_6h	-0.0858841	0.0342119	451	0.905521
GTEx_Skin_Sun_Exposed_Lower_leg_A375_BRD.K38061943_10É M_24h	-0.0770676	0.034198	560	0.905521
GTEx_Skin_Sun_Exposed_Lower_leg_A375_BRD.K48724570_5É M_24h	-0.0770624	0.0342074	560	0.905521
GTEx_Skin_Sun_Exposed_Lower_leg_A375_pazopanib_0.37um_24h.1	-0.0770595	0.0342126	560	0.905521
GTEx_Brain_Cerebellar_Hemisphere_NEU_fulvestrant_1É M_24h	-0.113618	0.0342265	258	0.905561
GTEx_Brain_Hypothalamus_NPC_JLK.6_10É M_24h	-0.167593	0.0342397	119	0.905561
GTEx_Cells_Transformed_fibroblasts_SKL.C_UNC.1215_10.0um_24h	-0.0816273	0.0342362	499	0.905561
GTEx_Pancreas_YAPC_pindolol_0.37um_24h	-0.101507	0.0342316	323	0.905561
GTEx_Skin_Not_Sun_Exposed_Suprapubic_A375_BRD.K94509791_5É M_24h	-0.0858725	0.0342305	451	0.905561
GTEx_Skin_Not_Sun_Exposed_Suprapubic_A375_BRD.K00611064_5É M_24h	-0.085867	0.0342394	451	0.905561
GTEx_Skin_Not_Sun_Exposed_Suprapubic_A375_RG.2833_10.0um_24h	-0.0858661	0.0342409	451	0.905561
GTEx_Brain_Nucleus_accumbens_basal_ganglia_NEU_SA.1459008_10É M_24h	-0.136866	0.0342473	178	0.905587
GTEx_Colon_Sigmoid_HT29_BRD.K01125214_5É M_24h	-0.10713	0.0342478	290	0.905587
GTEx_Prostate_VCAP_BRD.K07250107_5É M_6h	-0.157272	0.0342507	135	0.905587
GTEx_Brain_Frontal_Cortex_BA9_NEU_dithiothreitol_10É M_6h	-0.140058	0.0342545	170	0.905611
GTEx_Breast_Mammary_Tissue_MCF7_ezetimibe_10É M_6h.1	-0.106752	0.0342605	292	0.905623
GTEx_Breast_Mammary_Tissue_MCF7_tranilast_0.37um_24h	-0.106741	0.0342745	292	0.905623
GTEx_Brain_Nucleus_accumbens_basal_ganglia_NEU_salermide_10É M_6h	-0.136846	0.0342673	178	0.905623
GTEx_Brain_Nucleus_accumbens_basal_ganglia_NPC_CGP.60474_3.33um_24h	-0.136849	0.0342651	178	0.905623
GTEx_Small_Intestine_Terminal_Ileum_HT29_CGP.60474_1.11um_24h.3	-0.148142	0.0342726	152	0.905623
GTEx_Lung_CORL23_PK.11195_100É M_6h	-0.084003	0.0342689	471	0.905623
GTEx_Prostate_PC3_trichostatin.a_100nM_24h.6	-0.157244	0.0342755	135	0.905623
GTEx_Prostate_LNCAP_palbociclib_1.11um_3h	-0.157232	0.0342863	135	0.905833
GTEx_Adipose_Subcutaneous_ASC_alectinib_0.37um_24h	-0.0815047	0.0343058	500	0.905882
GTEx_Colon_Sigmoid_HT29_picrotoxin_10É M_6h.1	-0.107091	0.0342989	290	0.905882
GTEx_Colon_Sigmoid_HT29_molsidomine_0.37um_24h	-0.107095	0.0342944	290	0.905882
GTEx_Lung_A549_lomerizine_10É M_6h	-0.0839821	0.0343035	471	0.905882
GTEx_Lung_HCC515_BRD.K24031526_10É M_6h	-0.0839816	0.0343044	471	0.905882
GTEx_Prostate_VCAP_BRD.K09817289_5É M_24h	-0.157216	0.0343006	135	0.905882
GTEx_Breast_Mammary_Tissue_MCF7_AZD.8330_1.11um_3h	-0.106714	0.0343103	292	0.905924
GTEx_Adipose_Visceral_Omentum_ASC_5.iodotubercidin_10É M_24h	-0.092943	0.0359201	376	0.905926
GTEx_Adipose_Visceral_Omentum_ASC_apigenin_10É M_24h.1	-0.0937193	0.0347443	376	0.905926
GTEx_Adipose_Visceral_Omentum_ASC_taurocholic.acid_10É M_24h	-0.0936502	0.0348477	376	0.905926
GTEx_Adipose_Visceral_Omentum_ASC_fenoldopam_10É M_24h	-0.0933365	0.03532	376	0.905926
GTEx_Adipose_Subcutaneous_ASC_CTB_3.33um_24h	-0.0807799	0.0355591	500	0.905926
GTEx_Adipose_Subcutaneous_ASC_garcinol_0.37um_24h	-0.0810083	0.0351602	500	0.905926
GTEx_Adipose_Subcutaneous_ASC_GNF.2_0.37um_24h	-0.0806147	0.0358499	500	0.905926
GTEx_Adipose_Visceral_Omentum_ASC_aurora.a.inhibitor.i_1.11um_24h	-0.0936954	0.0347799	376	0.905926
GTEx_Adipose_Subcutaneous_ASC.C_AZD.4547_0.04um_24h	-0.0810017	0.0351716	500	0.905926
GTEx_Adipose_Subcutaneous_ASC.C_TAK.715_1.11um_24h	-0.0808664	0.0354076	500	0.905926
GTEx_Breast_Mammary_Tissue_BT20_PD.173074_500nM_6h	-0.106216	0.0349651	292	0.905926
GTEx_Breast_Mammary_Tissue_BT20_HG.5.113.01_10.0um_24h	-0.105736	0.0356051	292	0.905926
GTEx_Breast_Mammary_Tissue_HME1_canertinib_10.0um_3h	-0.105631	0.035747	292	0.905926
GTEx_Breast_Mammary_Tissue_MCF10A_NPK76.II.72.1_10É M_24h	-0.10557	0.0358299	292	0.905926
GTEx_Breast_Mammary_Tissue_MCF7_BRD.A62647958_10É M_6h	-0.1067	0.0343282	292	0.905926
GTEx_Breast_Mammary_Tissue_MCF7_nandrolone_10É M_24h	-0.105938	0.0353353	292	0.905926
GTEx_Breast_Mammary_Tissue_MCF7_BRD.K00486725_10É M_6h	-0.106595	0.0344656	292	0.905926
GTEx_Breast_Mammary_Tissue_MCF7_ambroxol_10É M_24h	-0.105789	0.0355342	292	0.905926
GTEx_Breast_Mammary_Tissue_MCF7_guanaben.acetate_10É M_6h.1	-0.10657	0.0344991	292	0.905926
GTEx_Breast_Mammary_Tissue_MCF7_tolazoline_10É M_24h.2	-0.10618	0.0350126	292	0.905926
GTEx_Breast_Mammary_Tissue_MCF7_BRD.K30437434_5É M_24h	-0.106168	0.0350286	292	0.905926
GTEx_Breast_Mammary_Tissue_MCF7_BRD.K46276961_5É M_24h	-0.10657	0.0344988	292	0.905926
GTEx_Breast_Mammary_Tissue_MCF7_BRD.K48005755_5É M_24h	-0.105462	0.0359751	292	0.905926
GTEx_Breast_Mammary_Tissue_MCF7_BRD.K60581054_5É M_24h	-0.105807	0.0355098	292	0.905926
GTEx_Breast_Mammary_Tissue_MCF7_BRD.K72271119_5É M_24h	-0.106489	0.034605	292	0.905926
GTEx_Breast_Mammary_Tissue_MCF7_BRD.K94114461_5É M_24h	-0.105757	0.0355773	292	0.905926
GTEx_Breast_Mammary_Tissue_MCF7_BRD.K85573444_5É M_24h	-0.105572	0.0358273	292	0.905926
GTEx_Breast_Mammary_Tissue_MCF7_BRD.K31175437_10É M_24h	-0.106423	0.0346917	292	0.905926
GTEx_Breast_Mammary_Tissue_MCF7_XAV.939_10nM_24h	-0.105646	0.0357273	292	0.905926
GTEx_Breast_Mammary_Tissue_MCF7_LY.294002_3É M_24h.3	-0.106374	0.0347559	292	0.905926
GTEx_Breast_Mammary_Tissue_MCF7_SA.1938756_1É M_6h	-0.105919	0.03536	292	0.905926
GTEx_Breast_Mammary_Tissue_MCF7_SA.1939007_10É M_6h	-0.105457	0.035982	292	0.905926
GTEx_Breast_Mammary_Tissue_MCF7_BRD.K48116811_1É M_6h	-0.105624	0.0357562	292	0.905926
GTEx_Breast_Mammary_Tissue_MCF7_tozasertib_500nM_24h.3	-0.106627	0.0344235	292	0.905926
GTEx_Breast_Mammary_Tissue_MCF7_camptothecin_10nM_24h.1	-0.106164	0.0350343	292	0.905926
GTEx_Breast_Mammary_Tissue_MCF7_gefitinib_10É M_24h.4	-0.106532	0.0345478	292	0.905926
GTEx_Breast_Mammary_Tissue_MCF7_sirolimus_1nM_6h.3	-0.106436	0.0346743	292	0.905926
GTEx_Breast_Mammary_Tissue_MCF7_LY.2886721_0.12um_24h	-0.10632	0.0348268	292	0.905926
GTEx_Breast_Mammary_Tissue_MCF7_mubritinib_1.11um_24h	-0.105506	0.0359165	292	0.905926
GTEx_Breast_Mammary_Tissue_MCF7_zileuton_10.0um_24h	-0.105576	0.0358216	292	0.905926
GTEx_Breast_Mammary_Tissue_MCF7_irbesartan_1.11um_24h	-0.106184	0.0350079	292	0.905926
GTEx_Breast_Mammary_Tissue_MCF7_pimozide_1.11um_24h	-0.105571	0.0358282	292	0.905926
GTEx_Breast_Mammary_Tissue_MCF7_pimavanserin_3.33um_24h	-0.106699	0.0343302	292	0.905926
GTEx_Breast_Mammary_Tissue_MCF7_metergoline_0.12um_24h	-0.106226	0.0349519	292	0.905926
GTEx_Breast_Mammary_Tissue_MCF7_levamisole_10.0um_24h	-0.10575	0.035587	292	0.905926
GTEx_Breast_Mammary_Tissue_MCF7_sorbinil_0.12um_24h	-0.105872	0.0354232	292	0.905926
GTEx_Breast_Mammary_Tissue_MCF7_mepyramine_0.37um_24h	-0.106351	0.0347865	292	0.905926
GTEx_Breast_Mammary_Tissue_MCF7_netupitant_3.33um_24h	-0.105753	0.0355831	292	0.905926
GTEx_Breast_Mammary_Tissue_MDAMB231_GW.843682X_1.11um_3h	-0.105521	0.0358955	292	0.905926
GTEx_Breast_Mammary_Tissue_SKBR3_imatinib_500nM_6h	-0.106134	0.0350743	292	0.905926
GTEx_Breast_Mammary_Tissue_SKBR3_dasatinib_0.37um_24h	-0.106451	0.0346548	292	0.905926
GTEx_Breast_Mammary_Tissue_SKBR3_PHA.665752_10.0um_24h	-0.105662	0.0357047	292	0.905926
GTEx_Brain_Caudate_basal_ganglia_MNEU.E_CGP.60474_3.33um_24h	-0.126135	0.0357614	205	0.905926
GTEx_Brain_Cerebellar_Hemisphere_MNEU.E_AST.1306_0.04um_24h	-0.112686	0.0353828	258	0.905926
GTEx_Brain_Cerebellar_Hemisphere_MNEU.E_pazopanib_3.33um_24h	-0.112407	0.0357361	258	0.905926
GTEx_Brain_Cerebellum_MNEU.E_AST.1306_10.0um_24h	-0.0954301	0.0354623	359	0.905926
GTEx_Brain_Cerebellum_MNEU.E_NVP.BGJ398_1.11um_24h	-0.095543	0.035295	359	0.905926
GTEx_Brain_Putamen_basal_ganglia_MNEU.E_doramapimod_0.04um_24h	-0.143729	0.0353456	159	0.905926
GTEx_Brain_Anterior_cingulate_cortex_BA24_NEU_BRD.K82685933_10É M_24h	-0.149299	0.0345869	149	0.905926
GTEx_Brain_Anterior_cingulate_cortex_BA24_NEU_BRD.K98634983_10É M_24h	-0.14888	0.0349835	149	0.905926
GTEx_Brain_Anterior_cingulate_cortex_BA24_NEU_BRD.A99518825_10É M_24h	-0.148014	0.035815	149	0.905926
GTEx_Brain_Anterior_cingulate_cortex_BA24_NEU_trichostatin.a_500nM_24h.1	-0.149547	0.0343543	149	0.905926
GTEx_Brain_Anterior_cingulate_cortex_BA24_NEU_BRD.K45845523_10É M_24h	-0.147917	0.0359093	149	0.905926
GTEx_Brain_Anterior_cingulate_cortex_BA24_NEU_epoxycholesterol_10É M_24h.1	-0.148187	0.0356475	149	0.905926
GTEx_Brain_Anterior_cingulate_cortex_BA24_NEU_fenretinide_10É M_6h	-0.149562	0.0343406	149	0.905926
GTEx_Brain_Caudate_basal_ganglia_NEU_BRD.A78236793_10É M_24h	-0.126337	0.0355333	205	0.905926
GTEx_Brain_Caudate_basal_ganglia_NEU_tranylcypromine_10É M_24h	-0.126098	0.0358041	205	0.905926
GTEx_Brain_Caudate_basal_ganglia_NEU_BG.1004_10É M_6h	-0.126676	0.035153	205	0.905926
GTEx_Brain_Cerebellar_Hemisphere_NEU_BRD.A77704559_10É M_24h	-0.113003	0.0349865	258	0.905926
GTEx_Brain_Cerebellar_Hemisphere_NEU_BRD.K58698715_10É M_24h	-0.112899	0.0351163	258	0.905926
GTEx_Brain_Cerebellar_Hemisphere_NEU_BRD.K66866270_10É M_24h	-0.113054	0.0349224	258	0.905926
GTEx_Brain_Cerebellar_Hemisphere_NEU_BRD.K24890551_10É M_24h	-0.113369	0.0345325	258	0.905926
GTEx_Brain_Cerebellar_Hemisphere_NEU_BRD.K11977286_10É M_24h	-0.113166	0.0347832	258	0.905926
GTEx_Brain_Cerebellar_Hemisphere_NEU_BRD.K88373420_10É M_24h	-0.112401	0.0357426	258	0.905926
GTEx_Brain_Cerebellar_Hemisphere_NEU_IDAM_10É M_6h	-0.1134	0.0344941	258	0.905926
GTEx_Brain_Cerebellar_Hemisphere_NEU_3.3..diindolylmethane_10É M_24h.1	-0.112803	0.0352367	258	0.905926
GTEx_Brain_Cerebellar_Hemisphere_NEU_sirolimus_10É M_6h	-0.112662	0.0354127	258	0.905926
GTEx_Brain_Cerebellar_Hemisphere_NEU_ketocholesterol_10É M_6h	-0.113517	0.0343495	258	0.905926
GTEx_Brain_Cerebellar_Hemisphere_NEU_CTPB_10É M_6h	-0.113483	0.0343914	258	0.905926
GTEx_Brain_Cerebellum_NEU_mocetinostat_10É M_24h	-0.0950982	0.0359579	359	0.905926
GTEx_Brain_Cerebellum_NEU_10.DEBC_10É M_24h	-0.0960415	0.0345639	359	0.905926
GTEx_Brain_Cortex_NEU_BRD.K50368246_10É M_24h	-0.119832	0.0348404	230	0.905926
GTEx_Brain_Cortex_NEU_BRD.K60391168_10É M_24h	-0.119666	0.0350357	230	0.905926
GTEx_Brain_Frontal_Cortex_BA9_NEU_ARG.CSC2.23_10É M_24h	-0.139221	0.0350976	170	0.905926
GTEx_Brain_Frontal_Cortex_BA9_NEU_ST.4029573_10É M_24h	-0.139449	0.0348655	170	0.905926
GTEx_Brain_Frontal_Cortex_BA9_NEU_ruxolitinib_10É M_24h	-0.138526	0.0358097	170	0.905926
GTEx_Brain_Frontal_Cortex_BA9_NEU_wortmannin_500nM_24h	-0.139337	0.0349791	170	0.905926
GTEx_Brain_Hippocampus_NEU_BRD.K43568193_10É M_24h	-0.162523	0.0345136	126	0.905926
GTEx_Brain_Hippocampus_NEU_BRD.K80439608_10É M_24h	-0.162046	0.0349287	126	0.905926
GTEx_Brain_Hippocampus_NEU_trichostatin.a_10É M_24h.7	-0.161593	0.0353267	126	0.905926
GTEx_Brain_Hippocampus_NEU_BRD.K01006500_10É M_24h	-0.161563	0.0353532	126	0.905926
GTEx_Brain_Hippocampus_NEU_BRD.K75971499_10É M_24h	-0.160971	0.0358794	126	0.905926
GTEx_Brain_Hippocampus_NEU_BRD.K33445737_10É M_6h	-0.16105	0.0358086	126	0.905926
GTEx_Brain_Hypothalamus_NEU_BRD.A36884011_10É M_24h	-0.166087	0.0355192	119	0.905926
GTEx_Brain_Hypothalamus_NEU_BRD.K64525051_10É M_24h	-0.165866	0.0357099	119	0.905926
GTEx_Brain_Hypothalamus_NEU_BRD.K51998148_10É M_24h	-0.166564	0.0351097	119	0.905926
GTEx_Brain_Hypothalamus_NEU_BRD.K55194575_10É M_24h	-0.166803	0.0349065	119	0.905926
GTEx_Brain_Hypothalamus_NEU_luzindole_10É M_24h	-0.165891	0.0356884	119	0.905926
GTEx_Brain_Hypothalamus_NEU_BRD.K83836748_10É M_6h	-0.166593	0.0350852	119	0.905926
GTEx_Brain_Hypothalamus_NEU_tamoxifen_10É M_24h.1	-0.165842	0.0357313	119	0.905926
GTEx_Brain_Hypothalamus_NEU_androstanol_10É M_6h	-0.165959	0.0356298	119	0.905926
GTEx_Brain_Nucleus_accumbens_basal_ganglia_NEU_varenicline_10É M_24h	-0.135706	0.0354473	178	0.905926
GTEx_Brain_Nucleus_accumbens_basal_ganglia_NEU_BRD.K50368246_10É M_24h	-0.13553	0.0356319	178	0.905926
GTEx_Brain_Nucleus_accumbens_basal_ganglia_NEU_BRD.K96326565_10É M_24h	-0.135795	0.0353543	178	0.905926
GTEx_Brain_Nucleus_accumbens_basal_ganglia_NEU_BRD.K11778372_10É M_24h	-0.135363	0.0358088	178	0.905926
GTEx_Brain_Nucleus_accumbens_basal_ganglia_NEU_XAV.939_10É M_24h.1	-0.136455	0.0346682	178	0.905926
GTEx_Brain_Nucleus_accumbens_basal_ganglia_NEU_temozolomide_10É M_24h	-0.136686	0.0344311	178	0.905926
GTEx_Brain_Nucleus_accumbens_basal_ganglia_NEU_diarylsulfonesulfonamide_10É M_6h	-0.135711	0.0354424	178	0.905926
GTEx_Brain_Putamen_basal_ganglia_NEU_BRD.K05452595_10É M_24h	-0.144628	0.034465	159	0.905926
GTEx_Brain_Putamen_basal_ganglia_NEU_DR.2313_10É M_24h	-0.143849	0.0352275	159	0.905926
GTEx_Brain_Putamen_basal_ganglia_NEU_BRD.K63828515_10É M_24h	-0.144109	0.0349718	159	0.905926
GTEx_Brain_Putamen_basal_ganglia_NEU_amiodarone_10É M_24h	-0.144682	0.0344128	159	0.905926
GTEx_Brain_Anterior_cingulate_cortex_BA24_NEU_HG.14.10.04_0.12um_24h	-0.148187	0.0356475	149	0.905926
GTEx_Brain_Caudate_basal_ganglia_NEU_sirolimus_10.0um_24h.1	-0.126613	0.0352239	205	0.905926
GTEx_Brain_Cerebellar_Hemisphere_NEU_PD.0325901_0.04um_24h	-0.112424	0.035714	258	0.905926
GTEx_Brain_Cerebellum_NEU_vandetanib_0.12um_24h	-0.0961806	0.0343621	359	0.905926
GTEx_Brain_Cerebellum_NEU_saracatinib_1.11um_24h	-0.0953453	0.0355885	359	0.905926
GTEx_Brain_Cortex_NEU_ischemin_3.33um_24h	-0.119549	0.0351737	230	0.905926
GTEx_Brain_Hypothalamus_NEU_I.BET.762_0.12um_24h	-0.167127	0.0346319	119	0.905926
GTEx_Brain_Hypothalamus_NEU_BI.2536_0.04um_24h	-0.165851	0.0357235	119	0.905926
GTEx_Brain_Hypothalamus_NEU_aurora.a.inhibitor.i_1.11um_24h	-0.167056	0.0346921	119	0.905926
GTEx_Brain_Nucleus_accumbens_basal_ganglia_NEU_AT7867_0.04um_24h	-0.135292	0.0358836	178	0.905926
GTEx_Brain_Nucleus_accumbens_basal_ganglia_NEU_UNC.1215_10.0um_24h	-0.135952	0.0351898	178	0.905926
GTEx_Brain_Putamen_basal_ganglia_NEU_iniparib_1.11um_24h	-0.144366	0.0347198	159	0.905926
GTEx_Brain_Putamen_basal_ganglia_NEU_methylstat_0.04um_24h	-0.144757	0.0343407	159	0.905926
GTEx_Brain_Putamen_basal_ganglia_NEU_chelerythrine_0.04um_24h	-0.143694	0.035381	159	0.905926
GTEx_Brain_Caudate_basal_ganglia_NPC_BRD.K01006500_10É M_24h	-0.126667	0.0351631	205	0.905926
GTEx_Brain_Caudate_basal_ganglia_NPC_BRD.K41878610_10É M_24h	-0.127	0.0347932	205	0.905926
GTEx_Brain_Caudate_basal_ganglia_NPC_BRD.K86149906_10É M_24h	-0.127058	0.034728	205	0.905926
GTEx_Brain_Caudate_basal_ganglia_NPC_BG.1007_10É M_24h	-0.126903	0.0349006	205	0.905926
GTEx_Brain_Cerebellar_Hemisphere_NPC_QW.BI.011_10É M_24h	-0.11237	0.0357829	258	0.905926
GTEx_Brain_Cerebellar_Hemisphere_NPC_BRD.A81530502_10É M_24h	-0.112385	0.0357639	258	0.905926
GTEx_Brain_Cerebellar_Hemisphere_NPC_PLX.4720_10É M_24h	-0.112508	0.0356076	258	0.905926
GTEx_Brain_Cerebellum_NPC_etomoxir_10É M_24h	-0.0950849	0.035978	359	0.905926
GTEx_Brain_Cerebellum_NPC_cyclo..Arg.Gly.Asp.D.Phe.Val._10É M_24h	-0.0954625	0.0354142	359	0.905926
GTEx_Brain_Cerebellum_NPC_KN.62_10É M_24h	-0.0952243	0.0357689	359	0.905926
GTEx_Brain_Cerebellum_NPC_BRD.K86149906_10É M_24h	-0.0958123	0.0348985	359	0.905926
GTEx_Brain_Cortex_NPC_tetradecylthioacetic.acid_10É M_24h	-0.118947	0.0358922	230	0.905926
GTEx_Brain_Frontal_Cortex_BA9_NPC_BRD.K65342895_10É M_24h	-0.138699	0.0356313	170	0.905926
GTEx_Brain_Hippocampus_NPC_parthenolide_10É M_24h.1	-0.162445	0.0345812	126	0.905926
GTEx_Brain_Hypothalamus_NPC_4.hydroxyretinoic.acid_10É M_24h	-0.166043	0.0355573	119	0.905926
GTEx_Brain_Hypothalamus_NPC_fexofenadine_10É M_24h	-0.165759	0.0358025	119	0.905926
GTEx_Brain_Hypothalamus_NPC_SCH.23390_10É M_24h	-0.167312	0.0344758	119	0.905926
GTEx_Brain_Hypothalamus_NPC_deoxyandirobin_10É M_24h	-0.165965	0.035625	119	0.905926
GTEx_Brain_Hypothalamus_NPC_tangeritin_10É M_24h	-0.166253	0.0353764	119	0.905926
GTEx_Brain_Hypothalamus_NPC_epidepride_10É M_6h	-0.167187	0.0345808	119	0.905926
GTEx_Brain_Nucleus_accumbens_basal_ganglia_NPC_ST.019386_10É M_24h	-0.13521	0.0359711	178	0.905926
GTEx_Brain_Nucleus_accumbens_basal_ganglia_NPC_crizotinib_10É M_24h	-0.135818	0.0353298	178	0.905926
GTEx_Brain_Nucleus_accumbens_basal_ganglia_NPC_mitomycin.c_10É M_24h	-0.135832	0.0353154	178	0.905926
GTEx_Brain_Nucleus_accumbens_basal_ganglia_NPC_AG.957_10É M_24h	-0.136197	0.0349354	178	0.905926
GTEx_Brain_Putamen_basal_ganglia_NPC_MD.II.008.P_10É M_24h	-0.143856	0.03522	159	0.905926
GTEx_Brain_Putamen_basal_ganglia_NPC_alvocidib_10É M_24h.1	-0.14475	0.034347	159	0.905926
GTEx_Brain_Putamen_basal_ganglia_NPC_vinblastine_10É M_24h	-0.143704	0.0353706	159	0.905926
GTEx_Brain_Putamen_basal_ganglia_NPC_ryuvidine_10É M_24h	-0.143512	0.0355618	159	0.905926
GTEx_Brain_Putamen_basal_ganglia_NPC_vorinostat_10É M_24h.6	-0.14361	0.0354639	159	0.905926
GTEx_Brain_Putamen_basal_ganglia_NPC_trichostatin.a_10É M_24h.10	-0.144539	0.034552	159	0.905926
GTEx_Brain_Putamen_basal_ganglia_NPC_BRD.A77864279_10É M_6h	-0.144204	0.0348782	159	0.905926
GTEx_Brain_Putamen_basal_ganglia_NPC_BRD.K96834847_10É M_6h	-0.143912	0.0351648	159	0.905926
GTEx_Brain_Putamen_basal_ganglia_NPC_pimozide_10É M_24h.1	-0.143936	0.0351421	159	0.905926
GTEx_Brain_Putamen_basal_ganglia_NPC_NCH.51_10É M_24h	-0.143089	0.0359841	159	0.905926
GTEx_Brain_Anterior_cingulate_cortex_BA24_NPC_SB.239063_3.33um_24h	-0.148251	0.0355863	149	0.905926
GTEx_Brain_Cortex_NPC_CC.401_5.0um_6h.1	-0.119502	0.0352288	230	0.905926
GTEx_Brain_Hippocampus_NPC_VX.745_1.11um_24h	-0.162388	0.0346307	126	0.905926
GTEx_Brain_Hypothalamus_NPC_azacitidine_0.37um_24h	-0.166128	0.0354836	119	0.905926
GTEx_Brain_Hypothalamus_NPC_AR.A014418_3.0um_6h.2	-0.165866	0.0357099	119	0.905926
GTEx_Brain_Nucleus_accumbens_basal_ganglia_NPC_AZ.20_0.04um_24h	-0.136164	0.0349695	178	0.905926
GTEx_Brain_Nucleus_accumbens_basal_ganglia_NPC_QL.XI.92_10.0um_24h	-0.136454	0.0346693	178	0.905926
GTEx_Brain_Putamen_basal_ganglia_NPC_tranylcypromine_0.12um_24h	-0.143279	0.0357941	159	0.905926
GTEx_Brain_Putamen_basal_ganglia_NPC_VX.745_0.12um_24h	-0.144668	0.034426	159	0.905926
GTEx_Brain_Putamen_basal_ganglia_NPC_CC.401_0.37um_24h	-0.144185	0.0348972	159	0.905926
GTEx_Brain_Putamen_basal_ganglia_NPC_alpelisib_0.25um_6h.2	-0.144024	0.0350554	159	0.905926
GTEx_Brain_Anterior_cingulate_cortex_BA24_NPC.CAS9_JQ1...._1.11um_24h.1	-0.149129	0.0347479	149	0.905926
GTEx_Brain_Caudate_basal_ganglia_NPC.CAS9_EX.527_0.04um_24h	-0.126368	0.035499	205	0.905926
GTEx_Brain_Caudate_basal_ganglia_NPC.CAS9_GSK.J1_0.37um_24h	-0.12645	0.0354061	205	0.905926
GTEx_Brain_Cerebellum_NPC.CAS9_BRD.K68548958_0.37um_24h	-0.0954355	0.0354542	359	0.905926
GTEx_Brain_Cortex_NPC.CAS9_NPK76.II.72.1_0.12um_24h	-0.120221	0.0343855	230	0.905926
GTEx_Brain_Cortex_NPC.CAS9_garcinol_3.33um_24h	-0.119667	0.0350348	230	0.905926
GTEx_Brain_Frontal_Cortex_BA9_NPC.CAS9_XMD.892_10.0um_24h	-0.139423	0.0348919	170	0.905926
GTEx_Brain_Hippocampus_NPC.CAS9_JWE.035_0.04um_24h	-0.161314	0.0355737	126	0.905926
GTEx_Brain_Nucleus_accumbens_basal_ganglia_NPC.CAS9_SGI.1776_0.37um_24h	-0.136702	0.0344151	178	0.905926
GTEx_Brain_Putamen_basal_ganglia_NPC.CAS9_vorinostat_10.0um_24h.1	-0.1433	0.0357732	159	0.905926
GTEx_Brain_Anterior_cingulate_cortex_BA24_NPC.TAK_vorinostat_10.0um_24h	-0.149323	0.0345649	149	0.905926
GTEx_Brain_Cerebellar_Hemisphere_NPC.TAK_resveratrol_10.0um_6h	-0.112331	0.0358315	258	0.905926
GTEx_Brain_Cerebellum_NPC.TAK_SAR.245409_0.12um_24h	-0.0953665	0.0355568	359	0.905926
GTEx_Brain_Hippocampus_NPC.TAK_vorinostat_10.0um_24h	-0.16141	0.0354885	126	0.905926
GTEx_Brain_Hippocampus_NPC.TAK_JQ1...._1.11um_24h.1	-0.161899	0.0350575	126	0.905926
GTEx_Brain_Hypothalamus_NPC.TAK_AZ.20_0.37um_24h	-0.166457	0.0352011	119	0.905926
GTEx_Brain_Putamen_basal_ganglia_NPC.TAK_saracatinib_3.33um_24h	-0.143415	0.0356584	159	0.905926
GTEx_Colon_Sigmoid_AGS_simvastatin_10É M_6h	-0.106101	0.0356058	290	0.905926
GTEx_Colon_Transverse_AGS_fluspirilene_5É M_6h	-0.104273	0.03566	300	0.905926
GTEx_Colon_Sigmoid_CL34_BRD.K76188144_100É M_6h	-0.106529	0.0350358	290	0.905926
GTEx_Colon_Transverse_CL34_PI.103_10É M_6h	-0.104719	0.0350548	300	0.905926
GTEx_Colon_Transverse_CL34_carbamazepine_100É M_6h	-0.104934	0.0347668	300	0.905926
GTEx_Colon_Transverse_CL34_clonidine_10É M_6h	-0.105159	0.0344675	300	0.905926
GTEx_Small_Intestine_Terminal_Ileum_CL34_carbamazepine_100É M_6h	-0.146927	0.0354354	152	0.905926
GTEx_Colon_Sigmoid_HCT116_SU.11652_10É M_6h	-0.106633	0.0348991	290	0.905926
GTEx_Colon_Transverse_HT115_gossypol_10É M_6h	-0.104373	0.0355226	300	0.905926
GTEx_Small_Intestine_Terminal_Ileum_HT115_sirolimus_10É M_6h	-0.147436	0.0349443	152	0.905926
GTEx_Colon_Sigmoid_HT29_indoprofen_10É M_6h	-0.106357	0.035264	290	0.905926
GTEx_Colon_Sigmoid_HT29_digitoxigenin_10É M_6h	-0.106485	0.0350941	290	0.905926
GTEx_Colon_Sigmoid_HT29_tozasertib_10É M_24h	-0.105841	0.035956	290	0.905926
GTEx_Colon_Sigmoid_HT29_BI.2536_10É M_6h	-0.106994	0.0344249	290	0.905926
GTEx_Colon_Sigmoid_HT29_BRD.K23412959_10É M_6h	-0.106492	0.0350843	290	0.905926
GTEx_Colon_Sigmoid_HT29_BRD.K06555716_10É M_6h	-0.106917	0.0345264	290	0.905926
GTEx_Colon_Sigmoid_HT29_pimozide_10É M_6h.1	-0.106484	0.0350956	290	0.905926
GTEx_Colon_Sigmoid_HT29_BRD.K34404012_5É M_24h	-0.106401	0.0352054	290	0.905926
GTEx_Colon_Sigmoid_HT29_BRD.K60636255_5É M_24h	-0.105904	0.03587	290	0.905926
GTEx_Colon_Sigmoid_HT29_BRD.K79998087_5É M_24h	-0.106213	0.0354553	290	0.905926
GTEx_Colon_Sigmoid_HT29_BRD.K63435201_5É M_24h	-0.106558	0.0349981	290	0.905926
GTEx_Colon_Sigmoid_HT29_BRD.K14417684_5É M_24h	-0.106143	0.0355491	290	0.905926
GTEx_Colon_Sigmoid_HT29_wortmannin_10É M_24h.11	-0.106711	0.0347964	290	0.905926
GTEx_Colon_Sigmoid_HT29_BRD.K57572982_5É M_24h	-0.106064	0.0356557	290	0.905926
GTEx_Colon_Sigmoid_HT29_SA.1938740_10É M_24h	-0.106292	0.035351	290	0.905926
GTEx_Colon_Sigmoid_HT29_MW.SHH.250_500nM_24h	-0.105859	0.035931	290	0.905926
GTEx_Colon_Sigmoid_HT29_sulforaphane_0.12É M_24h	-0.10583	0.0359703	290	0.905926
GTEx_Colon_Sigmoid_HT29_BRD.K93367411_1.23É M_24h	-0.10638	0.0352336	290	0.905926
GTEx_Colon_Sigmoid_HT29_pifithrin.mu_3.33É M_24h	-0.106648	0.0348789	290	0.905926
GTEx_Colon_Transverse_HT29_NSC.23766_100É M_24h	-0.105143	0.0344888	300	0.905926
GTEx_Colon_Transverse_HT29_PP.110_20É M_24h	-0.104419	0.0354609	300	0.905926
GTEx_Colon_Transverse_HT29_ASN.05257430_10É M_6h.1	-0.104057	0.0359554	300	0.905926
GTEx_Colon_Transverse_HT29_pidotimod_10É M_6h	-0.104723	0.0350502	300	0.905926
GTEx_Colon_Transverse_HT29_tropisetron_10É M_6h.1	-0.1051	0.0345461	300	0.905926
GTEx_Colon_Transverse_HT29_PD.0325901_10É M_6h.1	-0.104557	0.035274	300	0.905926
GTEx_Colon_Transverse_HT29_TWS.119_10É M_6h	-0.104911	0.0347975	300	0.905926
GTEx_Colon_Transverse_HT29_BRD.K41526317_5É M_24h	-0.10495	0.0347451	300	0.905926
GTEx_Colon_Transverse_HT29_BRD.K38186418_5É M_24h	-0.104061	0.0359494	300	0.905926
GTEx_Colon_Transverse_HT29_BRD.K10938308_5É M_24h	-0.104042	0.0359752	300	0.905926
GTEx_Colon_Transverse_HT29_BRD.K37290471_5É M_24h	-0.104379	0.0355152	300	0.905926
GTEx_Colon_Transverse_HT29_BRD.K25379780_10É M_24h	-0.104124	0.0358639	300	0.905926
GTEx_Colon_Transverse_HT29_geldanamycin_10É M_24h.24	-0.105117	0.0345224	300	0.905926
GTEx_Colon_Transverse_HT29_staurosporine_0.37É M_24h	-0.104497	0.0353551	300	0.905926
GTEx_Colon_Transverse_HT29_BRD.K75627148_0.04É M_24h	-0.104276	0.0356555	300	0.905926
GTEx_Small_Intestine_Terminal_Ileum_HT29_TAS.301_10É M_6h	-0.146375	0.0359742	152	0.905926
GTEx_Small_Intestine_Terminal_Ileum_HT29_fulvestrant_10É M_6h.1	-0.146488	0.0358636	152	0.905926
GTEx_Small_Intestine_Terminal_Ileum_HT29_diethylcarbamazine_10É M_6h.1	-0.146874	0.0354876	152	0.905926
GTEx_Small_Intestine_Terminal_Ileum_HT29_SC.560_10É M_6h	-0.147855	0.0345446	152	0.905926
GTEx_Small_Intestine_Terminal_Ileum_HT29_BRD.K50112803_5É M_24h	-0.147715	0.0346778	152	0.905926
GTEx_Small_Intestine_Terminal_Ileum_HT29_BRD.K84157702_5É M_24h	-0.146715	0.0356415	152	0.905926
GTEx_Small_Intestine_Terminal_Ileum_HT29_BRD.K95419055_5É M_24h	-0.146569	0.0357849	152	0.905926
GTEx_Small_Intestine_Terminal_Ileum_HT29_SA.1919875_5É M_24h	-0.147079	0.0352882	152	0.905926
GTEx_Small_Intestine_Terminal_Ileum_HT29_BRD.K15460493_5É M_24h	-0.147559	0.0348271	152	0.905926
GTEx_Small_Intestine_Terminal_Ileum_HT29_BRD.K83477078_5É M_24h	-0.146885	0.0354769	152	0.905926
GTEx_Small_Intestine_Terminal_Ileum_HT29_BRD.K27459043_5É M_24h	-0.14743	0.0349508	152	0.905926
GTEx_Small_Intestine_Terminal_Ileum_HT29_BRD.K24404115_5É M_24h	-0.147465	0.0349164	152	0.905926
GTEx_Small_Intestine_Terminal_Ileum_HT29_BRD.K01886140_5É M_24h	-0.147338	0.0350384	152	0.905926
GTEx_Small_Intestine_Terminal_Ileum_HT29_BRD.K05344363_5É M_24h	-0.147899	0.0345029	152	0.905926
GTEx_Small_Intestine_Terminal_Ileum_HT29_BRD.K42943439_5É M_24h	-0.147689	0.0347024	152	0.905926
GTEx_Small_Intestine_Terminal_Ileum_HT29_BRD.K34161817_5É M_24h	-0.146469	0.035882	152	0.905926
GTEx_Small_Intestine_Terminal_Ileum_HT29_BRD.K84574164_5É M_24h	-0.147149	0.0352205	152	0.905926
GTEx_Small_Intestine_Terminal_Ileum_HT29_BRD.K25436320_10É M_24h	-0.147753	0.034642	152	0.905926
GTEx_Small_Intestine_Terminal_Ileum_HT29_staurosporine_10É M_24h	-0.147305	0.0350705	152	0.905926
GTEx_Colon_Sigmoid_HT29_neratinib_0.12um_24h	-0.106617	0.0349195	290	0.905926
GTEx_Colon_Sigmoid_HT29_AT.7519_3.33um_24h	-0.106753	0.0347411	290	0.905926
GTEx_Colon_Sigmoid_HT29_bosutinib_0.04um_24h	-0.106704	0.0348054	290	0.905926
GTEx_Colon_Sigmoid_HT29_AT7867_3.33um_24h	-0.106478	0.0351034	290	0.905926
GTEx_Colon_Sigmoid_HT29_CGP.60474_3.33um_24h.3	-0.106812	0.0346629	290	0.905926
GTEx_Colon_Sigmoid_HT29_PD.0325901_10.0um_24h.4	-0.106064	0.0356557	290	0.905926
GTEx_Colon_Sigmoid_HT29_cefdinir_0.12um_24h	-0.10689	0.0345615	290	0.905926
GTEx_Colon_Sigmoid_HT29_sotalol_0.12um_24h	-0.106287	0.0353572	290	0.905926
GTEx_Colon_Sigmoid_HT29_benzthiazide_0.04um_24h	-0.107018	0.0343941	290	0.905926
GTEx_Colon_Sigmoid_HT29_AGI.5198_1.11um_24h	-0.105833	0.0359666	290	0.905926
GTEx_Colon_Sigmoid_HT29_ABT.724_3.33um_24h	-0.106882	0.0345717	290	0.905926
GTEx_Colon_Sigmoid_HT29_SC.12267_0.04um_24h	-0.106437	0.035158	290	0.905926
GTEx_Colon_Sigmoid_HT29_ibutamoren_1.11um_24h	-0.106549	0.035009	290	0.905926
GTEx_Colon_Sigmoid_HT29_nintedanib_0.04um_24h.1	-0.106166	0.0355191	290	0.905926
GTEx_Colon_Sigmoid_HT29_sobetirome_0.04um_24h	-0.105988	0.0357576	290	0.905926
GTEx_Colon_Sigmoid_HT29_cyclosporin.a_10.0um_24h	-0.106974	0.0344513	290	0.905926
GTEx_Colon_Sigmoid_HT29_lacosamide_0.12um_24h	-0.106864	0.0345956	290	0.905926
GTEx_Colon_Sigmoid_HT29_tamsulosin_3.33um_24h	-0.10622	0.0354469	290	0.905926
GTEx_Colon_Sigmoid_HT29_betrixaban_0.12um_24h	-0.105943	0.0358176	290	0.905926
GTEx_Colon_Sigmoid_HT29_anidulafungin_0.37um_24h	-0.106122	0.0355782	290	0.905926
GTEx_Colon_Sigmoid_HT29_nefopam_0.04um_24h	-0.107078	0.0343154	290	0.905926
GTEx_Colon_Sigmoid_HT29_XL.147_3.33um_24h	-0.106085	0.0356276	290	0.905926
GTEx_Colon_Transverse_HT29_fostamatinib_0.12um_24h	-0.105097	0.0345491	300	0.905926
GTEx_Colon_Transverse_HT29_AST.1306_3.33um_24h	-0.104548	0.0352861	300	0.905926
GTEx_Colon_Transverse_HT29_MLN.8054_0.37um_24h	-0.104074	0.0359322	300	0.905926
GTEx_Colon_Transverse_HT29_PD.0325901_0.04um_24h.4	-0.104921	0.0347843	300	0.905926
GTEx_Colon_Transverse_HT29_calcitriol_1.11um_24h	-0.104959	0.034733	300	0.905926
GTEx_Colon_Transverse_HT29_ebselen_0.12um_24h	-0.104196	0.0357641	300	0.905926
GTEx_Colon_Transverse_HT29_danegaptide_1.11um_24h	-0.104198	0.0357615	300	0.905926
GTEx_Colon_Transverse_HT29_TAS.103_0.04um_24h	-0.104675	0.0351139	300	0.905926
GTEx_Colon_Transverse_HT29_estradiol_0.37um_24h	-0.105091	0.0345582	300	0.905926
GTEx_Colon_Transverse_HT29_GW.842166_0.37um_24h	-0.105142	0.0344894	300	0.905926
GTEx_Colon_Transverse_HT29_AZD.8330_0.12um_24h.1	-0.104631	0.0351742	300	0.905926
GTEx_Colon_Transverse_HT29_fluphenazine_0.12um_24h	-0.10462	0.0351888	300	0.905926
GTEx_Colon_Transverse_HT29_acrivastine_1.11um_24h	-0.10447	0.0353919	300	0.905926
GTEx_Colon_Transverse_HT29_timofibrate_10.0um_24h	-0.105052	0.0346098	300	0.905926
GTEx_Colon_Transverse_HT29_PHA.793887_0.37um_24h.1	-0.104917	0.03479	300	0.905926
GTEx_Colon_Transverse_HT29_hymecromone_10.0um_24h	-0.104915	0.0347923	300	0.905926
GTEx_Colon_Transverse_HT29_CC.930_0.37um_24h	-0.104355	0.0355482	300	0.905926
GTEx_Colon_Transverse_HT29_GSK.2636771_0.12um_24h	-0.104785	0.0349658	300	0.905926
GTEx_Colon_Transverse_HT29_varenicline_3.33um_24h	-0.104542	0.0352945	300	0.905926
GTEx_Colon_Transverse_HT29_CGS.20625_3.33um_24h	-0.105053	0.0346085	300	0.905926
GTEx_Colon_Transverse_HT29_tomelukast_0.11um_24h	-0.105074	0.0345807	300	0.905926
GTEx_Colon_Transverse_HT29_crizotinib_0.12um_24h.1	-0.104885	0.0348328	300	0.905926
GTEx_Small_Intestine_Terminal_Ileum_HT29_foretinib_0.37um_24h	-0.147551	0.0348346	152	0.905926
GTEx_Small_Intestine_Terminal_Ileum_HT29_alvocidib_0.37um_24h	-0.146529	0.0358234	152	0.905926
GTEx_Small_Intestine_Terminal_Ileum_HT29_danegaptide_1.11um_24h	-0.146415	0.0359356	152	0.905926
GTEx_Small_Intestine_Terminal_Ileum_HT29_salvinorin.a_0.04um_24h	-0.146659	0.0356965	152	0.905926
GTEx_Small_Intestine_Terminal_Ileum_HT29_bortezomib_20.0um_24h.43	-0.147149	0.0352205	152	0.905926
GTEx_Small_Intestine_Terminal_Ileum_HT29_clioquinol_0.12um_24h	-0.146985	0.0353792	152	0.905926
GTEx_Small_Intestine_Terminal_Ileum_HT29_CNQX_0.37um_24h	-0.147964	0.0344408	152	0.905926
GTEx_Small_Intestine_Terminal_Ileum_HT29_GSK.923295_10.0um_24h	-0.146437	0.0359139	152	0.905926
GTEx_Small_Intestine_Terminal_Ileum_HT29_fenticonazole_10.0um_24h	-0.146563	0.03579	152	0.905926
GTEx_Small_Intestine_Terminal_Ileum_HT29_valdecoxib_10.0um_24h	-0.146784	0.0355748	152	0.905926
GTEx_Small_Intestine_Terminal_Ileum_HT29_NF.449_0.37um_24h	-0.147239	0.0351337	152	0.905926
GTEx_Small_Intestine_Terminal_Ileum_HT29_ibutamoren_3.33um_24h	-0.147486	0.0348966	152	0.905926
GTEx_Small_Intestine_Terminal_Ileum_HT29_bortezomib_20.0um_24h.206	-0.146712	0.0356449	152	0.905926
GTEx_Small_Intestine_Terminal_Ileum_HT29_mifobate_1.11um_24h	-0.148055	0.034355	152	0.905926
GTEx_Small_Intestine_Terminal_Ileum_HT29_noscapine_0.37um_24h	-0.146968	0.0353957	152	0.905926
GTEx_Small_Intestine_Terminal_Ileum_HT29_levcromakalim_0.37um_24h	-0.147716	0.034677	152	0.905926
GTEx_Small_Intestine_Terminal_Ileum_HT29_amiloride_0.04um_24h	-0.147107	0.0352618	152	0.905926
GTEx_Small_Intestine_Terminal_Ileum_HT29_AGP.103_10.0um_24h	-0.147144	0.0352255	152	0.905926
GTEx_Colon_Sigmoid_LOVO_BRD.K59019422_10É M_6h	-0.106596	0.0349476	290	0.905926
GTEx_Colon_Sigmoid_LOVO_cytosporone.b_10É M_6h	-0.105891	0.0358876	290	0.905926
GTEx_Colon_Transverse_LOVO_DL.TBOA_100É M_6h	-0.105207	0.0344038	300	0.905926
GTEx_Colon_Sigmoid_MDST8_BRD.K86682249_10É M_6h	-0.106706	0.0348029	290	0.905926
GTEx_Colon_Transverse_MDST8_nifedipine_10É M_6h	-0.104622	0.035186	300	0.905926
GTEx_Small_Intestine_Terminal_Ileum_MDST8_zileuton_100É M_6h	-0.147724	0.0346697	152	0.905926
GTEx_Colon_Sigmoid_NCIH508_forskolin_10É M_6h	-0.106251	0.0354051	290	0.905926
GTEx_Small_Intestine_Terminal_Ileum_NCIH508_valproic.acid_10É M_6h	-0.146575	0.0357782	152	0.905926
GTEx_Colon_Sigmoid_SNU1040_AKT.inhibitor.1.2_10É M_6h	-0.106082	0.0356313	290	0.905926
GTEx_Colon_Sigmoid_SNU1040_arachidonyl.trifluoro.methane_80É M_6h	-0.106061	0.0356595	290	0.905926
GTEx_Colon_Transverse_SNUC4_CD.437_10É M_6h	-0.104369	0.0355289	300	0.905926
GTEx_Small_Intestine_Terminal_Ileum_SNUC4_CHEMBL.1222381_80É M_6h	-0.147908	0.0344942	152	0.905926
GTEx_Colon_Sigmoid_SNUC5_wortmannin_10É M_6h	-0.106973	0.0344522	290	0.905926
GTEx_Colon_Sigmoid_SW480_oligomycin.a_10É M_6h	-0.106744	0.0347525	290	0.905926
GTEx_Colon_Sigmoid_SW480_BMS.536924_10É M_6h	-0.107033	0.034374	290	0.905926
GTEx_Colon_Sigmoid_SW480_BRD.K59036917_10É M_6h	-0.106604	0.0349372	290	0.905926
GTEx_Colon_Transverse_SW480_temozolomide_10É M_6h	-0.10461	0.0352022	300	0.905926
GTEx_Colon_Transverse_SW480_15.delta.prostaglandin.j2_10É M_6h	-0.104107	0.0358863	300	0.905926
GTEx_Colon_Transverse_SW480_FPL.64176_10É M_6h	-0.104656	0.0351394	300	0.905926
GTEx_Small_Intestine_Terminal_Ileum_SW480_MST.312_10É M_6h	-0.146674	0.0356822	152	0.905926
GTEx_Colon_Sigmoid_SW620_BRD.K01121114_10É M_6h	-0.106936	0.0345004	290	0.905926
GTEx_Spleen_CD34_carbacyclin_1É M_24h	-0.112705	0.0350845	259	0.905926
GTEx_Cells_EBV-transformed_lymphocytes_CD34_BIX.01294_0.37um_24h	-0.146599	0.0348201	154	0.905926
GTEx_Spleen_CD34_HG.9.91.01_10.0um_24h	-0.112487	0.0353591	259	0.905926
GTEx_Whole_Blood_CD34_GSK.461364_0.37um_24h	-0.0887908	0.0355585	414	0.905926
GTEx_Spleen_HL60_BRD.K16300438_10É M_24h	-0.112704	0.0350862	259	0.905926
GTEx_Cells_EBV-transformed_lymphocytes_JURKAT_KUC111109N_1É M_6h	-0.146779	0.034648	154	0.905926
GTEx_Cells_EBV-transformed_lymphocytes_JURKAT_BMS.509744_3.33um_24h	-0.146024	0.0353772	154	0.905926
GTEx_Spleen_JURKAT_AZ.628_0.37um_24h	-0.113229	0.0344332	259	0.905926
GTEx_Spleen_NOMO1_kinetin.riboside_10É M_6h	-0.112572	0.0352515	259	0.905926
GTEx_Whole_Blood_NOMO1_menadione_10É M_6h	-0.0889477	0.0353086	414	0.905926
GTEx_Cells_EBV-transformed_lymphocytes_PL21_AM.580_10É M_6h	-0.145651	0.0357431	154	0.905926
GTEx_Whole_Blood_PL21_geldanamycin_10É M_6h	-0.0890872	0.0350876	414	0.905926
GTEx_Cells_EBV-transformed_lymphocytes_SKM1_capsaicin_100É M_6h	-0.145509	0.0358823	154	0.905926
GTEx_Spleen_SKM1_BRD.K01121114_10É M_6h	-0.112373	0.0355029	259	0.905926
GTEx_Whole_Blood_SKM1_DL.TBOA_100É M_6h	-0.0891572	0.0349772	414	0.905926
GTEx_Cells_EBV-transformed_lymphocytes_THP1_loperamide_10É M_6h	-0.14711	0.034331	154	0.905926
GTEx_Spleen_THP1_BRD.K56411643_10É M_6h	-0.112665	0.0351353	259	0.905926
GTEx_Whole_Blood_THP1_BML.259_80É M_6h	-0.0895256	0.0344004	414	0.905926
GTEx_Whole_Blood_THP1_BG.STK33.03_500nM_6h	-0.0891141	0.0350451	414	0.905926
GTEx_Whole_Blood_U937_KUC105208_10É M_24h	-0.0891126	0.0350475	414	0.905926
GTEx_Cells_EBV-transformed_lymphocytes_WSUDLCL2_calcitriol_1É M_6h	-0.146435	0.0349791	154	0.905926
GTEx_Cells_EBV-transformed_lymphocytes_WSUDLCL2_16.16.dimethylprostaglandin.e2_10É M_6h	-0.145822	0.0355747	154	0.905926
GTEx_Spleen_WSUDLCL2_2..5..dideoxyadenosine_10É M_6h	-0.112356	0.0355235	259	0.905926
GTEx_Spleen_WSUDLCL2_PK.11195_100É M_6h	-0.112296	0.0356	259	0.905926
GTEx_Liver_HEPG2_bisindolylmaleimide_10É M_6h	-0.135174	0.0352078	180	0.905926
GTEx_Liver_HEPG2_ivachtin_10É M_6h	-0.134945	0.0354482	180	0.905926
GTEx_Liver_HEPG2_BRD.K33619512_10É M_6h	-0.135769	0.0345879	180	0.905926
GTEx_Liver_HEPG2_dasatinib_10.0um_24h.1	-0.135731	0.0346279	180	0.905926
GTEx_Liver_PHH_GSK.1070916_10É M_24h	-0.135498	0.0348692	180	0.905926
GTEx_Liver_PHH_tolmetin_10É M_24h	-0.134715	0.0356918	180	0.905926
GTEx_Liver_PHH_MRS.1845_10É M_24h	-0.134707	0.0357	180	0.905926
GTEx_Lung_A549_byssochlamic.acid_10É M_6h	-0.0833974	0.0352817	471	0.905926
GTEx_Lung_A549_eticlopride_10É M_6h	-0.0837035	0.0347668	471	0.905926
GTEx_Lung_A549_tyrphostin.1_10É M_6h	-0.0836298	0.0348902	471	0.905926
GTEx_Lung_A549_BRD.K58318000_10É M_6h	-0.0835538	0.0350179	471	0.905926
GTEx_Lung_A549_BRD.K72504866_10É M_6h	-0.0832705	0.035497	471	0.905926
GTEx_Lung_A549_BRD.K05549170_10É M_6h	-0.0829951	0.035968	471	0.905926
GTEx_Lung_A549_KU.C104493_10É M_24h	-0.0831126	0.0357664	471	0.905926
GTEx_Lung_A549_BRD.K85237725_10É M_24h	-0.0833104	0.0354292	471	0.905926
GTEx_Lung_A549_trichostatin.a_10É M_6h.4	-0.0839147	0.034415	471	0.905926
GTEx_Lung_A549_BRD.K16346331_10É M_6h	-0.0830348	0.0358997	471	0.905926
GTEx_Lung_A549_tyrphostin.A9_10É M_6h	-0.0831605	0.0356846	471	0.905926
GTEx_Lung_A549_prostaglandin.b2_10É M_24h	-0.0836155	0.0349142	471	0.905926
GTEx_Lung_A549_mibefradil_10É M_6h	-0.0830022	0.0359557	471	0.905926
GTEx_Lung_A549_NSC.3852_10É M_6h	-0.0835622	0.0350037	471	0.905926
GTEx_Lung_A549_NSC.632839_10É M_6h.1	-0.0837874	0.0346267	471	0.905926
GTEx_Lung_A549_BRD.K49010888_10É M_24h	-0.0832431	0.0355436	471	0.905926
GTEx_Lung_A549_BRD.K25144184_10É M_6h	-0.0839343	0.0343825	471	0.905926
GTEx_Lung_A549_BRD.K74504761_5É M_24h	-0.0836572	0.0348443	471	0.905926
GTEx_Lung_A549_BRD.K46533463_5É M_24h	-0.0834334	0.0352209	471	0.905926
GTEx_Lung_A549_BRD.K60548400_5É M_24h	-0.0836144	0.0349161	471	0.905926
GTEx_Lung_A549_BRD.K60172814_5É M_24h	-0.0830774	0.0358267	471	0.905926
GTEx_Lung_A549_BRD.K35738777_5É M_24h	-0.0835292	0.0350593	471	0.905926
GTEx_Lung_A549_BRD.K03223506_5É M_24h	-0.0831078	0.0357747	471	0.905926
GTEx_Lung_A549_BRD.K59308946_5É M_24h	-0.0831687	0.0356705	471	0.905926
GTEx_Lung_A549_vorinostat_10É M_24h.41	-0.083173	0.0356631	471	0.905926
GTEx_Lung_A549_vorinostat_1É M_6h	-0.0830507	0.0358724	471	0.905926
GTEx_Lung_A549_trichostatin.a_500nM_6h.2	-0.0830657	0.0358467	471	0.905926
GTEx_Lung_A549_oxetane_500nM_6h.1	-0.0835473	0.0350287	471	0.905926
GTEx_Lung_A549_vorinostat_1nM_6h.7	-0.0834603	0.0351754	471	0.905926
GTEx_Lung_DV90_DG.041_40É M_6h	-0.0835688	0.0349927	471	0.905926
GTEx_Lung_H1299_orantinib_5É M_6h	-0.0836681	0.034826	471	0.905926
GTEx_Lung_HCC515_nemonapride_10É M_24h	-0.0832943	0.0354565	471	0.905926
GTEx_Lung_HCC515_nemonapride_10É M_6h	-0.0830569	0.0358619	471	0.905926
GTEx_Lung_HCC515_valyltryptophan_10É M_6h	-0.0836848	0.0347981	471	0.905926
GTEx_Lung_HCC515_BRD.K36287933_10É M_6h	-0.0835187	0.035077	471	0.905926
GTEx_Lung_HCC515_BJM.CSC.15_10É M_6h	-0.0830234	0.0359193	471	0.905926
GTEx_Lung_HCC515_BRD.A98444709_10É M_6h	-0.0834042	0.0352703	471	0.905926
GTEx_Lung_HCC515_BRD.K41284916_10É M_6h	-0.0839319	0.0343866	471	0.905926
GTEx_Lung_HCC515_MW.A1.6_10É M_6h	-0.0833642	0.035338	471	0.905926
GTEx_Lung_HCC515_givinostat_10É M_6h	-0.0838559	0.0345127	471	0.905926
GTEx_Lung_HCC515_BRD.K94987138_10É M_6h	-0.0836171	0.0349115	471	0.905926
GTEx_Lung_HCC515_amiodarone_10É M_6h.2	-0.0835866	0.0349627	471	0.905926
GTEx_Lung_HCC515_buspirone_10É M_6h.1	-0.0832926	0.0354595	471	0.905926
GTEx_Lung_HCC515_GSK.1059615_0.12um_24h	-0.0836052	0.0349315	471	0.905926
GTEx_Lung_HCC515_PLX.4720_0.04um_24h	-0.0834336	0.0352205	471	0.905926
GTEx_Lung_NCIH1694_FK.866_100nM_6h	-0.0834362	0.0352161	471	0.905926
GTEx_Lung_NCIH1836_piperlongumine_10É M_6h	-0.0835054	0.0350993	471	0.905926
GTEx_Lung_NCIH2073_sirolimus_10É M_6h.1	-0.0832435	0.0355429	471	0.905926
GTEx_Lung_NCIH596_elesclomol_10É M_6h	-0.0834993	0.0351096	471	0.905926
GTEx_Lung_SKLU1_flutamide_30É M_6h	-0.0830503	0.0358732	471	0.905926
GTEx_Muscle_Skeletal_A673_NVP.AUY922_10É M_6h	-0.0814663	0.0343712	500	0.905926
GTEx_Cells_Transformed_fibroblasts_SKB_coumestrol_10É M_24h	-0.0811699	0.0350209	499	0.905926
GTEx_Cells_Transformed_fibroblasts_SKB_doxylamine_10É M_24h	-0.0809985	0.0353185	499	0.905926
GTEx_Muscle_Skeletal_SKB_ketorolac_10É M_24h	-0.0810036	0.0351683	500	0.905926
GTEx_Cells_Transformed_fibroblasts_SKL_SB.216763_0.04um_24h	-0.0814696	0.0345051	499	0.905926
GTEx_Cells_Transformed_fibroblasts_SKL_CGP.60474_1.11um_24h.1	-0.0810682	0.0351973	499	0.905926
GTEx_Muscle_Skeletal_SKL_XMD.885_3.33um_24h	-0.0808398	0.035454	500	0.905926
GTEx_Cells_Transformed_fibroblasts_SKL.C_HG.9.91.01_0.04um_24h	-0.080619	0.0359851	499	0.905926
GTEx_Muscle_Skeletal_SKL.C_GSK.3.inhibitor.II_3.33um_24h	-0.0812697	0.0347081	500	0.905926
GTEx_Muscle_Skeletal_SKL.C_ponatinib_0.37um_24h	-0.0810247	0.0351316	500	0.905926
GTEx_Ovary_COV644_phenoxazine_10É M_6h	-0.147908	0.0359181	149	0.905926
GTEx_Ovary_OV7_BMS.536924_10É M_6h	-0.148124	0.0357089	149	0.905926
GTEx_Ovary_RMGI_quiflapon_80É M_6h	-0.149061	0.0348123	149	0.905926
GTEx_Ovary_TYKNU_dalcetrapib_80É M_6h	-0.148857	0.0350061	149	0.905926
GTEx_Pancreas_YAPC_alvespimycin_3.33um_24h	-0.101231	0.0346112	323	0.905926
GTEx_Pancreas_YAPC_tiludronate_0.37um_24h	-0.100911	0.0350562	323	0.905926
GTEx_Pancreas_YAPC_zardaverine_0.04um_24h	-0.101407	0.0343688	323	0.905926
GTEx_Pancreas_YAPC_dopamine_1.11um_24h	-0.101059	0.0348504	323	0.905926
GTEx_Pancreas_YAPC_donepezil_0.04um_24h	-0.100355	0.0358392	323	0.905926
GTEx_Pancreas_YAPC_thiomersal_3.33um_24h	-0.100454	0.0356979	323	0.905926
GTEx_Prostate_PC3_z.leu3.VS_10É M_24h	-0.155706	0.035668	135	0.905926
GTEx_Prostate_PC3_baccatin.III_10É M_24h	-0.155495	0.0358624	135	0.905926
GTEx_Prostate_PC3_emetine_500nM_6h	-0.15596	0.0354353	135	0.905926
GTEx_Prostate_PC3_BRD.K35389996_10É M_6h	-0.15595	0.0354442	135	0.905926
GTEx_Prostate_PC3_VU.0413243.1_10É M_6h	-0.156945	0.0345427	135	0.905926
GTEx_Prostate_PC3_MD.II.051_10É M_6h	-0.156243	0.0351771	135	0.905926
GTEx_Prostate_PC3_trichostatin.a_10É M_6h.15	-0.156774	0.034696	135	0.905926
GTEx_Prostate_PC3_APHA.compound.8_10É M_6h	-0.155499	0.0358592	135	0.905926
GTEx_Prostate_PC3_phylloquinone_10É M_24h	-0.155713	0.0356613	135	0.905926
GTEx_Prostate_PC3_tienilic.acid_10É M_6h	-0.157116	0.0343899	135	0.905926
GTEx_Prostate_PC3_bisacodyl_10É M_6h.1	-0.155833	0.0355515	135	0.905926
GTEx_Prostate_PC3_BRD.K45222065_5É M_24h	-0.155638	0.0357309	135	0.905926
GTEx_Prostate_PC3_BRD.K40910787_5É M_24h	-0.15554	0.0358209	135	0.905926
GTEx_Prostate_PC3_BRD.K12411600_5É M_24h	-0.156145	0.0352656	135	0.905926
GTEx_Prostate_PC3_BRD.K79199685_5É M_24h	-0.155365	0.0359834	135	0.905926
GTEx_Prostate_PC3_BRD.K39561037_5É M_24h	-0.156184	0.0352304	135	0.905926
GTEx_Prostate_PC3_BRD.K51372689_5É M_24h	-0.156994	0.034499	135	0.905926
GTEx_Prostate_PC3_BRD.K50157880_5É M_24h	-0.157019	0.0344768	135	0.905926
GTEx_Prostate_PC3_BRD.K87730884_5É M_24h	-0.156411	0.0350242	135	0.905926
GTEx_Prostate_PC3_trichostatin.a_10É M_24h.29	-0.156645	0.0348125	135	0.905926
GTEx_Prostate_PC3_BRD.K44802959_5É M_24h	-0.156196	0.0352191	135	0.905926
GTEx_Prostate_PC3_BRD.K45429601_5É M_24h	-0.156273	0.0351492	135	0.905926
GTEx_Prostate_PC3_BRD.K69261014_5É M_24h	-0.15656	0.0348896	135	0.905926
GTEx_Prostate_PC3_BRD.K14951088_5É M_24h	-0.155774	0.0356053	135	0.905926
GTEx_Prostate_PC3_BRD.K10211010_10É M_24h	-0.155416	0.0359359	135	0.905926
GTEx_Prostate_PC3_BRD.K72267874_10É M_24h	-0.15666	0.0347993	135	0.905926
GTEx_Prostate_PC3_BRD.K17197507_10É M_24h	-0.157121	0.0343855	135	0.905926
GTEx_Prostate_PC3_BRD.K95411194_10É M_6h	-0.156408	0.0350264	135	0.905926
GTEx_Prostate_PC3_BRD.K23786503_10É M_6h	-0.156633	0.0348235	135	0.905926
GTEx_Prostate_PC3_BRD.K79732306_10É M_6h	-0.155683	0.0356892	135	0.905926
GTEx_Prostate_PC3_entinostat_10É M_6h.2	-0.156696	0.0347663	135	0.905926
GTEx_Prostate_PC3_Merck60_3.33É M_24h	-0.155401	0.0359495	135	0.905926
GTEx_Prostate_PC3_toremifene_10É M_24h.4	-0.156301	0.0351239	135	0.905926
GTEx_Prostate_PC3_paclitaxel_10nM_24h	-0.157048	0.0344508	135	0.905926
GTEx_Prostate_PC3_flutamide_1nM_6h	-0.156933	0.0345536	135	0.905926
GTEx_Prostate_PC3_bortezomib_20.0um_24h.70	-0.156316	0.0351106	135	0.905926
GTEx_Prostate_PC3_milnacipran_0.04um_24h	-0.156952	0.0345361	135	0.905926
GTEx_Prostate_PC3_epitiostanol_1.11um_24h	-0.156477	0.0349646	135	0.905926
GTEx_Prostate_PC3_ambroxol_1.11um_24h	-0.155831	0.0355536	135	0.905926
GTEx_Prostate_PC3_raloxifene_10.0um_24h	-0.156498	0.0349456	135	0.905926
GTEx_Prostate_PC3_methyldopa_0.12um_24h	-0.156506	0.0349381	135	0.905926
GTEx_Prostate_PC3_SNX.2112_10.0um_24h	-0.155455	0.0358998	135	0.905926
GTEx_Prostate_PC3_resorcinol_10.0um_24h	-0.155961	0.035434	135	0.905926
GTEx_Prostate_PC3_telcagepant_0.37um_24h	-0.155434	0.0359186	135	0.905926
GTEx_Prostate_PC3_thiothixene_0.04um_24h	-0.156257	0.0351638	135	0.905926
GTEx_Prostate_VCAP_puromycin_10É M_24h	-0.15714	0.0343681	135	0.905926
GTEx_Prostate_VCAP_BRD.K41006959_10É M_6h	-0.155917	0.0354742	135	0.905926
GTEx_Prostate_VCAP_BRD.K52321331_10É M_24h	-0.156857	0.0346215	135	0.905926
GTEx_Prostate_VCAP_BRD.U86222656_10É M_6h	-0.155989	0.0354085	135	0.905926
GTEx_Prostate_VCAP_tyrphostin.A9_10É M_6h	-0.156094	0.0353127	135	0.905926
GTEx_Prostate_VCAP_merck.ketone_10É M_6h	-0.156186	0.0352282	135	0.905926
GTEx_Prostate_VCAP_BRD.K07489121_5É M_6h	-0.15705	0.0344487	135	0.905926
GTEx_Prostate_VCAP_BRD.K74591286_5É M_24h	-0.156399	0.0350353	135	0.905926
GTEx_Prostate_VCAP_BRD.K03046744_5É M_24h	-0.15694	0.034547	135	0.905926
GTEx_Prostate_VCAP_BRD.K94390294_5É M_6h	-0.156667	0.0347927	135	0.905926
GTEx_Prostate_VCAP_BRD.K05519665_5É M_24h	-0.15563	0.0357377	135	0.905926
GTEx_Prostate_VCAP_BRD.K96207987_5É M_24h	-0.157184	0.0343289	135	0.905926
GTEx_Prostate_VCAP_geldanamycin_10É M_6h.28	-0.155916	0.0354755	135	0.905926
GTEx_Prostate_VCAP_BRD.K76688030_5É M_6h	-0.15675	0.034718	135	0.905926
GTEx_Prostate_VCAP_BRD.K98909007_5É M_6h	-0.157045	0.0344531	135	0.905926
GTEx_Prostate_VCAP_BRD.K31774852_5É M_24h	-0.155367	0.0359811	135	0.905926
GTEx_Prostate_VCAP_BRD.K66757832_5É M_24h	-0.156396	0.0350375	135	0.905926
GTEx_Prostate_VCAP_BRD.K38524184_5É M_6h	-0.155445	0.0359088	135	0.905926
GTEx_Prostate_VCAP_BRD.K40389399_5É M_6h	-0.155784	0.0355963	135	0.905926
GTEx_Prostate_VCAP_BRD.K12272248_5É M_24h	-0.155628	0.0357399	135	0.905926
GTEx_Prostate_VCAP_BRD.K28329571_5É M_24h	-0.157045	0.0344531	135	0.905926
GTEx_Prostate_VCAP_BRD.K43992612_5É M_24h	-0.156208	0.0352082	135	0.905926
GTEx_Prostate_VCAP_BRD.K99452176_5É M_24h	-0.156504	0.0349401	135	0.905926
GTEx_Prostate_VCAP_BRD.K83077741_5É M_24h	-0.155494	0.0358637	135	0.905926
GTEx_Prostate_VCAP_BRD.K51826244_5É M_24h	-0.156751	0.0347167	135	0.905926
GTEx_Prostate_VCAP_BRD.K67086788_5É M_24h	-0.156379	0.035053	135	0.905926
GTEx_Prostate_VCAP_BRD.K79797751_5É M_24h	-0.155423	0.0359292	135	0.905926
GTEx_Prostate_VCAP_BRD.A68202111_10É M_24h	-0.156455	0.0349844	135	0.905926
GTEx_Prostate_VCAP_BRD.K88722443_10É M_24h	-0.155618	0.0357489	135	0.905926
GTEx_Prostate_VCAP_BRD.K30180607_10É M_6h.1	-0.155779	0.0356008	135	0.905926
GTEx_Prostate_VCAP_BRD.K99692850_10É M_6h	-0.155496	0.0358615	135	0.905926
GTEx_Prostate_VCAP_BRD.K73439593_10É M_24h	-0.156138	0.0352724	135	0.905926
GTEx_Prostate_VCAP_BRD.K75969390_10É M_6h	-0.155408	0.0359427	135	0.905926
GTEx_Prostate_VCAP_BRD.K95564984_1É M_24h	-0.156181	0.0352335	135	0.905926
GTEx_Prostate_VCAP_BRD.K69892607_10É M_24h.1	-0.157185	0.0343277	135	0.905926
GTEx_Prostate_VCAP_BRD.K76915833_10É M_24h.1	-0.157096	0.0344073	135	0.905926
GTEx_Skin_Not_Sun_Exposed_Suprapubic_A375_BRD.K86574132_50É M_24h	-0.0856062	0.0346631	451	0.905926
GTEx_Skin_Not_Sun_Exposed_Suprapubic_A375_BRD.K08857385_10É M_24h	-0.0852079	0.0353183	451	0.905926
GTEx_Skin_Not_Sun_Exposed_Suprapubic_A375_BRD.K33926001_10É M_6h	-0.0851592	0.0353991	451	0.905926
GTEx_Skin_Not_Sun_Exposed_Suprapubic_A375_BRD.K20859359_10É M_6h	-0.0849185	0.0358006	451	0.905926
GTEx_Skin_Not_Sun_Exposed_Suprapubic_A375_BRD.K29582182_5É M_24h	-0.0849589	0.035733	451	0.905926
GTEx_Skin_Not_Sun_Exposed_Suprapubic_A375_BRD.K93207153_5É M_24h	-0.0852701	0.0352153	451	0.905926
GTEx_Skin_Not_Sun_Exposed_Suprapubic_A375_BRD.K97873029_10É M_24h	-0.085274	0.0352089	451	0.905926
GTEx_Skin_Sun_Exposed_Lower_leg_A375_trichostatin.a_100nM_24h	-0.0767326	0.0348047	560	0.905926
GTEx_Skin_Sun_Exposed_Lower_leg_A375_tyrphostin.AG.527_10É M_24h	-0.076693	0.034877	560	0.905926
GTEx_Skin_Sun_Exposed_Lower_leg_A375_15.delta.prostaglandin.j2_10É M_24h	-0.0766218	0.0350074	560	0.905926
GTEx_Skin_Sun_Exposed_Lower_leg_A375_VU.0365114.2_10É M_24h	-0.0764125	0.0353926	560	0.905926
GTEx_Skin_Sun_Exposed_Lower_leg_A375_calmidazolium_10É M_6h	-0.07677	0.0347365	560	0.905926
GTEx_Skin_Sun_Exposed_Lower_leg_A375_brazilin_10É M_6h.1	-0.0767889	0.0347023	560	0.905926
GTEx_Skin_Sun_Exposed_Lower_leg_A375_WR.216174_10É M_6h	-0.0767646	0.0347465	560	0.905926
GTEx_Skin_Sun_Exposed_Lower_leg_A375_BRD.K43955935_5É M_24h	-0.0762839	0.0356312	560	0.905926
GTEx_Skin_Sun_Exposed_Lower_leg_A375_BRD.K23062161_5É M_24h	-0.0767646	0.0347465	560	0.905926
GTEx_Skin_Sun_Exposed_Lower_leg_A375_BRD.K81031294_5É M_24h	-0.0764258	0.0353681	560	0.905926
GTEx_Skin_Sun_Exposed_Lower_leg_A375_BRD.K82414981_5É M_24h	-0.0764088	0.0353995	560	0.905926
GTEx_Skin_Sun_Exposed_Lower_leg_A375_vorinostat_10É M_24h.24	-0.076745	0.0347821	560	0.905926
GTEx_Skin_Sun_Exposed_Lower_leg_A375_GSK.1070916_5É M_24h	-0.0765419	0.035154	560	0.905926
GTEx_Skin_Not_Sun_Exposed_Suprapubic_A375_belinostat_10.0um_24h.1	-0.0849806	0.0356967	451	0.905926
GTEx_Skin_Not_Sun_Exposed_Suprapubic_A375_SN.38_1.11um_24h	-0.0854071	0.0349894	451	0.905926
GTEx_Skin_Not_Sun_Exposed_Suprapubic_A375_resminostat_3.33um_24h	-0.084929	0.0357831	451	0.905926
GTEx_Skin_Not_Sun_Exposed_Suprapubic_A375_bortezomib_20.0um_24h.101	-0.0852059	0.0353215	451	0.905926
GTEx_Skin_Not_Sun_Exposed_Suprapubic_A375_PSI.7976_3.33um_24h	-0.0849741	0.0357076	451	0.905926
GTEx_Skin_Not_Sun_Exposed_Suprapubic_A375_ticlopidine_0.37um_24h	-0.0851788	0.0353666	451	0.905926
GTEx_Skin_Not_Sun_Exposed_Suprapubic_A375_oxiconazole_10.0um_24h	-0.0857152	0.0344856	451	0.905926
GTEx_Skin_Not_Sun_Exposed_Suprapubic_A375_azacitidine_10.0um_24h.1	-0.0855701	0.0347221	451	0.905926
GTEx_Skin_Not_Sun_Exposed_Suprapubic_A375_AMG.232_0.04um_24h	-0.0856309	0.0346227	451	0.905926
GTEx_Skin_Not_Sun_Exposed_Suprapubic_A375_entinostat_0.04um_24h.1	-0.0853286	0.0351187	451	0.905926
GTEx_Skin_Not_Sun_Exposed_Suprapubic_A375_PF.03814735_1.11um_24h	-0.0848766	0.035871	451	0.905926
GTEx_Skin_Not_Sun_Exposed_Suprapubic_A375_bortezomib_0.04um_24h	-0.0848172	0.0359708	451	0.905926
GTEx_Skin_Not_Sun_Exposed_Suprapubic_A375_cladribine_1.11um_24h	-0.0849251	0.0357897	451	0.905926
GTEx_Skin_Sun_Exposed_Lower_leg_A375_KIN001.266_10.0um_24h	-0.0764567	0.035311	560	0.905926
GTEx_Skin_Sun_Exposed_Lower_leg_A375_GSK.461364_3.33um_24h	-0.0767627	0.0347498	560	0.905926
GTEx_Skin_Sun_Exposed_Lower_leg_A375_roscovitine_10.0um_6h	-0.0761816	0.0358219	560	0.905926
GTEx_Skin_Sun_Exposed_Lower_leg_A375_olprinone_3.33um_24h	-0.0768886	0.0345211	560	0.905926
GTEx_Skin_Sun_Exposed_Lower_leg_A375_niclosamide_0.04um_24h	-0.0768217	0.0346426	560	0.905926
GTEx_Skin_Sun_Exposed_Lower_leg_A375_resminostat_0.12um_24h	-0.076854	0.0345839	560	0.905926
GTEx_Skin_Sun_Exposed_Lower_leg_A375_dacinostat_1.11um_24h	-0.0768668	0.0345607	560	0.905926
GTEx_Skin_Sun_Exposed_Lower_leg_A375_tiapride_1.11um_24h	-0.0761106	0.0359546	560	0.905926
GTEx_Skin_Sun_Exposed_Lower_leg_A375_pioglitazone_10.0um_24h	-0.0765962	0.0350543	560	0.905926
GTEx_Skin_Sun_Exposed_Lower_leg_A375_lerisetron_0.04um_24h	-0.0770016	0.0343168	560	0.905926
GTEx_Skin_Sun_Exposed_Lower_leg_A375_nelarabine_3.33um_24h	-0.0769354	0.0344364	560	0.905926
GTEx_Skin_Sun_Exposed_Lower_leg_A375_indiplon_0.04um_24h	-0.0766361	0.0349812	560	0.905926
GTEx_Skin_Sun_Exposed_Lower_leg_A375_ZK.811752_10.0um_24h	-0.0763786	0.0354555	560	0.905926
GTEx_Skin_Sun_Exposed_Lower_leg_A375_thalidomide_0.04um_24h	-0.0763616	0.0354869	560	0.905926
GTEx_Skin_Sun_Exposed_Lower_leg_SKMEL1_NSC.632839_10É M_6h	-0.0762643	0.0356676	560	0.905926
GTEx_Uterus_HELA_veliparib_0.37um_24h	-0.171461	0.035332	112	0.905926
GTEx_Uterus_HELA_pinacidil_1.11um_24h	-0.171487	0.035311	112	0.905926
GTEx_Uterus_HELA_naproxen_1.11um_24h	-0.171918	0.0349531	112	0.905926
GTEx_Uterus_HELA_penciclovir_1.11um_24h	-0.172247	0.0346823	112	0.905926
GTEx_Uterus_JHUEM2_sirolimus_10É M_6h	-0.171438	0.0353513	112	0.905926
GTEx_Uterus_JHUEM2_SB.216763_10É M_6h	-0.171639	0.0351846	112	0.905926
GTEx_Uterus_SNGM_thiazolopyrimidine_40É M_6h	-0.170765	0.0359164	112	0.905926
GTEx_Brain_Caudate_basal_ganglia_NEU_chloroquine_10É M_24h	-0.125935	0.0359892	205	0.905934
GTEx_Colon_Sigmoid_HT29_BRD.K55533488_0.37É M_24h	-0.105814	0.0359913	290	0.905934
GTEx_Brain_Cerebellum_NEU_ITSA.1_10É M_6h	-0.0950474	0.0360343	359	0.906224
GTEx_Brain_Nucleus_accumbens_basal_ganglia_NPC_BRD.K37340241_10É M_24h	-0.135164	0.0360197	178	0.906224
GTEx_Brain_Putamen_basal_ganglia_NPC_MK.801_10É M_24h	-0.143038	0.0360351	159	0.906224
GTEx_Brain_Nucleus_accumbens_basal_ganglia_NPC.TAK_PHA.767491_10.0um_24h	-0.135162	0.036022	178	0.906224
GTEx_Colon_Transverse_HT115_lonidamine_100É M_6h	-0.104	0.0360333	300	0.906224
GTEx_Colon_Transverse_HT29_BRD.K54636101_10É M_24h	-0.10401	0.03602	300	0.906224
GTEx_Colon_Transverse_HT29_isradipine_0.12um_24h	-0.104006	0.0360247	300	0.906224
GTEx_Liver_PHH_quetiapine_10É M_24h	-0.134405	0.0360216	180	0.906224
GTEx_Lung_A549_BRD.K62917576_5É M_24h	-0.0829611	0.0360264	471	0.906224
GTEx_Skin_Sun_Exposed_Lower_leg_A375_YM.201636_10.0um_24h	-0.076076	0.0360195	560	0.906224
GTEx_Skin_Sun_Exposed_Lower_leg_SKMEL1_CD.437_10É M_6h	-0.0760737	0.0360237	560	0.906224
GTEx_Breast_Mammary_Tissue_MCF7_vorinostat_10É M_24h.63	-0.105412	0.0360435	292	0.906361
GTEx_Brain_Anterior_cingulate_cortex_BA24_NPC_verteporfin_5.0um_6h.1	-0.147763	0.0360587	149	0.906389
GTEx_Colon_Sigmoid_HT29_bambuterol_1.11um_24h	-0.105767	0.0360558	290	0.906389
GTEx_Colon_Transverse_NCIH508_piperlongumine_10É M_6h	-0.103987	0.036052	300	0.906389
GTEx_Lung_HCC515_radicicol_10.0um_24h.1	-0.0829418	0.0360597	471	0.906389
GTEx_Skin_Sun_Exposed_Lower_leg_A375_BRD.K44996602_5É M_24h	-0.0760532	0.0360622	560	0.906389
GTEx_Skin_Sun_Exposed_Lower_leg_A375_danazol_0.12um_24h	-0.0760574	0.0360544	560	0.906389
GTEx_Breast_Mammary_Tissue_MCF7_licarbazepine_10.0um_24h	-0.10539	0.036073	292	0.906421
GTEx_Small_Intestine_Terminal_Ileum_SNUC5_perhexiline_10É M_6h	-0.146275	0.0360734	152	0.906421
GTEx_Skin_Not_Sun_Exposed_Suprapubic_A375_BRD.K26767475_10É M_24h	-0.0847552	0.0360753	451	0.906421
GTEx_Skin_Sun_Exposed_Lower_leg_A375_vorinostat_500nM_24h.18	-0.0760494	0.0360694	560	0.906421
GTEx_Colon_Sigmoid_HT29_oxypurinol_1.11um_24h	-0.105747	0.0360828	290	0.906463
GTEx_Skin_Sun_Exposed_Lower_leg_A375_belinostat_10.0um_6h	-0.0760433	0.0360809	560	0.906463
GTEx_Small_Intestine_Terminal_Ileum_HT29_BRD.K75155876_5É M_24h	-0.146258	0.0360892	152	0.906551
GTEx_Breast_Mammary_Tissue_HME1_veliparib_0.04um_24h	-0.105346	0.0361333	292	0.906701
GTEx_Breast_Mammary_Tissue_MCF7_indatraline_10É M_6h	-0.105342	0.0361392	292	0.906701
GTEx_Brain_Cerebellum_NEU_5.iodotubercidin_10É M_24h	-0.0949729	0.0361466	359	0.906701
GTEx_Brain_Hypothalamus_NEU_epothilone.a_10É M_24h	-0.165339	0.0361686	119	0.906701
GTEx_Brain_Putamen_basal_ganglia_NPC_endo.IWR.1_10É M_24h	-0.142947	0.0361268	159	0.906701
GTEx_Brain_Frontal_Cortex_BA9_NPC_veliparib_0.04um_24h.1	-0.138212	0.0361356	170	0.906701
GTEx_Colon_Sigmoid_HT29_BRD.K38571337_5É M_24h	-0.105683	0.0361701	290	0.906701
GTEx_Small_Intestine_Terminal_Ileum_HT29_BRD.K15464148_5É M_24h	-0.146228	0.0361188	152	0.906701
GTEx_Small_Intestine_Terminal_Ileum_HT29_danazol_0.12um_24h	-0.14616	0.0361862	152	0.906701
GTEx_Colon_Sigmoid_LOVO_AZD.7545_20É M_6h	-0.105728	0.0361084	290	0.906701
GTEx_Colon_Sigmoid_SNUC5_BRD.K19922318_10É M_6h	-0.105687	0.0361642	290	0.906701
GTEx_Spleen_CD34_KW.2449_0.12um_24h	-0.111843	0.0361768	259	0.906701
GTEx_Cells_EBV-transformed_lymphocytes_SKM1_kinetin.riboside_10É M_6h	-0.145231	0.036158	154	0.906701
GTEx_Liver_HEPG2_methylene.blue_10É M_6h	-0.134294	0.0361405	180	0.906701
GTEx_Lung_A549_BRD.K75296800_10É M_6h	-0.0828712	0.0361816	471	0.906701
GTEx_Lung_HCC515_dasatinib_10.0um_24h.2	-0.082875	0.036175	471	0.906701
GTEx_Muscle_Skeletal_SKB_potassium.canrenoate_10É M_24h	-0.0804399	0.0361597	500	0.906701
GTEx_Pancreas_YAPC_loxoprofen_1.11um_24h	-0.100129	0.0361609	323	0.906701
GTEx_Pancreas_YAPC_netupitant_0.04um_24h	-0.100157	0.0361211	323	0.906701
GTEx_Prostate_PC3_terfenadine_10É M_24h.1	-0.155225	0.0361124	135	0.906701
GTEx_Prostate_PC3_entinostat_3É M_6h	-0.155165	0.0361691	135	0.906701
GTEx_Prostate_PC3_temozolomide_1nM_24h.1	-0.155161	0.0361721	135	0.906701
GTEx_Prostate_PC3_SB.590885_10.0um_24h	-0.15515	0.0361827	135	0.906701
GTEx_Prostate_VCAP_BRD.K58034811_5É M_6h	-0.155147	0.036185	135	0.906701
GTEx_Prostate_VCAP_BRD.K45147071_5É M_24h	-0.155235	0.0361033	135	0.906701
GTEx_Skin_Not_Sun_Exposed_Suprapubic_A375_BRD.K00812396_5É M_24h	-0.0847231	0.0361294	451	0.906701
GTEx_Skin_Sun_Exposed_Lower_leg_A375_BRD.K78584123_5É M_24h	-0.0760094	0.0361446	560	0.906701
GTEx_Skin_Not_Sun_Exposed_Suprapubic_A375_clofarabine_10.0um_24h	-0.084706	0.0361583	451	0.906701
GTEx_Skin_Not_Sun_Exposed_Suprapubic_A375_sitagliptin_1.11um_24h	-0.0846944	0.0361779	451	0.906701
GTEx_Skin_Sun_Exposed_Lower_leg_A375_levalbuterol_0.04um_24h	-0.076025	0.0361153	560	0.906701
GTEx_Uterus_HELA_mepivacaine_1.11um_24h	-0.170525	0.0361189	112	0.906701
GTEx_Brain_Hippocampus_NEU_RN1_10É M_6h	-0.160591	0.0362201	126	0.906742
GTEx_Brain_Nucleus_accumbens_basal_ganglia_NPC_JS.K_10É M_24h	-0.134977	0.0362191	178	0.906742
GTEx_Small_Intestine_Terminal_Ileum_AGS_BRD.K90735586_10É M_6h	-0.146141	0.0362047	152	0.906742
GTEx_Colon_Sigmoid_HT29_mitoxantrone_10É M_24h	-0.105656	0.0362061	290	0.906742
GTEx_Colon_Sigmoid_HT29_SA.1459830_5É M_24h	-0.105654	0.0362088	290	0.906742
GTEx_Colon_Sigmoid_HT29_KUC111774N_500nM_24h	-0.105654	0.0362092	290	0.906742
GTEx_Colon_Transverse_HT29_piclamilast_10.0um_24h	-0.103877	0.0362026	300	0.906742
GTEx_Spleen_JURKAT_osimertinib_0.12um_24h	-0.11183	0.0361938	259	0.906742
GTEx_Spleen_NOMO1_PI.103_10É M_6h	-0.111815	0.0362139	259	0.906742
GTEx_Liver_HEPG2_BRD.K92317137_10É M_6h.1	-0.134231	0.0362078	180	0.906742
GTEx_Lung_A549_vorinostat_10.0um_24h	-0.082849	0.0362198	471	0.906742
GTEx_Breast_Mammary_Tissue_MCF7_enalapril_10É M_24h	-0.105271	0.036236	292	0.906859
GTEx_Brain_Putamen_basal_ganglia_NPC_BRD.K86570333_10É M_24h	-0.142843	0.0362322	159	0.906859
GTEx_Prostate_VCAP_BRD.K46681113_10É M_24h	-0.155101	0.0362281	135	0.906859
GTEx_Skin_Sun_Exposed_Lower_leg_A375_tetrahydrouridine_0.04um_24h	-0.0759606	0.0362365	560	0.906859
GTEx_Breast_Mammary_Tissue_MCF7_BRD.K10361096_10É M_24h	-0.10525	0.0362634	292	0.90694
GTEx_Breast_Mammary_Tissue_MCF7_tizanidine_1.11um_24h	-0.105235	0.0362839	292	0.90694
GTEx_Colon_Sigmoid_HT29_BRD.K57480017_10É M_6h	-0.105593	0.0362912	290	0.90694
GTEx_Colon_Sigmoid_HT29_SA.1456751_5É M_24h	-0.105595	0.036289	290	0.90694
GTEx_Colon_Sigmoid_HT29_BRD.K07444373_5É M_24h	-0.105596	0.0362874	290	0.90694
GTEx_Spleen_NOMO1_phenothiazine_10É M_6h	-0.111787	0.0362492	259	0.90694
GTEx_Lung_A549_SA.247615_10É M_24h	-0.0828069	0.0362926	471	0.90694
GTEx_Cells_Transformed_fibroblasts_SKB_siguazodan_10É M_24h	-0.0804632	0.0362619	499	0.90694
GTEx_Muscle_Skeletal_SKB_SEW.05685_10É M_24h	-0.0803826	0.0362618	500	0.90694
GTEx_Ovary_EFO27_BRD.K98404142_10É M_6h	-0.147525	0.0362915	149	0.90694
GTEx_Prostate_PC3_BRD.A44862234_10É M_6h	-0.155079	0.0362486	135	0.90694
GTEx_Prostate_PC3_bemegride_0.04um_24h	-0.15506	0.0362668	135	0.90694
GTEx_Prostate_VCAP_EMF.bca1.16_10É M_24h	-0.155085	0.0362427	135	0.90694
GTEx_Skin_Not_Sun_Exposed_Suprapubic_A375_BRD.K71718338_5É M_24h	-0.0846404	0.0362692	451	0.90694
GTEx_Skin_Sun_Exposed_Lower_leg_A375_thiothixene_10É M_6h.1	-0.075933	0.0362886	560	0.90694
GTEx_Skin_Sun_Exposed_Lower_leg_A375_BRD.K59253994_5É M_24h	-0.0759378	0.0362796	560	0.90694
GTEx_Skin_Not_Sun_Exposed_Suprapubic_A375_L.690330_0.37um_24h	-0.0846354	0.0362778	451	0.90694
GTEx_Skin_Not_Sun_Exposed_Suprapubic_A375_troglitazone_0.37um_24h	-0.0846407	0.0362687	451	0.90694
GTEx_Brain_Hippocampus_NEU_BRD.K62473229_10É M_24h	-0.160504	0.0362985	126	0.907006
GTEx_Brain_Nucleus_accumbens_basal_ganglia_NEU_BRD.A62200266_10É M_24h	-0.134886	0.0363158	178	0.907006
GTEx_Small_Intestine_Terminal_Ileum_HCT116_orantinib_5É M_6h	-0.14603	0.0363151	152	0.907006
GTEx_Liver_PHH_BRD.K05775306_10É M_24h	-0.134132	0.036315	180	0.907006
GTEx_Prostate_PC3_vorinostat_100nM_24h.6	-0.155016	0.0363078	135	0.907006
GTEx_Prostate_VCAP_BRD.K73334096_5É M_24h	-0.155015	0.0363087	135	0.907006
GTEx_Skin_Not_Sun_Exposed_Suprapubic_A375_plinabulin_10É M_6h	-0.0846134	0.036315	451	0.907006
GTEx_Brain_Hippocampus_NPC.CAS9_GW.5074_3.33um_24h	-0.160474	0.0363256	126	0.907177
GTEx_Breast_Mammary_Tissue_BT20_TPCA.1_10É M_6h	-0.105186	0.036351	292	0.907225
GTEx_Brain_Putamen_basal_ganglia_NEU_apicidin_10É M_24h	-0.142728	0.0363485	159	0.907225
GTEx_Brain_Hypothalamus_NPC_MK.801_10É M_24h.1	-0.16514	0.0363434	119	0.907225
GTEx_Liver_HEPG2_securinine_10É M_6h	-0.134108	0.0363405	180	0.907225
GTEx_Lung_A549_BRD.K80195617_5É M_24h	-0.0827758	0.0363466	471	0.907225
GTEx_Lung_SKLU1_FTI.276_10É M_6h	-0.082774	0.0363498	471	0.907225
GTEx_Prostate_PC3_BRD.K56731825_5É M_24h	-0.154984	0.0363374	135	0.907225
GTEx_Prostate_PC3_radezolid_0.12um_24h	-0.15497	0.0363509	135	0.907225
GTEx_Colon_Sigmoid_HT29_BRD.K27481961_5É M_24h	-0.105545	0.0363569	290	0.907298
GTEx_Breast_Mammary_Tissue_MCF7_NVP.AUY922_0.12um_3h	-0.105171	0.0363718	292	0.907304
GTEx_Brain_Putamen_basal_ganglia_NEU_rimonabant_10É M_24h	-0.142707	0.0363694	159	0.907304
GTEx_Whole_Blood_WSUDLCL2_cucurbitacin.i_10É M_6h	-0.0882873	0.0363703	414	0.907304
GTEx_Skin_Not_Sun_Exposed_Suprapubic_A375_BRD.K82435102_5É M_24h	-0.0845844	0.0363643	451	0.907304
GTEx_Skin_Not_Sun_Exposed_Suprapubic_A375_clenbuterol_0.12um_24h	-0.084583	0.0363667	451	0.907304
GTEx_Small_Intestine_Terminal_Ileum_HT29_narciclasine_10É M_24h	-0.145969	0.0363754	152	0.907321
GTEx_Small_Intestine_Terminal_Ileum_HT29_KX2.391_3.33um_24h	-0.145965	0.0363788	152	0.907332
GTEx_Brain_Hippocampus_NEU_BRD.K57019930_10É M_24h	-0.160407	0.0363864	126	0.907349
GTEx_Brain_Nucleus_accumbens_basal_ganglia_NEU_rondual.kinase.inhibitor_3.33um_24h	-0.134817	0.0363892	178	0.907349
GTEx_Colon_Transverse_HT29_BRD.K70711508_10É M_24h	-0.103747	0.0363828	300	0.907349
GTEx_Spleen_WSUDLCL2_BRD.K81647657_10É M_6h	-0.111677	0.0363913	259	0.907349
GTEx_Brain_Putamen_basal_ganglia_NPC_vorinostat_10É M_24h.1	-0.142656	0.0364211	159	0.907442
GTEx_Brain_Putamen_basal_ganglia_NPC_PD.407824_10É M_24h	-0.142662	0.036415	159	0.907442
GTEx_Colon_Sigmoid_HT29_BRD.K87988402_5É M_24h	-0.105491	0.0364312	290	0.907442
GTEx_Colon_Transverse_HT29_BRD.K21113341_5É M_24h	-0.103718	0.0364235	300	0.907442
GTEx_Colon_Sigmoid_HT29_digoxin_3.33um_24h	-0.105503	0.0364143	290	0.907442
GTEx_Colon_Transverse_LOVO_tretinoin_40É M_6h	-0.103718	0.036424	300	0.907442
GTEx_Liver_HEPG2_BRD.K46255814_10É M_6h	-0.134028	0.036427	180	0.907442
GTEx_Liver_HEPG2_BRD.K35832492_0.04É M_24h	-0.134049	0.0364037	180	0.907442
GTEx_Liver_HEPG2_geldanamycin_10.0um_24h.1	-0.134031	0.0364236	180	0.907442
GTEx_Lung_HCC515_PD.173074_0.37um_24h	-0.0827272	0.0364309	471	0.907442
GTEx_Prostate_PC3_vernakalant_1.11um_24h	-0.154916	0.036401	135	0.907442
GTEx_Prostate_VCAP_BRD.K87726525_10É M_6h	-0.154882	0.0364332	135	0.907442
GTEx_Skin_Not_Sun_Exposed_Suprapubic_A375_thapsigargin_10É M_24h	-0.0845451	0.0364311	451	0.907442
GTEx_Skin_Not_Sun_Exposed_Suprapubic_A375_methylprednisolone_0.12um_24h	-0.0845419	0.0364365	451	0.907451
GTEx_Brain_Frontal_Cortex_BA9_NEU_XMD.1499_0.37um_24h	-0.137919	0.0364419	170	0.907513
GTEx_Liver_HEPG2_BRD.K71970656_10É M_6h	-0.134001	0.0364557	180	0.907784
GTEx_Brain_Caudate_basal_ganglia_NPC_SAR.245409_1.11um_24h	-0.12552	0.0364644	205	0.907861
GTEx_Liver_PHH_BRD.K78701355_10É M_24h	-0.133993	0.0364647	180	0.907861
GTEx_Brain_Cortex_NEU_SA.1921085_10É M_24h	-0.118469	0.03647	230	0.907921
GTEx_Brain_Caudate_basal_ganglia_NEU_trichostatin.a_10É M_24h.5	-0.125459	0.0365338	205	0.908025
GTEx_Brain_Nucleus_accumbens_basal_ganglia_NEU_BRD.K04380254_10É M_24h	-0.134681	0.036536	178	0.908025
GTEx_Brain_Caudate_basal_ganglia_NPC_harmine_10É M_6h	-0.125501	0.0364853	205	0.908025
GTEx_Brain_Putamen_basal_ganglia_NPC.TAK_olaparib_10.0um_24h.1	-0.142583	0.0364953	159	0.908025
GTEx_Colon_Sigmoid_HT29_BRD.K46999092_5É M_24h	-0.105429	0.0365161	290	0.908025
GTEx_Colon_Sigmoid_HT29_masoprocol_10.0um_24h	-0.105436	0.0365064	290	0.908025
GTEx_Colon_Transverse_HT29_hydroxyurea_10.0um_24h	-0.103678	0.0364794	300	0.908025
GTEx_Small_Intestine_Terminal_Ileum_HT29_gemfibrozil_0.04um_24h	-0.14583	0.0365128	152	0.908025
GTEx_Colon_Sigmoid_SW620_ARP.101_10É M_6h	-0.105449	0.0364877	290	0.908025
GTEx_Lung_A549_SA.434027_5É M_24h	-0.0826669	0.0365358	471	0.908025
GTEx_Lung_A549_BRD.K53636670_5É M_24h	-0.0826833	0.0365073	471	0.908025
GTEx_Lung_H1299_BRD.K28100108_20É M_6h	-0.0826698	0.0365307	471	0.908025
GTEx_Lung_SKLU1_vorinostat_10É M_6h	-0.082669	0.0365321	471	0.908025
GTEx_Cells_Transformed_fibroblasts_SKL.C_PF.573228_1.11um_24h	-0.0803326	0.0364951	499	0.908025
GTEx_Prostate_PC3_ergocryptine_10É M_24h	-0.154806	0.036504	135	0.908025
GTEx_Prostate_PC3_ondansetron_10É M_6h	-0.154782	0.0365269	135	0.908025
GTEx_Prostate_PC3_BRD.K98437249_10É M_24h	-0.154774	0.0365337	135	0.908025
GTEx_Prostate_PC3_tamsulosin_3.33um_24h	-0.154818	0.0364926	135	0.908025
GTEx_Prostate_VCAP_BRD.K79664955_5É M_24h	-0.154821	0.0364903	135	0.908025
GTEx_Skin_Not_Sun_Exposed_Suprapubic_A375_BI.2536_10.0um_24h.2	-0.084493	0.0365197	451	0.908025
GTEx_Skin_Sun_Exposed_Lower_leg_A375_mitoxantrone_1.11um_24h.1	-0.0758072	0.0365267	560	0.908025
GTEx_Adipose_Subcutaneous_ASC_anandamide_10É M_24h.1	-0.0801796	0.0366251	500	0.908159
GTEx_Adipose_Visceral_Omentum_ASC.C_mitoxantrone_10.0um_24h.2	-0.092508	0.0365931	376	0.908159
GTEx_Breast_Mammary_Tissue_BT20_BI.2536_3.33um_24h	-0.105001	0.0366057	292	0.908159
GTEx_Breast_Mammary_Tissue_MCF7_HDAC1.selective_3É M_6h.1	-0.10496	0.0366613	292	0.908159
GTEx_Brain_Caudate_basal_ganglia_MNEU.E_ibrutinib_0.04um_24h	-0.125357	0.0366515	205	0.908159
GTEx_Brain_Caudate_basal_ganglia_NEU_ZG.10_10É M_24h	-0.125411	0.0365896	205	0.908159
GTEx_Brain_Cerebellar_Hemisphere_NEU_BRD.K93763482_10É M_24h	-0.111651	0.0367055	258	0.908159
GTEx_Brain_Caudate_basal_ganglia_NPC_CVF.SUMO.13_10É M_24h	-0.125332	0.0366805	205	0.908159
GTEx_Brain_Frontal_Cortex_BA9_NPC_desmethyl.DASB_10É M_6h	-0.137746	0.0366241	170	0.908159
GTEx_Brain_Hippocampus_NPC_CHIR.99021_10É M_6h	-0.160108	0.0366572	126	0.908159
GTEx_Brain_Nucleus_accumbens_basal_ganglia_NPC_cinobufagin_10É M_24h	-0.134607	0.036615	178	0.908159
GTEx_Brain_Nucleus_accumbens_basal_ganglia_NPC_tanespimycin_10É M_24h	-0.134526	0.0367022	178	0.908159
GTEx_Brain_Putamen_basal_ganglia_NPC_BRD.K85266146_10É M_24h	-0.142497	0.0365833	159	0.908159
GTEx_Brain_Putamen_basal_ganglia_NPC_alprostadil_10É M_24h	-0.142496	0.0365834	159	0.908159
GTEx_Brain_Hippocampus_NPC_KIN001.260_10.0um_24h	-0.160084	0.0366791	126	0.908159
GTEx_Brain_Putamen_basal_ganglia_NPC.CAS9_mocetinostat_3.33um_24h	-0.142398	0.0366838	159	0.908159
GTEx_Brain_Cerebellum_NPC.TAK_NVP.TAE226_0.04um_24h	-0.0946063	0.0367029	359	0.908159
GTEx_Brain_Cortex_NPC.TAK_tretinoin_3.0um_6h.1	-0.118322	0.0366494	230	0.908159
GTEx_Brain_Frontal_Cortex_BA9_NPC.TAK_RAF.265_3.33um_24h	-0.137662	0.0367123	170	0.908159
GTEx_Colon_Transverse_CL34_rosiglitazone_80É M_6h	-0.103555	0.0366505	300	0.908159
GTEx_Colon_Sigmoid_HCT116_enzalutamide_100nM_6h	-0.105348	0.036626	290	0.908159
GTEx_Colon_Sigmoid_HT29_BRD.K85069227_5É M_24h	-0.105343	0.0366337	290	0.908159
GTEx_Colon_Transverse_HT29_PLX.4720_10É M_6h.1	-0.103541	0.0366692	300	0.908159
GTEx_Colon_Transverse_HT29_BRD.K17401882_5É M_24h	-0.103512	0.0367098	300	0.908159
GTEx_Colon_Transverse_HT29_BRD.K56370195_5É M_24h	-0.103552	0.0366542	300	0.908159
GTEx_Small_Intestine_Terminal_Ileum_HT29_BRD.K36618611_5É M_24h	-0.145704	0.0366387	152	0.908159
GTEx_Small_Intestine_Terminal_Ileum_HT29_equol_0.04É M_24h	-0.145634	0.0367086	152	0.908159
GTEx_Colon_Sigmoid_HT29_CGK.733_0.37um_24h	-0.105283	0.0367162	290	0.908159
GTEx_Colon_Sigmoid_HT29_ALW.II.38.3_3.33um_24h	-0.10539	0.0365685	290	0.908159
GTEx_Colon_Sigmoid_HT29_cobimetinib_10.0um_24h	-0.105317	0.036669	290	0.908159
GTEx_Colon_Sigmoid_HT29_pitavastatin_0.04um_24h	-0.105365	0.0366037	290	0.908159
GTEx_Colon_Sigmoid_HT29_homoharringtonine_10.0um_24h	-0.105301	0.0366915	290	0.908159
GTEx_Small_Intestine_Terminal_Ileum_HT29_bimatoprost_0.12um_24h	-0.145727	0.0366156	152	0.908159
GTEx_Colon_Transverse_SNU1040_curcumin_50É M_6h	-0.103603	0.0365839	300	0.908159
GTEx_Spleen_CD34_AZ.628_10.0um_24h	-0.111465	0.0366648	259	0.908159
GTEx_Whole_Blood_WSUDLCL2_myriocin_10É M_6h	-0.0881777	0.036549	414	0.908159
GTEx_Liver_HEPG2_penitrem.a_10É M_6h.1	-0.13382	0.0366516	180	0.908159
GTEx_Lung_A549_ST.91_10É M_24h	-0.0825925	0.0366656	471	0.908159
GTEx_Lung_A549_BRD.K12584650_5É M_24h	-0.0825917	0.036667	471	0.908159
GTEx_Lung_A549_vorinostat_10É M_24h.27	-0.0825626	0.0367178	471	0.908159
GTEx_Lung_A549_BRD.K58609008_5É M_24h	-0.0825781	0.0366907	471	0.908159
GTEx_Lung_HCC515_pinocembrin_10É M_6h	-0.0826157	0.0366252	471	0.908159
GTEx_Lung_HCC515_dacomitinib_10.0um_24h	-0.0826492	0.0365667	471	0.908159
GTEx_Lung_SKLU1_trichostatin.a_10É M_6h	-0.0826173	0.0366222	471	0.908159
GTEx_Muscle_Skeletal_SKL_aurora.a.inhibitor.i_1.11um_24h	-0.0801616	0.0366575	500	0.908159
GTEx_Pancreas_YAPC_guanadrel_0.37um_24h	-0.0998429	0.0365729	323	0.908159
GTEx_Prostate_PC3_dihydrexidine_10É M_6h.1	-0.154677	0.0366253	135	0.908159
GTEx_Prostate_PC3_timolol_10É M_6h.2	-0.154584	0.0367126	135	0.908159
GTEx_Prostate_PC3_BRD.K31088139_5É M_24h	-0.154647	0.0366529	135	0.908159
GTEx_Prostate_PC3_BRD.A08658758_1.11É M_24h	-0.154582	0.0367147	135	0.908159
GTEx_Prostate_PC3_midodrine_3.33um_24h	-0.154635	0.0366643	135	0.908159
GTEx_Prostate_VCAP_cucurbitacin.i_10É M_24h	-0.154701	0.0366024	135	0.908159
GTEx_Prostate_VCAP_BRD.K23701529_5É M_24h	-0.154667	0.0366345	135	0.908159
GTEx_Skin_Not_Sun_Exposed_Suprapubic_A375_APHA.compound.8_10É M_6h	-0.0844535	0.0365871	451	0.908159
GTEx_Skin_Sun_Exposed_Lower_leg_A375_BRD.K80789291_5É M_24h	-0.075744	0.0366468	560	0.908159
GTEx_Skin_Sun_Exposed_Lower_leg_A375_vorinostat_3É M_24h.2	-0.075762	0.0366125	560	0.908159
GTEx_Skin_Sun_Exposed_Lower_leg_A375_BRD.K93367411_33.33É M_24h	-0.0757156	0.0367008	560	0.908159
GTEx_Skin_Sun_Exposed_Lower_leg_A375_amodiaquine_10.0um_24h	-0.0757374	0.0366593	560	0.908159
GTEx_Skin_Sun_Exposed_Lower_leg_A375_Y.27632_3.33um_24h.1	-0.0757305	0.0366724	560	0.908159
GTEx_Uterus_HELA_emedastine_1.11um_24h	-0.169923	0.0366327	112	0.908159
GTEx_Colon_Sigmoid_HT29_WZ.3105_0.37um_24h	-0.105276	0.036725	290	0.908264
GTEx_Breast_Mammary_Tissue_MCF7_glasdegib_0.12um_24h	-0.104885	0.0367648	292	0.908314
GTEx_Breast_Mammary_Tissue_MCF7_saxagliptin_3.33um_24h	-0.104885	0.0367655	292	0.908314
GTEx_Brain_Cerebellum_NEU_BRD.K85266146_10É M_24h	-0.0945702	0.036758	359	0.908314
GTEx_Brain_Cerebellar_Hemisphere_NPC_BRD.K28431278_10É M_24h	-0.111627	0.0367354	258	0.908314
GTEx_Brain_Putamen_basal_ganglia_NPC_CCT036477_10É M_24h	-0.142339	0.0367443	159	0.908314
GTEx_Colon_Sigmoid_HT29_nimodipine_0.12um_24h	-0.105263	0.0367432	290	0.908314
GTEx_Lung_A549_umbelliferone_10É M_6h	-0.0825338	0.0367681	471	0.908314
GTEx_Lung_HCC515_tolazamide_10É M_6h	-0.082546	0.0367469	471	0.908314
GTEx_Prostate_PC3_etofylline.clofibrate_0.12um_24h	-0.154562	0.0367332	135	0.908314
GTEx_Prostate_VCAP_BRD.K32559936_5É M_6h	-0.154557	0.0367378	135	0.908314
GTEx_Skin_Not_Sun_Exposed_Suprapubic_A375_BRD.K74553461_5É M_24h	-0.084359	0.0367486	451	0.908314
GTEx_Skin_Not_Sun_Exposed_Suprapubic_A375_BRD.K59611536_5É M_24h	-0.0843512	0.0367619	451	0.908314
GTEx_Skin_Sun_Exposed_Lower_leg_A375_TAS.103_3.33um_24h	-0.075687	0.0367554	560	0.908314
GTEx_Skin_Not_Sun_Exposed_Suprapubic_SKMEL1_prostaglandin.a1_1É M_6h	-0.0843577	0.0367508	451	0.908314
GTEx_Adipose_Visceral_Omentum_ASC_AZ.628_0.12um_24h	-0.0923859	0.0367838	376	0.908339
GTEx_Lung_CORL23_ingenol_10É M_6h	-0.0825232	0.0367868	471	0.908339
GTEx_Muscle_Skeletal_A673_pevonedistat_10É M_6h	-0.0800934	0.0367803	500	0.908339
GTEx_Prostate_LNCAP_A.443654_3.33um_24h	-0.154513	0.0367792	135	0.908339
GTEx_Prostate_VCAP_wortmannin_10É M_6h.12	-0.154506	0.0367861	135	0.908339
GTEx_Skin_Sun_Exposed_Lower_leg_A375_BRD.K96121225_5É M_24h	-0.0756722	0.0367835	560	0.908339
GTEx_Skin_Sun_Exposed_Lower_leg_A375_citalopram_10É M_6h.2	-0.0756675	0.0367925	560	0.908407
GTEx_Prostate_PC3_cabazitaxel_0.37um_24h	-0.154491	0.0367999	135	0.908518
GTEx_Small_Intestine_Terminal_Ileum_HT29_BRD.K41908552_5É M_24h	-0.145539	0.0368032	152	0.908526
GTEx_Brain_Hypothalamus_NEU_BRD.K81609421_10É M_24h	-0.164595	0.0368244	119	0.90882
GTEx_Brain_Putamen_basal_ganglia_NPC_podophyllotoxin_10É M_24h	-0.142265	0.0368195	159	0.90882
GTEx_Colon_Transverse_HT29_BRD.K85236313_10É M_24h	-0.10343	0.0368249	300	0.90882
GTEx_Small_Intestine_Terminal_Ileum_HT29_BRD.K66783461_5É M_24h	-0.145512	0.0368298	152	0.90882
GTEx_Colon_Transverse_HT29_etofenamate_0.37um_24h	-0.103427	0.0368287	300	0.90882
GTEx_Brain_Cortex_NEU_BRD.K17628612_10É M_24h	-0.118167	0.0368402	230	0.908884
GTEx_Brain_Nucleus_accumbens_basal_ganglia_NEU_BRD.K69705756_10É M_24h	-0.134398	0.0368413	178	0.908884
GTEx_Brain_Putamen_basal_ganglia_NPC.TAK_CC.401_0.04um_24h	-0.142249	0.0368361	159	0.908884
GTEx_Colon_Sigmoid_HT29_BRD.K85779012_5É M_24h	-0.105184	0.0368514	290	0.908884
GTEx_Colon_Transverse_HT29_phensuximide_0.37um_24h	-0.103408	0.036856	300	0.908884
GTEx_Small_Intestine_Terminal_Ileum_LOVO_CD.437_10É M_6h	-0.145492	0.0368504	152	0.908884
GTEx_Prostate_PC3_COL.3_10É M_6h.1	-0.154442	0.036847	135	0.908884
GTEx_Prostate_VCAP_BRD.K67921699_5É M_6h	-0.154433	0.0368552	135	0.908884
GTEx_Adipose_Visceral_Omentum_ASC_BRD.K69888333_10É M_24h	-0.0922225	0.0370404	376	0.90893
GTEx_Adipose_Visceral_Omentum_ASC_BIX.01294_10.0um_24h	-0.0923279	0.0368747	376	0.90893
GTEx_Adipose_Visceral_Omentum_ASC.C_XMD.1499_3.33um_24h	-0.0922309	0.0370272	376	0.90893
GTEx_Breast_Mammary_Tissue_MCF7_BRD.K73334721_10É M_6h	-0.104667	0.0370662	292	0.90893
GTEx_Breast_Mammary_Tissue_MCF7_melatonin_1nM_24h.1	-0.104736	0.0369717	292	0.90893
GTEx_Breast_Mammary_Tissue_MCF7_AMG.208_1.11um_24h	-0.104693	0.0370306	292	0.90893
GTEx_Breast_Mammary_Tissue_MCF7_molsidomine_10.0um_24h	-0.104691	0.0370334	292	0.90893
GTEx_Brain_Caudate_basal_ganglia_NEU_BRD.K06209536_10É M_24h	-0.125093	0.0369577	205	0.90893
GTEx_Brain_Cerebellum_NEU_ST.4075437_10É M_24h	-0.0944462	0.0369481	359	0.90893
GTEx_Brain_Cortex_NEU_BRD.K06623064_10É M_24h	-0.117984	0.0370654	230	0.90893
GTEx_Brain_Frontal_Cortex_BA9_NEU_BRD.K86901264_10É M_24h	-0.137496	0.0368873	170	0.90893
GTEx_Brain_Hippocampus_NEU_latrunculin.b_10É M_24h	-0.159862	0.0368815	126	0.90893
GTEx_Brain_Nucleus_accumbens_basal_ganglia_NEU_BRD.K80346834_10É M_24h	-0.13423	0.0370236	178	0.90893
GTEx_Brain_Putamen_basal_ganglia_NEU_BRD.K56196992_10É M_24h	-0.142084	0.0370047	159	0.90893
GTEx_Brain_Putamen_basal_ganglia_NEU_XMD.885_10É M_24h	-0.142203	0.0368833	159	0.90893
GTEx_Brain_Putamen_basal_ganglia_NEU_desmethylclomipramine_10É M_24h	-0.142114	0.036974	159	0.90893
GTEx_Brain_Cortex_NEU_dacomitinib_0.04um_24h	-0.118036	0.0370003	230	0.90893
GTEx_Brain_Hypothalamus_NEU_KW.2449_0.37um_24h	-0.164371	0.037024	119	0.90893
GTEx_Brain_Anterior_cingulate_cortex_BA24_NPC_BRD.K79657514_10É M_24h	-0.146856	0.0369519	149	0.90893
GTEx_Brain_Cerebellar_Hemisphere_NPC_mycophenolate.mofetil_10É M_24h	-0.11141	0.0370184	258	0.90893
GTEx_Brain_Hypothalamus_NPC_aloisine_10É M_24h.1	-0.164367	0.0370272	119	0.90893
GTEx_Brain_Nucleus_accumbens_basal_ganglia_NPC_dexketoprofen_10É M_24h	-0.134318	0.0369277	178	0.90893
GTEx_Brain_Nucleus_accumbens_basal_ganglia_NPC_fluspirilene_10É M_24h.1	-0.134214	0.037041	178	0.90893
GTEx_Brain_Caudate_basal_ganglia_NPC.CAS9_cabozantinib_0.12um_24h	-0.125112	0.0369358	205	0.90893
GTEx_Brain_Caudate_basal_ganglia_NPC.CAS9_MGCD.265_1.11um_24h	-0.125122	0.0369244	205	0.90893
GTEx_Brain_Hippocampus_NPC.CAS9_TAK.715_0.12um_24h	-0.159748	0.0369858	126	0.90893
GTEx_Brain_Nucleus_accumbens_basal_ganglia_NPC.CAS9_motesanib_10.0um_24h	-0.134322	0.0369236	178	0.90893
GTEx_Brain_Caudate_basal_ganglia_NPC.TAK_methylstat_0.04um_24h	-0.124996	0.0370704	205	0.90893
GTEx_Brain_Cortex_NPC.TAK_GSK.3.inhibitor.II_0.37um_24h	-0.118005	0.0370387	230	0.90893
GTEx_Colon_Transverse_AGS_AICA.ribonucleotide_10É M_6h	-0.103322	0.0369759	300	0.90893
GTEx_Colon_Transverse_HT115_bisindolylmaleimide_10É M_6h	-0.103297	0.037011	300	0.90893
GTEx_Colon_Sigmoid_HT29_YM.155_500nM_24h	-0.105167	0.0368753	290	0.90893
GTEx_Colon_Sigmoid_HT29_BRD.K97008061_5É M_24h	-0.105172	0.0368678	290	0.90893
GTEx_Small_Intestine_Terminal_Ileum_HT29_ouabain_10É M_6h	-0.14534	0.0370029	152	0.90893
GTEx_Small_Intestine_Terminal_Ileum_HT29_BRD.K15232561_5É M_24h	-0.145479	0.0368631	152	0.90893
GTEx_Small_Intestine_Terminal_Ileum_HT29_BRD.K00668050_5É M_24h	-0.145319	0.0370235	152	0.90893
GTEx_Colon_Sigmoid_HT29_ABT.202_1.11um_24h	-0.105026	0.0370696	290	0.90893
GTEx_Colon_Sigmoid_HT29_refametinib_10.0um_24h	-0.105024	0.0370727	290	0.90893
GTEx_Colon_Sigmoid_HT29_masoprocol_0.37um_24h	-0.105169	0.036873	290	0.90893
GTEx_Colon_Sigmoid_HT29_tiabendazole_0.12um_24h	-0.105076	0.037001	290	0.90893
GTEx_Colon_Transverse_HT29_rebastinib_10.0um_24h	-0.103313	0.0369894	300	0.90893
GTEx_Colon_Transverse_HT29_CC.401_3.33um_24h	-0.103393	0.0368772	300	0.90893
GTEx_Colon_Transverse_HT29_gemfibrozil_0.04um_24h	-0.103349	0.0369383	300	0.90893
GTEx_Colon_Transverse_HT29_TG.100801_10.0um_24h	-0.10326	0.0370639	300	0.90893
GTEx_Colon_Transverse_HT29_r....apomorphine_1.11um_24h	-0.103271	0.0370477	300	0.90893
GTEx_Small_Intestine_Terminal_Ileum_HT29_oglemilast_0.04um_24h	-0.145357	0.0369854	152	0.90893
GTEx_Small_Intestine_Terminal_Ileum_HT29_istaroxime_10.0um_24h	-0.145425	0.0369178	152	0.90893
GTEx_Small_Intestine_Terminal_Ileum_HT29_PF.04136309_0.04um_24h	-0.145434	0.0369086	152	0.90893
GTEx_Colon_Transverse_SW480_rolipram_10É M_6h	-0.103343	0.0369469	300	0.90893
GTEx_Colon_Sigmoid_SW948_KU.0060648_10É M_6h	-0.105029	0.0370664	290	0.90893
GTEx_Whole_Blood_CD34_BRD.K04986062_1É M_6h	-0.0879302	0.0369552	414	0.90893
GTEx_Spleen_NOMO1_YM.155_500nM_6h	-0.111226	0.0369768	259	0.90893
GTEx_Cells_EBV-transformed_lymphocytes_PL21_DG.041_40É M_6h	-0.144424	0.0369659	154	0.90893
GTEx_Spleen_U937_AZD.7545_20É M_6h	-0.111164	0.0370577	259	0.90893
GTEx_Liver_HEPG2_suloctidil_10É M_6h.1	-0.1335	0.0369997	180	0.90893
GTEx_Lung_A549_suloctidil_10É M_24h.1	-0.0824217	0.0369648	471	0.90893
GTEx_Lung_A549_indirubin.3.monoxime_10É M_6h	-0.0824005	0.0370021	471	0.90893
GTEx_Lung_A549_vorinostat_500nM_6h.1	-0.0824589	0.0368994	471	0.90893
GTEx_Lung_A549_trichostatin.a_1.11É M_24h	-0.0824004	0.0370022	471	0.90893
GTEx_Lung_HCC515_BRD.K40175949_10É M_6h	-0.0824523	0.0369111	471	0.90893
GTEx_Cells_Transformed_fibroblasts_SKB_15.delta.prostaglandin.j2_10É M_24h	-0.0800319	0.0370368	499	0.90893
GTEx_Ovary_RMGI_tozasertib_10É M_6h	-0.146743	0.0370639	149	0.90893
GTEx_Prostate_PC3_ixazomib_10É M_6h	-0.154235	0.0370423	135	0.90893
GTEx_Prostate_PC3_BRD.K99530743_10É M_6h	-0.154316	0.036966	135	0.90893
GTEx_Prostate_VCAP_BRD.K42006476_10É M_24h	-0.154333	0.0369494	135	0.90893
GTEx_Prostate_VCAP_BRD.K64478751_5É M_24h	-0.154224	0.0370525	135	0.90893
GTEx_Skin_Not_Sun_Exposed_Suprapubic_A375_helveticoside_10É M_24h	-0.0841967	0.0370273	451	0.90893
GTEx_Skin_Not_Sun_Exposed_Suprapubic_A375_KF.38789_10É M_6h	-0.0841926	0.0370344	451	0.90893
GTEx_Skin_Sun_Exposed_Lower_leg_A375_trifluoperazine_10É M_24h.1	-0.0755961	0.036929	560	0.90893
GTEx_Skin_Sun_Exposed_Lower_leg_A375_BRD.K43357772_10É M_24h	-0.0755298	0.0370561	560	0.90893
GTEx_Skin_Not_Sun_Exposed_Suprapubic_A375_bortezomib_20.0um_24h.152	-0.0842594	0.0369194	451	0.90893
GTEx_Skin_Sun_Exposed_Lower_leg_A375_bromocriptine_10.0um_24h	-0.0755908	0.0369392	560	0.90893
GTEx_Skin_Sun_Exposed_Lower_leg_A375_betrixaban_0.04um_24h	-0.0755583	0.0370015	560	0.90893
GTEx_Breast_Mammary_Tissue_BT20_nintedanib_10.0um_24h	-0.104634	0.0371128	292	0.908992
GTEx_Brain_Frontal_Cortex_BA9_NEU_PD.0325901_3.33um_24h.2	-0.137284	0.0371128	170	0.908992
GTEx_Brain_Anterior_cingulate_cortex_BA24_NPC_ischemin_10.0um_24h	-0.146694	0.0371125	149	0.908992
GTEx_Brain_Nucleus_accumbens_basal_ganglia_NPC.CAS9_entinostat_10.0um_24h	-0.134157	0.0371028	178	0.908992
GTEx_Brain_Nucleus_accumbens_basal_ganglia_NPC.TAK_rebastinib_10.0um_24h	-0.134152	0.0371079	178	0.908992
GTEx_Colon_Transverse_HT29_BRD.K22587354_3.33É M_24h	-0.103242	0.0370891	300	0.908992
GTEx_Small_Intestine_Terminal_Ileum_HT29_BRD.K51919154_5É M_24h	-0.145227	0.0371164	152	0.908992
GTEx_Colon_Transverse_HT29_proglumide_0.04um_24h	-0.103242	0.0370886	300	0.908992
GTEx_Small_Intestine_Terminal_Ileum_HT29_primaquine_0.04um_24h	-0.145244	0.0370992	152	0.908992
GTEx_Prostate_LNCAP_withaferin.a_0.37um_3h	-0.154172	0.0371025	135	0.908992
GTEx_Prostate_VCAP_BRD.K98832554_5É M_6h	-0.154179	0.0370955	135	0.908992
GTEx_Prostate_VCAP_BRD.K85471465_5É M_24h	-0.154162	0.0371116	135	0.908992
GTEx_Skin_Not_Sun_Exposed_Suprapubic_A375_HTMT_10É M_6h	-0.0841456	0.0371154	451	0.908992
GTEx_Skin_Not_Sun_Exposed_Suprapubic_A375_RU.58841_0.37um_24h	-0.0841498	0.0371082	451	0.908992
GTEx_Small_Intestine_Terminal_Ileum_HT29_BRD.K93716900_5É M_24h	-0.14522	0.0371231	152	0.909086
GTEx_Breast_Mammary_Tissue_MCF7_BRD.K86758801_5É M_24h	-0.10461	0.0371466	292	0.909181
GTEx_Brain_Cerebellar_Hemisphere_NPC_nilotinib_3.0um_6h.1	-0.111317	0.0371404	258	0.909181
GTEx_Colon_Transverse_HT29_ponatinib_0.12um_24h	-0.103208	0.0371366	300	0.909181
GTEx_Colon_Transverse_RKO_LY.2183240_10É M_6h	-0.103207	0.0371378	300	0.909181
GTEx_Cells_EBV-transformed_lymphocytes_THP1_ISOX_10É M_6h	-0.144242	0.0371506	154	0.909181
GTEx_Lung_HCC515_bimatoprost_10É M_6h	-0.0823164	0.0371503	471	0.909181
GTEx_Muscle_Skeletal_SKL.C_ponatinib_3.33um_24h	-0.0798964	0.0371372	500	0.909181
GTEx_Skin_Not_Sun_Exposed_Suprapubic_A375_AZD.2014_1.11um_24h	-0.0841296	0.037143	451	0.909181
GTEx_Skin_Sun_Exposed_Lower_leg_A375_ST.4070169_10É M_6h	-0.0754768	0.037158	560	0.909291
GTEx_Brain_Hypothalamus_NPC_vinpocetine_10É M_24h	-0.164205	0.0371716	119	0.90938
GTEx_Prostate_VCAP_BRD.K02201521_5É M_24h	-0.154106	0.0371651	135	0.90938
GTEx_Skin_Sun_Exposed_Lower_leg_A375_perhexiline_10É M_24h	-0.0754688	0.0371734	560	0.90938
GTEx_Skin_Sun_Exposed_Lower_leg_A375_irbesartan_10.0um_24h	-0.0754696	0.0371718	560	0.90938
GTEx_Brain_Caudate_basal_ganglia_NEU_BRD.A82628254_10É M_24h	-0.1249	0.0371834	205	0.909447
GTEx_Brain_Hippocampus_NEU_isonicotinohydroxamic.acid_10É M_24h	-0.159531	0.037185	126	0.909447
GTEx_Spleen_CD34_GSK.2334470_0.04um_24h	-0.11107	0.0371804	259	0.909447
GTEx_Adipose_Visceral_Omentum_ASC_BRD.K62459624_10É M_24h.1	-0.0919172	0.0375236	376	0.909484
GTEx_Adipose_Visceral_Omentum_ASC_epirubicin_10É M_24h	-0.0918271	0.0376671	376	0.909484
GTEx_Adipose_Visceral_Omentum_ASC_syrosingopine_10É M_24h	-0.0918836	0.037577	376	0.909484
GTEx_Adipose_Subcutaneous_ASC.C_PF.03758309_0.12um_24h	-0.0795545	0.0377629	500	0.909484
GTEx_Breast_Mammary_Tissue_MCF7_niguldipine_10É M_6h.1	-0.104564	0.0372095	292	0.909484
GTEx_Breast_Mammary_Tissue_MCF7_equilin_10É M_6h.1	-0.104186	0.0377398	292	0.909484
GTEx_Breast_Mammary_Tissue_MCF7_BRD.K38149517_5É M_24h	-0.104508	0.0372877	292	0.909484
GTEx_Breast_Mammary_Tissue_MCF7_MG.132_3É M_6h.1	-0.104251	0.0376488	292	0.909484
GTEx_Breast_Mammary_Tissue_MCF7_vorinostat_10É M_24h.62	-0.104458	0.0373586	292	0.909484
GTEx_Breast_Mammary_Tissue_MCF7_AKT.inhibitor.1.2_0.04um_3h	-0.104163	0.0377724	292	0.909484
GTEx_Breast_Mammary_Tissue_MCF7_afatinib_0.37um_3h	-0.104162	0.0377743	292	0.909484
GTEx_Breast_Mammary_Tissue_MCF7_docetaxel_1.11um_24h	-0.104257	0.0376407	292	0.909484
GTEx_Breast_Mammary_Tissue_MCF7_dacomitinib_3.33um_24h.1	-0.104407	0.0374301	292	0.909484
GTEx_Breast_Mammary_Tissue_MCF7_linezolid_0.12um_24h	-0.104321	0.0375505	292	0.909484
GTEx_Breast_Mammary_Tissue_MCF7_BIBX.1382_0.04um_24h	-0.104479	0.0373289	292	0.909484
GTEx_Breast_Mammary_Tissue_MCF7_HMN.214_0.37um_24h.1	-0.1043	0.0375802	292	0.909484
GTEx_Breast_Mammary_Tissue_MCF7_cladribine_0.37um_24h	-0.104266	0.0376281	292	0.909484
GTEx_Brain_Nucleus_accumbens_basal_ganglia_MNEU.E_BIX.02189_1.11um_24h	-0.133546	0.0377724	178	0.909484
GTEx_Brain_Nucleus_accumbens_basal_ganglia_MNEU.E_AZ.628_1.11um_24h	-0.133978	0.0372973	178	0.909484
GTEx_Brain_Putamen_basal_ganglia_MNEU.E_rebastinib_0.37um_24h	-0.141487	0.0376224	159	0.909484
GTEx_Brain_Anterior_cingulate_cortex_BA24_NEU_I.212148_10É M_24h	-0.146009	0.0378017	149	0.909484
GTEx_Brain_Anterior_cingulate_cortex_BA24_NEU_RS.56812_10É M_24h	-0.146105	0.0377044	149	0.909484
GTEx_Brain_Caudate_basal_ganglia_NEU_BRD.K10609180_10É M_24h	-0.124551	0.0375933	205	0.909484
GTEx_Brain_Caudate_basal_ganglia_NEU_XMD.885_10É M_24h	-0.124558	0.0375842	205	0.909484
GTEx_Brain_Caudate_basal_ganglia_NEU_BRD.K62473229_10É M_24h	-0.124464	0.037696	205	0.909484
GTEx_Brain_Caudate_basal_ganglia_NEU_pifithrin.mu_10É M_24h	-0.124858	0.0372327	205	0.909484
GTEx_Brain_Caudate_basal_ganglia_NEU_RN1_10É M_6h	-0.124426	0.0377405	205	0.909484
GTEx_Brain_Caudate_basal_ganglia_NEU_BG.1025_10É M_24h	-0.124349	0.0378322	205	0.909484
GTEx_Brain_Cerebellar_Hemisphere_NEU_BRD.K84651951_10É M_24h	-0.110803	0.0378173	258	0.909484
GTEx_Brain_Cerebellar_Hemisphere_NEU_BG.1013_10É M_6h	-0.111064	0.0374729	258	0.909484
GTEx_Brain_Cerebellum_NEU_retinol_10É M_24h.1	-0.0940658	0.0375359	359	0.909484
GTEx_Brain_Cerebellum_NEU_BRD.K46232974_10É M_24h	-0.093936	0.0377382	359	0.909484
GTEx_Brain_Cortex_NEU_calcitriol_10É M_24h	-0.117671	0.0374531	230	0.909484
GTEx_Brain_Frontal_Cortex_BA9_NEU_KM.03472SC_10É M_24h	-0.137154	0.0372515	170	0.909484
GTEx_Brain_Frontal_Cortex_BA9_NEU_trans.bis.q_10É M_6h	-0.136593	0.0378545	170	0.909484
GTEx_Brain_Hippocampus_NEU_BRD.K11981252_10É M_24h	-0.159357	0.0373456	126	0.909484
GTEx_Brain_Hippocampus_NEU_trichostatin.a_3É M_24h	-0.158845	0.0378204	126	0.909484
GTEx_Brain_Hippocampus_NEU_BRD.A29119732_10É M_24h	-0.159481	0.0372308	126	0.909484
GTEx_Brain_Hypothalamus_NEU_BG.1003_10É M_6h	-0.163854	0.0374866	119	0.909484
GTEx_Brain_Nucleus_accumbens_basal_ganglia_NEU_flupirtine_10É M_24h	-0.133764	0.0375328	178	0.909484
GTEx_Brain_Nucleus_accumbens_basal_ganglia_NEU_SA.1458306_10É M_24h	-0.13392	0.0373612	178	0.909484
GTEx_Brain_Nucleus_accumbens_basal_ganglia_NEU_SU.11652_10É M_24h	-0.133599	0.0377144	178	0.909484
GTEx_Brain_Putamen_basal_ganglia_NEU_BRD.K28138218_10É M_24h	-0.141639	0.0374647	159	0.909484
GTEx_Brain_Putamen_basal_ganglia_NEU_NO.ASA_10É M_24h	-0.141817	0.0372801	159	0.909484
GTEx_Brain_Caudate_basal_ganglia_NEU_PF.03758309_1.11um_24h	-0.124542	0.037604	205	0.909484
GTEx_Brain_Frontal_Cortex_BA9_NEU_saracatinib_1.11um_24h	-0.137138	0.0372684	170	0.909484
GTEx_Brain_Putamen_basal_ganglia_NEU_GSK.1070916_0.37um_24h	-0.141389	0.0377251	159	0.909484
GTEx_Brain_Caudate_basal_ganglia_NPC_SKF.77434_10É M_24h	-0.124674	0.037448	205	0.909484
GTEx_Brain_Hippocampus_NPC_ivachtin_10É M_24h	-0.159337	0.0373638	126	0.909484
GTEx_Brain_Hippocampus_NPC_n.bromoacetyltryptamine_10É M_6h	-0.159007	0.0376696	126	0.909484
GTEx_Brain_Nucleus_accumbens_basal_ganglia_NPC_seneciphylline_10É M_24h	-0.133873	0.0374126	178	0.909484
GTEx_Brain_Nucleus_accumbens_basal_ganglia_NPC_TWS.119_10É M_24h	-0.133933	0.0373473	178	0.909484
GTEx_Brain_Putamen_basal_ganglia_NPC_BRD.K94991378_10É M_24h	-0.141393	0.0377204	159	0.909484
GTEx_Brain_Putamen_basal_ganglia_NPC_BRD.K77629773_10É M_24h	-0.141762	0.0373372	159	0.909484
GTEx_Brain_Putamen_basal_ganglia_NPC_methoprene.acid_10É M_6h	-0.141564	0.0375421	159	0.909484
GTEx_Brain_Anterior_cingulate_cortex_BA24_NPC_I.BET.151_3.33um_24h	-0.146444	0.0373627	149	0.909484
GTEx_Brain_Caudate_basal_ganglia_NPC_A.769662_10.0um_24h	-0.124779	0.0373246	205	0.909484
GTEx_Brain_Cerebellar_Hemisphere_NPC_VE.821_0.04um_24h	-0.110928	0.0376514	258	0.909484
GTEx_Brain_Cerebellum_NPC_GSK.2110183_2.5um_6h.1	-0.0939741	0.0376788	359	0.909484
GTEx_Brain_Cortex_NPC_GDC.0879_3.33um_24h	-0.117769	0.0373307	230	0.909484
GTEx_Brain_Hippocampus_NPC_sch900776_5.5um_6h.1	-0.159234	0.0374593	126	0.909484
GTEx_Brain_Nucleus_accumbens_basal_ganglia_NPC_NVP.TAE226_3.33um_24h	-0.133903	0.0373799	178	0.909484
GTEx_Brain_Putamen_basal_ganglia_NPC_NVP.BHG712_0.37um_24h	-0.141552	0.0375553	159	0.909484
GTEx_Brain_Caudate_basal_ganglia_NPC.CAS9_methylstat_0.37um_24h	-0.124618	0.0375144	205	0.909484
GTEx_Brain_Frontal_Cortex_BA9_NPC.CAS9_garcinol_0.04um_24h	-0.13717	0.037234	170	0.909484
GTEx_Brain_Frontal_Cortex_BA9_NPC.CAS9_PD.0325901_0.12um_24h.1	-0.136671	0.0377701	170	0.909484
GTEx_Brain_Cerebellar_Hemisphere_NPC.TAK_idelalisib_3.33um_24h	-0.111158	0.0373482	258	0.909484
GTEx_Brain_Cerebellar_Hemisphere_NPC.TAK_I.BET.151_1.11um_24h	-0.111195	0.0373005	258	0.909484
GTEx_Brain_Cerebellar_Hemisphere_NPC.TAK_epz.5676_10.0um_6h.2	-0.110878	0.0377183	258	0.909484
GTEx_Brain_Frontal_Cortex_BA9_NPC.TAK_dasatinib_3.33um_24h.2	-0.136928	0.0374928	170	0.909484
GTEx_Brain_Hippocampus_NPC.TAK_decitabine_3.33um_24h	-0.158881	0.0377869	126	0.909484
GTEx_Colon_Sigmoid_HT29_CGS.15943_10É M_6h	-0.104918	0.0372198	290	0.909484
GTEx_Colon_Sigmoid_HT29_fluticasone_10É M_6h.1	-0.104672	0.0375635	290	0.909484
GTEx_Colon_Sigmoid_HT29_BRD.K99533437_5É M_24h	-0.104687	0.0375427	290	0.909484
GTEx_Colon_Sigmoid_HT29_BRD.K83625314_5É M_24h	-0.104845	0.037321	290	0.909484
GTEx_Colon_Sigmoid_HT29_SA.1459454_5É M_24h	-0.10465	0.037594	290	0.909484
GTEx_Colon_Sigmoid_HT29_BRD.K42142217_5É M_24h	-0.104856	0.0373058	290	0.909484
GTEx_Colon_Sigmoid_HT29_BRD.K77525326_5É M_24h	-0.104531	0.0377606	290	0.909484
GTEx_Colon_Sigmoid_HT29_BRD.K95462612_5É M_24h	-0.104814	0.0373644	290	0.909484
GTEx_Colon_Sigmoid_HT29_BRD.K78853683_5É M_24h	-0.104706	0.0375158	290	0.909484
GTEx_Colon_Sigmoid_HT29_BRD.K16769902_5É M_24h	-0.104721	0.0374944	290	0.909484
GTEx_Colon_Transverse_HT29_BMS.536924_10É M_24h	-0.102736	0.0378077	300	0.909484
GTEx_Colon_Transverse_HT29_BRD.K78229216_5É M_24h	-0.102722	0.0378279	300	0.909484
GTEx_Colon_Transverse_HT29_BRD.K19651468_5É M_24h	-0.102833	0.0376692	300	0.909484
GTEx_Colon_Transverse_HT29_BRD.K99718824_10É M_24h	-0.102988	0.0374482	300	0.909484
GTEx_Small_Intestine_Terminal_Ileum_HT29_BRD.K21773564_10É M_6h	-0.144655	0.0376966	152	0.909484
GTEx_Small_Intestine_Terminal_Ileum_HT29_BRD.K02917242_5É M_24h	-0.144762	0.0375868	152	0.909484
GTEx_Small_Intestine_Terminal_Ileum_HT29_BRD.K37299375_5É M_24h	-0.14495	0.0373959	152	0.909484
GTEx_Small_Intestine_Terminal_Ileum_HT29_BRD.K59019422_0.04É M_24h	-0.144497	0.0378579	152	0.909484
GTEx_Colon_Sigmoid_HT29_HG.5.113.01_3.33um_24h	-0.104756	0.0374461	290	0.909484
GTEx_Colon_Sigmoid_HT29_PF.477736_10.0um_24h	-0.104644	0.0376025	290	0.909484
GTEx_Colon_Sigmoid_HT29_methylstat_3.33um_24h	-0.104739	0.0374696	290	0.909484
GTEx_Colon_Sigmoid_HT29_clobetasol_0.37um_24h	-0.104682	0.0375491	290	0.909484
GTEx_Colon_Sigmoid_HT29_benzotript_0.37um_24h	-0.104657	0.0375847	290	0.909484
GTEx_Colon_Sigmoid_HT29_vincamine_0.37um_24h	-0.104514	0.0377855	290	0.909484
GTEx_Colon_Sigmoid_HT29_etoposide_0.37um_24h	-0.104495	0.0378118	290	0.909484
GTEx_Colon_Sigmoid_HT29_balsalazide_0.04um_24h	-0.104686	0.0375441	290	0.909484
GTEx_Colon_Sigmoid_HT29_etofenamate_0.04um_24h	-0.104547	0.0377383	290	0.909484
GTEx_Colon_Sigmoid_HT29_bortezomib_20.0um_24h.278	-0.104759	0.037442	290	0.909484
GTEx_Colon_Transverse_HT29_HG.5.88.01_0.12um_24h	-0.102955	0.0374947	300	0.909484
GTEx_Colon_Transverse_HT29_clonazepam_0.12um_24h	-0.102835	0.0376666	300	0.909484
GTEx_Colon_Transverse_HT29_BMS.777607_3.33um_24h.1	-0.102906	0.0375648	300	0.909484
GTEx_Colon_Transverse_HT29_metamizole_0.12um_24h	-0.103049	0.0373623	300	0.909484
GTEx_Colon_Transverse_HT29_ribavirin_0.04um_24h	-0.10287	0.0376166	300	0.909484
GTEx_Small_Intestine_Terminal_Ileum_HT29_AZD.8055_0.12um_24h	-0.144764	0.0375851	152	0.909484
GTEx_Small_Intestine_Terminal_Ileum_HT29_atracurium_1.11um_24h	-0.144738	0.0376113	152	0.909484
GTEx_Small_Intestine_Terminal_Ileum_HT29_nafamostat_3.33um_24h	-0.144721	0.0376286	152	0.909484
GTEx_Small_Intestine_Terminal_Ileum_HT29_loxoprofen_1.11um_24h	-0.144535	0.0378188	152	0.909484
GTEx_Small_Intestine_Terminal_Ileum_HT29_CI.966_10.0um_24h	-0.144718	0.0376322	152	0.909484
GTEx_Small_Intestine_Terminal_Ileum_HT29_otilonium_10.0um_24h	-0.144509	0.037845	152	0.909484
GTEx_Small_Intestine_Terminal_Ileum_HT29_diltiazem_0.04um_24h	-0.144506	0.0378485	152	0.909484
GTEx_Small_Intestine_Terminal_Ileum_HT29_homoharringtonine_3.33um_24h	-0.144887	0.0374602	152	0.909484
GTEx_Colon_Transverse_LOVO_CYT.997_1É M_6h	-0.103021	0.0374021	300	0.909484
GTEx_Colon_Transverse_MDST8_bortezomib_10nM_6h	-0.103106	0.0372818	300	0.909484
GTEx_Small_Intestine_Terminal_Ileum_MDST8_PIK.90_10É M_6h	-0.144831	0.0375174	152	0.909484
GTEx_Colon_Transverse_RKO_fumonisin.b1_100É M_6h	-0.102748	0.0377903	300	0.909484
GTEx_Small_Intestine_Terminal_Ileum_RKO_PF.750_80É M_6h	-0.144627	0.0377245	152	0.909484
GTEx_Small_Intestine_Terminal_Ileum_SNUC5_NF.449_10É M_6h	-0.144819	0.0375296	152	0.909484
GTEx_Colon_Sigmoid_SW480_trichostatin.a_10É M_6h	-0.104478	0.0378352	290	0.909484
GTEx_Colon_Sigmoid_SW480_vorinostat_10É M_6h.1	-0.104559	0.0377214	290	0.909484
GTEx_Spleen_CD34_CGP.60474_10.0um_24h	-0.110982	0.0372968	259	0.909484
GTEx_Spleen_JURKAT_tigecycline_10É M_24h	-0.110648	0.0377384	259	0.909484
GTEx_Cells_EBV-transformed_lymphocytes_NOMO1_cucurbitacin.i_10É M_6h	-0.143695	0.037709	154	0.909484
GTEx_Spleen_NOMO1_AR.C133057XX_10É M_6h	-0.110671	0.0377077	259	0.909484
GTEx_Spleen_NOMO1_BG.STK33.55_10nM_24h	-0.110619	0.0377771	259	0.909484
GTEx_Cells_EBV-transformed_lymphocytes_PL21_15.delta.prostaglandin.j2_10É M_6h	-0.143936	0.0374617	154	0.909484
GTEx_Spleen_SKM1_vemurafenib_10É M_6h	-0.111008	0.037263	259	0.909484
GTEx_Spleen_THP1_chloroquine_10É M_6h	-0.110833	0.0374935	259	0.909484
GTEx_Cells_EBV-transformed_lymphocytes_U937_securinine_1É M_6h	-0.143798	0.0376029	154	0.909484
GTEx_Whole_Blood_U937_BRD.K30064966_10É M_6h	-0.0877302	0.037286	414	0.909484
GTEx_Whole_Blood_U937_BRD.K77432048_10É M_6h	-0.0876241	0.0374626	414	0.909484
GTEx_Cells_EBV-transformed_lymphocytes_WSUDLCL2_vemurafenib_10É M_6h	-0.143869	0.0375305	154	0.909484
GTEx_Spleen_WSUDLCL2_FPL.64176_10É M_6h	-0.110978	0.037302	259	0.909484
GTEx_Liver_HEPG2_BIBX.1382_10É M_6h	-0.133246	0.0372775	180	0.909484
GTEx_Liver_HEPG2_BRD.K82594686_10É M_6h	-0.133294	0.0372254	180	0.909484
GTEx_Liver_HEPG2_toremifene_3.33É M_24h.1	-0.133223	0.037303	180	0.909484
GTEx_Liver_HEPG2_GSK.3.inhibitor.II_1.11um_24h	-0.133083	0.0374571	180	0.909484
GTEx_Liver_HEPG2_decitabine_1.11um_24h	-0.132906	0.0376532	180	0.909484
GTEx_Liver_PHH_biperiden_10É M_24h.1	-0.133288	0.0372318	180	0.909484
GTEx_Lung_A549_linoleic.acid_10É M_6h	-0.0819589	0.0377857	471	0.909484
GTEx_Lung_A549_BRD.K02641134_10É M_24h	-0.0821589	0.0374292	471	0.909484
GTEx_Lung_A549_PD.184352_10É M_24h.1	-0.0821801	0.0373915	471	0.909484
GTEx_Lung_A549_brompheniramine_10É M_6h	-0.0821633	0.0374214	471	0.909484
GTEx_Lung_A549_mead.ethanolamide_10É M_24h	-0.0821676	0.0374138	471	0.909484
GTEx_Lung_A549_loperamide_10É M_6h.1	-0.0822173	0.0373257	471	0.909484
GTEx_Lung_A549_BRD.K51725102_5É M_24h	-0.0819221	0.0378516	471	0.909484
GTEx_Lung_A549_BRD.K32345392_5É M_24h	-0.0819434	0.0378136	471	0.909484
GTEx_Lung_A549_BRD.K36853464_5É M_24h	-0.0819379	0.0378233	471	0.909484
GTEx_Lung_A549_BRD.K41280229_5É M_24h	-0.0822346	0.0372949	471	0.909484
GTEx_Lung_A549_BRD.K95605061_5É M_24h	-0.0820585	0.0376079	471	0.909484
GTEx_Lung_A549_BRD.K58245095_5É M_24h	-0.081948	0.0378052	471	0.909484
GTEx_Lung_HCC515_LE.300_10É M_24h	-0.082226	0.0373101	471	0.909484
GTEx_Lung_HCC515_valsartan_10É M_6h	-0.0819908	0.0377287	471	0.909484
GTEx_Lung_HCC515_desoximetasone_10É M_6h	-0.0819971	0.0377175	471	0.909484
GTEx_Lung_HCC515_estropipate_10É M_6h.1	-0.0821764	0.0373982	471	0.909484
GTEx_Lung_HCC515_HG.5.113.01_3.33um_24h	-0.0819751	0.0377567	471	0.909484
GTEx_Lung_HCC515_XMD.1150_10.0um_24h	-0.0822203	0.0373202	471	0.909484
GTEx_Cells_Transformed_fibroblasts_SKB_tenidap_10É M_24h	-0.0798249	0.0374133	499	0.909484
GTEx_Muscle_Skeletal_SKB_bufalin_10É M_24h	-0.0795858	0.0377053	500	0.909484
GTEx_Muscle_Skeletal_SKL_veliparib_1.11um_24h	-0.0795296	0.0378088	500	0.909484
GTEx_Ovary_EFO27_quiflapon_80É M_6h	-0.146493	0.037314	149	0.909484
GTEx_Ovary_OV7_BML.259_80É M_6h	-0.146567	0.0372395	149	0.909484
GTEx_Ovary_TYKNU_7b.cis_10É M_6h	-0.146413	0.037394	149	0.909484
GTEx_Pancreas_YAPC_zaldaride_3.33um_24h	-0.0993013	0.0373623	323	0.909484
GTEx_Pancreas_YAPC_vincamine_3.33um_24h	-0.0992575	0.0374267	323	0.909484
GTEx_Pancreas_YAPC_minoxidil_10.0um_24h	-0.0989782	0.0378397	323	0.909484
GTEx_Pancreas_YAPC_testosterone_10.0um_24h	-0.099416	0.037194	323	0.909484
GTEx_Pancreas_YAPC_ibutamoren_1.11um_24h	-0.0990652	0.0377107	323	0.909484
GTEx_Pancreas_YAPC_finasteride_0.04um_24h	-0.0993326	0.0373163	323	0.909484
GTEx_Pancreas_YAPC_tolfenamic.acid_3.33um_24h	-0.0989677	0.0378554	323	0.909484
GTEx_Prostate_LNCAP_PD.173074_3.33um_3h	-0.153608	0.0376408	135	0.909484
GTEx_Prostate_PC3_arachidonamide_10É M_6h	-0.153638	0.0376127	135	0.909484
GTEx_Prostate_PC3_pioglitazone_10É M_24h	-0.153467	0.037777	135	0.909484
GTEx_Prostate_PC3_NSC.632839_10É M_6h.1	-0.153682	0.0375705	135	0.909484
GTEx_Prostate_PC3_estropipate_10É M_6h.2	-0.153391	0.0378499	135	0.909484
GTEx_Prostate_PC3_pilocarpine_10É M_6h	-0.153855	0.0374047	135	0.909484
GTEx_Prostate_PC3_tubastatin.a_10É M_6h	-0.153465	0.0377791	135	0.909484
GTEx_Prostate_PC3_cefotiam_10É M_24h.1	-0.154072	0.0371976	135	0.909484
GTEx_Prostate_PC3_leflunomide_10É M_6h.1	-0.154001	0.0372648	135	0.909484
GTEx_Prostate_PC3_caffeine_10É M_24h.1	-0.153418	0.0378238	135	0.909484
GTEx_Prostate_PC3_BRD.K30882656_5É M_24h	-0.153924	0.0373381	135	0.909484
GTEx_Prostate_PC3_BRD.K83441480_5É M_24h	-0.153706	0.0375471	135	0.909484
GTEx_Prostate_PC3_LY.294002_10É M_24h.5	-0.15366	0.0375916	135	0.909484
GTEx_Prostate_PC3_BRD.K99636700_10É M_24h.1	-0.153989	0.0372766	135	0.909484
GTEx_Prostate_PC3_rucaparib_10.0um_24h	-0.153789	0.0374673	135	0.909484
GTEx_Prostate_PC3_A.769662_0.04um_24h	-0.15355	0.0376971	135	0.909484
GTEx_Prostate_PC3_ZD.7288_10.0um_24h	-0.1539	0.0373612	135	0.909484
GTEx_Prostate_PC3_tranilast_10.0um_24h	-0.154008	0.037258	135	0.909484
GTEx_Prostate_PC3_amlodipine_3.33um_24h	-0.154055	0.0372138	135	0.909484
GTEx_Prostate_PC3_camicinal_0.04um_24h	-0.153455	0.0377885	135	0.909484
GTEx_Prostate_PC3_AMG.837_0.37um_24h	-0.153494	0.0377511	135	0.909484
GTEx_Prostate_PC3_SU.11652_10.0um_24h	-0.153586	0.0376619	135	0.909484
GTEx_Prostate_VCAP_BRD.K78062244_10É M_24h	-0.153577	0.0376713	135	0.909484
GTEx_Prostate_VCAP_BRD.K16079243_5É M_24h	-0.153774	0.0374817	135	0.909484
GTEx_Prostate_VCAP_BRD.K77873562_5É M_24h	-0.153669	0.0375822	135	0.909484
GTEx_Prostate_VCAP_BRD.K18383512_5É M_24h	-0.153506	0.0377394	135	0.909484
GTEx_Prostate_VCAP_BRD.K09641927_5É M_24h	-0.153869	0.0373907	135	0.909484
GTEx_Prostate_VCAP_BRD.K08306736_5É M_6h	-0.153506	0.0377394	135	0.909484
GTEx_Prostate_VCAP_BRD.K68219508_5É M_6h	-0.154033	0.0372347	135	0.909484
GTEx_Prostate_VCAP_BRD.K90136643_5É M_24h	-0.153906	0.0373557	135	0.909484
GTEx_Prostate_VCAP_BRD.K43108514_5É M_6h	-0.153996	0.0372696	135	0.909484
GTEx_Prostate_VCAP_BRD.K51036109_5É M_6h	-0.153455	0.0377887	135	0.909484
GTEx_Prostate_VCAP_fulvestrant_100nM_6h.1	-0.153613	0.0376361	135	0.909484
GTEx_Prostate_VCAP_BRD.K78013650_10É M_6h	-0.153528	0.0377182	135	0.909484
GTEx_Skin_Not_Sun_Exposed_Suprapubic_A375_vorinostat_10É M_24h	-0.0840229	0.0373277	451	0.909484
GTEx_Skin_Not_Sun_Exposed_Suprapubic_A375_BRD.K71746288_10É M_6h	-0.0839361	0.0374784	451	0.909484
GTEx_Skin_Not_Sun_Exposed_Suprapubic_A375_BRD.K26785978_5É M_24h	-0.0838073	0.0377031	451	0.909484
GTEx_Skin_Not_Sun_Exposed_Suprapubic_A375_BRD.K31589685_5É M_24h	-0.084058	0.0372668	451	0.909484
GTEx_Skin_Not_Sun_Exposed_Suprapubic_A375_BRD.K59744203_5É M_24h	-0.0840064	0.0373563	451	0.909484
GTEx_Skin_Sun_Exposed_Lower_leg_A375_trichostatin.a_3É M_24h	-0.0753142	0.037472	560	0.909484
GTEx_Skin_Sun_Exposed_Lower_leg_A375_BRD.K47394228_5É M_24h	-0.0751884	0.0377164	560	0.909484
GTEx_Skin_Sun_Exposed_Lower_leg_A375_BRD.K61991236_5É M_24h	-0.0751596	0.0377726	560	0.909484
GTEx_Skin_Sun_Exposed_Lower_leg_A375_BRD.K75703168_5É M_24h	-0.07518	0.0377327	560	0.909484
GTEx_Skin_Sun_Exposed_Lower_leg_A375_BRD.K99450499_5É M_24h	-0.0754118	0.0372833	560	0.909484
GTEx_Skin_Sun_Exposed_Lower_leg_A375_trichostatin.a_10É M_24h.10	-0.0753501	0.0374026	560	0.909484
GTEx_Skin_Sun_Exposed_Lower_leg_A375_clomifene_10É M_24h	-0.075215	0.0376645	560	0.909484
GTEx_Skin_Sun_Exposed_Lower_leg_A375_geldanamycin_10É M_6h.17	-0.0751827	0.0377274	560	0.909484
GTEx_Skin_Not_Sun_Exposed_Suprapubic_A375_tolperisone_1.11um_24h	-0.0838578	0.0376149	451	0.909484
GTEx_Skin_Sun_Exposed_Lower_leg_A375_L.655240_0.37um_24h	-0.0753847	0.0373355	560	0.909484
GTEx_Skin_Sun_Exposed_Lower_leg_A375_GW.842166_0.37um_24h	-0.0751703	0.0377517	560	0.909484
GTEx_Skin_Sun_Exposed_Lower_leg_A375_enzalutamide_1.11um_24h	-0.0752444	0.0376075	560	0.909484
GTEx_Skin_Sun_Exposed_Lower_leg_A375_tedizolid_0.37um_24h	-0.0751616	0.0377686	560	0.909484
GTEx_Skin_Sun_Exposed_Lower_leg_A375_etomidate_3.33um_24h	-0.0751497	0.0377918	560	0.909484
GTEx_Skin_Sun_Exposed_Lower_leg_A375_erteberel_10.0um_24h	-0.0752201	0.0376548	560	0.909484
GTEx_Skin_Not_Sun_Exposed_Suprapubic_SKMEL1_cyanoquinoline.11_40É M_6h	-0.0839097	0.0375244	451	0.909484
GTEx_Uterus_HELA_indobufen_1.11um_24h	-0.16889	0.0375283	112	0.909484
GTEx_Uterus_HELA_apafant_0.37um_24h	-0.168539	0.0378357	112	0.909484
GTEx_Uterus_HELA_triamterene_0.37um_24h	-0.169234	0.0372281	112	0.909484
GTEx_Skin_Sun_Exposed_Lower_leg_A375_BRD.K32233845_5É M_24h	-0.0751143	0.037861	560	0.909489
GTEx_Lung_HCC515_estrone_10É M_24h	-0.0819146	0.0378652	471	0.909518
GTEx_Breast_Mammary_Tissue_HME1_mitoxantrone_10.0um_3h	-0.104093	0.0378717	292	0.909535
GTEx_Breast_Mammary_Tissue_MCF7_DAU.5884_10É M_24h	-0.104091	0.0378737	292	0.909535
GTEx_Small_Intestine_Terminal_Ileum_HT29_ticlopidine_0.04um_24h	-0.14448	0.0378747	152	0.909535
GTEx_Adipose_Subcutaneous_ASC_MC1568_0.12um_24h	-0.0794788	0.0379027	500	0.909573
GTEx_Breast_Mammary_Tissue_MCF10A_brivanib_10É M_6h	-0.103962	0.0380575	292	0.909573
GTEx_Breast_Mammary_Tissue_MCF7_nitrarine_10É M_24h	-0.103991	0.0380162	292	0.909573
GTEx_Breast_Mammary_Tissue_MCF7_BRD.K31562577_3É M_6h	-0.104039	0.0379472	292	0.909573
GTEx_Brain_Cerebellum_NEU_BRD.K69705756_10É M_24h	-0.0938353	0.0378957	359	0.909573
GTEx_Brain_Frontal_Cortex_BA9_NEU_H.7_10É M_24h	-0.136406	0.038057	170	0.909573
GTEx_Brain_Frontal_Cortex_BA9_NEU_BRD.K03957451_10É M_24h	-0.136477	0.0379793	170	0.909573
GTEx_Brain_Hypothalamus_NEU_RTI.55_10É M_24h	-0.163356	0.0379375	119	0.909573
GTEx_Brain_Nucleus_accumbens_basal_ganglia_NEU_ZG.10_10É M_24h	-0.133354	0.0379851	178	0.909573
GTEx_Brain_Putamen_basal_ganglia_NEU_GSK.1070916_10É M_24h	-0.141154	0.0379709	159	0.909573
GTEx_Brain_Putamen_basal_ganglia_NEU_olomoucine_10É M_24h	-0.141232	0.0378889	159	0.909573
GTEx_Brain_Putamen_basal_ganglia_NEU_tacedinaline_10É M_24h.2	-0.141233	0.0378874	159	0.909573
GTEx_Brain_Caudate_basal_ganglia_NEU_KIN001.266_0.04um_24h	-0.12427	0.0379256	205	0.909573
GTEx_Brain_Cerebellum_NEU_KU.60019_0.12um_24h	-0.093825	0.037912	359	0.909573
GTEx_Brain_Cerebellum_NEU_PF.573228_1.11um_24h	-0.0937597	0.0380145	359	0.909573
GTEx_Brain_Cortex_NEU_JNK.IN.5A_3.33um_24h	-0.117236	0.0379984	230	0.909573
GTEx_Brain_Caudate_basal_ganglia_NPC_BG.1004_10É M_24h	-0.124187	0.0380241	205	0.909573
GTEx_Brain_Cerebellar_Hemisphere_NPC_salermide_10É M_24h	-0.110672	0.0379917	258	0.909573
GTEx_Brain_Hippocampus_NPC_BRD.K22080587_10É M_24h	-0.158617	0.0380336	126	0.909573
GTEx_Brain_Hippocampus_NPC_Fluoro.SAHA_10É M_6h	-0.158734	0.0379241	126	0.909573
GTEx_Brain_Hypothalamus_NPC_BRD.K04722205_10É M_6h	-0.163334	0.0379571	119	0.909573
GTEx_Brain_Nucleus_accumbens_basal_ganglia_NPC_BRD.K37852224_10É M_24h	-0.133398	0.0379367	178	0.909573
GTEx_Brain_Putamen_basal_ganglia_NPC_seneciphylline_10É M_24h	-0.141102	0.0380251	159	0.909573
GTEx_Brain_Putamen_basal_ganglia_NPC_spironolactone_10É M_24h	-0.141161	0.0379631	159	0.909573
GTEx_Brain_Frontal_Cortex_BA9_NPC_JWE.035_10.0um_24h	-0.136512	0.0379423	170	0.909573
GTEx_Colon_Transverse_HT29_YL.62_10É M_6h	-0.102668	0.0379049	300	0.909573
GTEx_Small_Intestine_Terminal_Ileum_HT29_BRD.K16752617_10É M_24h	-0.144443	0.0379132	152	0.909573
GTEx_Small_Intestine_Terminal_Ileum_HT29_BRD.A36275421_10É M_24h.1	-0.144446	0.0379096	152	0.909573
GTEx_Colon_Sigmoid_HT29_benzthiazide_1.11um_24h	-0.10444	0.0378887	290	0.909573
GTEx_Colon_Sigmoid_HT29_efatutazone_1.11um_24h	-0.104315	0.0380655	290	0.909573
GTEx_Colon_Transverse_HT29_GW.843682X_0.37um_24h	-0.1026	0.0380031	300	0.909573
GTEx_Colon_Transverse_HT29_GDC.0879_3.33um_24h	-0.102637	0.0379494	300	0.909573
GTEx_Small_Intestine_Terminal_Ileum_HT29_PHA.793887_10.0um_24h	-0.144303	0.0380565	152	0.909573
GTEx_Small_Intestine_Terminal_Ileum_HT29_piketoprofen_1.11um_24h	-0.144441	0.0379147	152	0.909573
GTEx_Small_Intestine_Terminal_Ileum_HT29_16.16.dimethylprostaglandin.e2_0.33um_24h	-0.144335	0.0380237	152	0.909573
GTEx_Small_Intestine_Terminal_Ileum_LOVO_bisindolylmaleimide_10É M_6h	-0.144325	0.0380342	152	0.909573
GTEx_Colon_Sigmoid_SNU1040_nutlin.3_40É M_6h	-0.10434	0.0380299	290	0.909573
GTEx_Colon_Sigmoid_SW620_PP.30_10É M_6h	-0.104316	0.038064	290	0.909573
GTEx_Small_Intestine_Terminal_Ileum_SW948_CHEMBL.399379_80É M_6h	-0.144325	0.0380341	152	0.909573
GTEx_Spleen_PL21_SB.216763_10É M_6h	-0.11045	0.0380015	259	0.909573
GTEx_Spleen_PL21_CAY.10618_10É M_6h	-0.110416	0.0380477	259	0.909573
GTEx_Whole_Blood_SKM1_thalidomide_10É M_6h	-0.0873262	0.0379617	414	0.909573
GTEx_Lung_A549_BRD.K75081836_10É M_6h	-0.0818292	0.0380185	471	0.909573
GTEx_Lung_A549_SA.247714_10É M_24h	-0.0818324	0.0380127	471	0.909573
GTEx_Lung_A549_BRD.K69178842_5É M_24h	-0.0818017	0.038068	471	0.909573
GTEx_Lung_A549_BRD.K47555438_5É M_24h	-0.0818755	0.0379353	471	0.909573
GTEx_Lung_HCC515_nadolol_10É M_6h	-0.0818175	0.0380394	471	0.909573
GTEx_Cells_Transformed_fibroblasts_SKB_BRD.K81813927_10É M_24h	-0.0794693	0.0380677	499	0.909573
GTEx_Muscle_Skeletal_SKB_F.1566.0341_10É M_24h.1	-0.0794073	0.0380349	500	0.909573
GTEx_Cells_Transformed_fibroblasts_SKL_GSK.J2_0.12um_24h	-0.0795514	0.0379157	499	0.909573
GTEx_Ovary_RMUGS_BRD.K98404142_10É M_6h	-0.145744	0.0380706	149	0.909573
GTEx_Pancreas_YAPC_TAK.733_0.12um_24h	-0.0988479	0.0380338	323	0.909573
GTEx_Prostate_PC3_BRD.A36275421_10É M_24h	-0.153172	0.0380623	135	0.909573
GTEx_Prostate_PC3_BRD.K77264557_5É M_24h	-0.153218	0.0380172	135	0.909573
GTEx_Prostate_PC3_BRD.K40576182_10É M_6h	-0.153318	0.0379206	135	0.909573
GTEx_Prostate_PC3_alectinib_0.04um_24h	-0.153274	0.0379631	135	0.909573
GTEx_Prostate_VCAP_BRD.K36489877_5É M_6h	-0.153195	0.0380395	135	0.909573
GTEx_Prostate_VCAP_BRD.K05275169_5É M_24h	-0.153265	0.0379725	135	0.909573
GTEx_Prostate_VCAP_BRD.K02785641_5É M_24h	-0.153289	0.0379489	135	0.909573
GTEx_Prostate_VCAP_BRD.A15501135_30É M_24h	-0.153199	0.0380363	135	0.909573
GTEx_Prostate_VCAP_BRD.K59524902_10É M_24h	-0.153187	0.0380481	135	0.909573
GTEx_Skin_Not_Sun_Exposed_Suprapubic_A375_BRD.K43216840_5É M_24h	-0.0836736	0.0379375	451	0.909573
GTEx_Skin_Sun_Exposed_Lower_leg_A375_BRD.K71935468_10É M_6h	-0.0750982	0.0378924	560	0.909573
GTEx_Skin_Sun_Exposed_Lower_leg_A375_BRD.K75117691_5É M_24h	-0.0750596	0.037968	560	0.909573
GTEx_Skin_Not_Sun_Exposed_Suprapubic_A375_bortezomib_20.0um_24h.80	-0.0836942	0.0379013	451	0.909573
GTEx_Skin_Sun_Exposed_Lower_leg_A375_VX.765_3.33um_24h	-0.0750078	0.0380695	560	0.909573
GTEx_Brain_Nucleus_accumbens_basal_ganglia_NPC.TAK_decitabine_1.11um_24h	-0.133273	0.0380748	178	0.909584
GTEx_Whole_Blood_NOMO1_TGX.115_100É M_6h	-0.0872579	0.038077	414	0.909584
GTEx_Brain_Nucleus_accumbens_basal_ganglia_NEU_BRD.K91701366_10É M_24h	-0.133261	0.0380878	178	0.909681
GTEx_Colon_Sigmoid_HT29_KD.025_0.37um_24h	-0.104298	0.0380899	290	0.909681
GTEx_Lung_A549_BRD.K04021565_5É M_24h	-0.0817919	0.0380855	471	0.909681
GTEx_Adipose_Subcutaneous_ASC_ST.019386_10É M_24h	-0.0744796	0.0481004	500	0.909719
GTEx_Adipose_Subcutaneous_ASC_BL.074_10É M_24h	-0.0782636	0.0402035	500	0.909719
GTEx_Adipose_Subcutaneous_ASC_danazol_10É M_24h.1	-0.0776721	0.0413636	500	0.909719
GTEx_Adipose_Subcutaneous_ASC_thalidomide_10É M_24h	-0.0765283	0.0436838	500	0.909719
GTEx_Adipose_Subcutaneous_ASC_amthamine_10É M_24h	-0.0752252	0.0464535	500	0.909719
GTEx_Adipose_Subcutaneous_ASC_7.4..dihydroxyflavone_10É M_24h	-0.0788296	0.0391181	500	0.909719
GTEx_Adipose_Visceral_Omentum_ASC_huperzine.a_10É M_24h	-0.0882286	0.0437761	376	0.909719
GTEx_Adipose_Visceral_Omentum_ASC_daunorubicin_10É M_24h	-0.0859716	0.047998	376	0.909719
GTEx_Adipose_Visceral_Omentum_ASC_BRD.K72381041_10É M_24h	-0.089976	0.040717	376	0.909719
GTEx_Adipose_Visceral_Omentum_ASC_BRD.K32111336_10É M_24h	-0.0892765	0.0419202	376	0.909719
GTEx_Adipose_Visceral_Omentum_ASC_isotretinoin_10É M_24h	-0.0857956	0.0483404	376	0.909719
GTEx_Adipose_Visceral_Omentum_ASC_BL.074_10É M_24h	-0.0852974	0.0493201	376	0.909719
GTEx_Adipose_Visceral_Omentum_ASC_bongkrek.acid_10É M_24h	-0.0899246	0.0408044	376	0.909719
GTEx_Adipose_Visceral_Omentum_ASC_camptothecin_10É M_24h	-0.0890329	0.0423459	376	0.909719
GTEx_Adipose_Visceral_Omentum_ASC_apoptosis.activator.II_10É M_24h	-0.0905263	0.0397901	376	0.909719
GTEx_Adipose_Visceral_Omentum_ASC_caffeic.acid_10É M_24h	-0.0853811	0.0491545	376	0.909719
GTEx_Adipose_Visceral_Omentum_ASC_isoflupredone.acetate_10É M_24h	-0.0864338	0.0471079	376	0.909719
GTEx_Adipose_Visceral_Omentum_ASC_metergoline_10É M_24h	-0.088783	0.0427862	376	0.909719
GTEx_Adipose_Visceral_Omentum_ASC_benazepril_10É M_24h	-0.0881004	0.0440078	376	0.909719
GTEx_Adipose_Visceral_Omentum_ASC_imperatorin_10É M_24h	-0.0855211	0.0488781	376	0.909719
GTEx_Adipose_Subcutaneous_ASC_amuvatinib_0.04um_24h	-0.0769632	0.0427896	500	0.909719
GTEx_Adipose_Subcutaneous_ASC_tivozanib_0.12um_24h	-0.0743142	0.0484721	500	0.909719
GTEx_Adipose_Subcutaneous_ASC_SGI.1776_0.37um_24h	-0.0741469	0.0488501	500	0.909719
GTEx_Adipose_Subcutaneous_ASC_OTS.167_10.0um_24h	-0.0747215	0.0475612	500	0.909719
GTEx_Adipose_Subcutaneous_ASC_BS.181_0.12um_24h	-0.0775816	0.0415435	500	0.909719
GTEx_Adipose_Subcutaneous_ASC_CTB_1.11um_24h	-0.0781962	0.0403343	500	0.909719
GTEx_Adipose_Subcutaneous_ASC_BRD.K68548958_0.12um_24h	-0.0739717	0.0492488	500	0.909719
GTEx_Adipose_Subcutaneous_ASC_ischemin_3.33um_24h	-0.0755605	0.0457279	500	0.909719
GTEx_Adipose_Subcutaneous_ASC_regorafenib_10.0um_24h	-0.0752571	0.0463841	500	0.909719
GTEx_Adipose_Subcutaneous_ASC_PD.0325901_0.12um_24h.2	-0.0787951	0.0391836	500	0.909719
GTEx_Adipose_Visceral_Omentum_ASC_NPK76.II.72.1_0.12um_24h	-0.086191	0.0475739	376	0.909719
GTEx_Adipose_Visceral_Omentum_ASC_mitoxantrone_10.0um_24h.1	-0.0877192	0.0447019	376	0.909719
GTEx_Adipose_Visceral_Omentum_ASC_CTB_1.11um_24h	-0.0898099	0.0410001	376	0.909719
GTEx_Adipose_Visceral_Omentum_ASC_GSK.J1_0.12um_24h	-0.0913921	0.0383666	376	0.909719
GTEx_Adipose_Visceral_Omentum_ASC_rucaparib_0.12um_24h	-0.0901296	0.0404565	376	0.909719
GTEx_Adipose_Visceral_Omentum_ASC_decitabine_0.37um_24h	-0.091084	0.0388684	376	0.909719
GTEx_Adipose_Visceral_Omentum_ASC_KU.60019_0.04um_24h	-0.0875227	0.0450632	376	0.909719
GTEx_Adipose_Visceral_Omentum_ASC_mitoxantrone_10.0um_24h.2	-0.0880488	0.0441012	376	0.909719
GTEx_Adipose_Visceral_Omentum_ASC_chelerythrine_0.37um_24h	-0.0899117	0.0408264	376	0.909719
GTEx_Adipose_Visceral_Omentum_ASC_RAF.265_0.12um_24h	-0.0902779	0.0402063	376	0.909719
GTEx_Adipose_Visceral_Omentum_ASC_regorafenib_0.04um_24h	-0.0898371	0.0409536	376	0.909719
GTEx_Adipose_Visceral_Omentum_ASC_veliparib_0.04um_24h.1	-0.0894209	0.0416694	376	0.909719
GTEx_Adipose_Subcutaneous_ASC.C_amuvatinib_3.33um_24h	-0.0740991	0.0489586	500	0.909719
GTEx_Adipose_Subcutaneous_ASC.C_PD.0325901_0.04um_24h	-0.0757247	0.0453758	500	0.909719
GTEx_Adipose_Subcutaneous_ASC.C_OTS.167_1.11um_24h	-0.0749648	0.0470236	500	0.909719
GTEx_Adipose_Subcutaneous_ASC.C_anacardic.acid_10.0um_24h	-0.0749926	0.0469625	500	0.909719
GTEx_Adipose_Subcutaneous_ASC.C_XMD.1499_3.33um_24h	-0.0772717	0.0421643	500	0.909719
GTEx_Adipose_Subcutaneous_ASC.C_QL.XI.92_0.12um_24h	-0.0754745	0.0459131	500	0.909719
GTEx_Adipose_Subcutaneous_ASC.C_PF.03758309_3.33um_24h	-0.0780013	0.0407148	500	0.909719
GTEx_Adipose_Subcutaneous_ASC.C_KIN001.242_0.12um_24h	-0.0747616	0.0474721	500	0.909719
GTEx_Adipose_Subcutaneous_ASC.C_MLN.8054_0.37um_24h	-0.076443	0.043861	500	0.909719
GTEx_Adipose_Subcutaneous_ASC.C_KIN001.127_1.11um_24h	-0.0770571	0.0425986	500	0.909719
GTEx_Adipose_Visceral_Omentum_ASC.C_bosutinib_3.33um_24h	-0.08538	0.0491566	376	0.909719
GTEx_Adipose_Visceral_Omentum_ASC.C_BS.181_3.33um_24h	-0.0894748	0.0415761	376	0.909719
GTEx_Adipose_Visceral_Omentum_ASC.C_rucaparib_10.0um_24h	-0.089783	0.0410461	376	0.909719
GTEx_Adipose_Visceral_Omentum_ASC.C_rucaparib_0.37um_24h	-0.0890311	0.0423491	376	0.909719
GTEx_Adipose_Visceral_Omentum_ASC.C_ischemin_0.12um_24h	-0.0897337	0.0411306	376	0.909719
GTEx_Adipose_Visceral_Omentum_ASC.C_daminozide_1.11um_24h	-0.0861335	0.0476847	376	0.909719
GTEx_Adipose_Visceral_Omentum_ASC.C_JNJ.38877605_0.12um_24h	-0.0893429	0.0418048	376	0.909719
GTEx_Adipose_Visceral_Omentum_ASC.C_RAF.265_0.04um_24h	-0.0900215	0.0406397	376	0.909719
GTEx_Breast_Mammary_Tissue_BT20_JW.7.24.1_100nM_24h	-0.102932	0.0395413	292	0.909719
GTEx_Breast_Mammary_Tissue_BT20_AS.605240_100nM_6h	-0.0998151	0.0443234	292	0.909719
GTEx_Breast_Mammary_Tissue_BT20_WZ.3105_1É M_6h	-0.101474	0.0417237	292	0.909719
GTEx_Breast_Mammary_Tissue_BT20_VX.745_10É M_24h	-0.102674	0.0399219	292	0.909719
GTEx_Breast_Mammary_Tissue_BT20_GSK.1059615_0.37um_3h	-0.0970214	0.0489931	292	0.909719
GTEx_Breast_Mammary_Tissue_BT20_alvocidib_1.11um_24h	-0.103774	0.0383248	292	0.909719
GTEx_Breast_Mammary_Tissue_BT20_BMS.387032_1.11um_24h	-0.0998901	0.0442032	292	0.909719
GTEx_Breast_Mammary_Tissue_BT20_QL.XII.47_10.0um_24h	-0.103035	0.0393912	292	0.909719
GTEx_Breast_Mammary_Tissue_HME1_celastrol_10.0um_3h	-0.102133	0.0407263	292	0.909719
GTEx_Breast_Mammary_Tissue_HME1_BMS.387032_1.11um_3h	-0.103092	0.0393077	292	0.909719
GTEx_Breast_Mammary_Tissue_HME1_JNK.9L_0.37um_3h	-0.0972994	0.0485115	292	0.909719
GTEx_Breast_Mammary_Tissue_HME1_QL.XII.47_10.0um_3h	-0.0984981	0.0464781	292	0.909719
GTEx_Breast_Mammary_Tissue_HME1_KIN001.266_0.12um_24h	-0.101436	0.0417828	292	0.909719
GTEx_Breast_Mammary_Tissue_HME1_BMS.777607_0.37um_24h	-0.0971865	0.0487066	292	0.909719
GTEx_Breast_Mammary_Tissue_HME1_everolimus_0.04um_24h	-0.103498	0.0387201	292	0.909719
GTEx_Breast_Mammary_Tissue_HME1_SB.525334_0.04um_24h	-0.103705	0.0384231	292	0.909719
GTEx_Breast_Mammary_Tissue_HME1_MLN.0128_0.37um_24h	-0.0978544	0.0475615	292	0.909719
GTEx_Breast_Mammary_Tissue_HS578T_KIN001.242_500nM_24h	-0.102126	0.0407365	292	0.909719
GTEx_Breast_Mammary_Tissue_HS578T_KIN001.242_100nM_6h	-0.0989052	0.0458034	292	0.909719
GTEx_Breast_Mammary_Tissue_HS578T_PD.173074_500nM_6h	-0.0981695	0.0470287	292	0.909719
GTEx_Breast_Mammary_Tissue_HS578T_pyrazolanthrone_1É M_24h	-0.0979257	0.0474404	292	0.909719
GTEx_Breast_Mammary_Tissue_HS578T_brivanib_1É M_6h	-0.100111	0.0438505	292	0.909719
GTEx_Breast_Mammary_Tissue_HS578T_tozasertib_0.37um_3h	-0.0998757	0.0442262	292	0.909719
GTEx_Breast_Mammary_Tissue_HS578T_WZ.3105_1.11um_3h	-0.0980072	0.0473025	292	0.909719
GTEx_Breast_Mammary_Tissue_HS578T_NVP.AEW541_0.37um_3h	-0.101019	0.0424241	292	0.909719
GTEx_Breast_Mammary_Tissue_HS578T_canertinib_0.37um_3h	-0.102441	0.0402661	292	0.909719
GTEx_Breast_Mammary_Tissue_HS578T_PHA.793887_0.12um_3h	-0.100615	0.0430535	292	0.909719
GTEx_Breast_Mammary_Tissue_MCF10A_GW.5074_10É M_24h	-0.0972766	0.0485509	292	0.909719
GTEx_Breast_Mammary_Tissue_MCF10A_KIN001.242_1É M_24h	-0.0969734	0.0490764	292	0.909719
GTEx_Breast_Mammary_Tissue_MCF10A_TPCA.1_100nM_24h	-0.0965114	0.0498862	292	0.909719
GTEx_Breast_Mammary_Tissue_MCF10A_MGCD.265_100nM_24h	-0.098716	0.046116	292	0.909719
GTEx_Breast_Mammary_Tissue_MCF10A_PI.103_100nM_24h	-0.0976258	0.0479509	292	0.909719
GTEx_Breast_Mammary_Tissue_MCF10A_PF.04217903_500nM_24h	-0.100033	0.043974	292	0.909719
GTEx_Breast_Mammary_Tissue_MCF10A_SB.525334_500nM_6h	-0.100163	0.043768	292	0.909719
GTEx_Breast_Mammary_Tissue_MCF10A_PD.0325901_10.0um_24h	-0.101431	0.0417897	292	0.909719
GTEx_Breast_Mammary_Tissue_MCF10A_neratinib_0.04um_3h	-0.0997026	0.0445043	292	0.909719
GTEx_Breast_Mammary_Tissue_MCF10A_dovitinib_0.12um_3h	-0.102101	0.0407745	292	0.909719
GTEx_Breast_Mammary_Tissue_MCF10A_pelitinib_3.33um_3h	-0.103188	0.0391683	292	0.909719
GTEx_Breast_Mammary_Tissue_MCF10A_erlotinib_0.37um_3h	-0.101912	0.0410586	292	0.909719
GTEx_Breast_Mammary_Tissue_MCF7_estradiol_1É M_6h	-0.0977766	0.0476938	292	0.909719
GTEx_Breast_Mammary_Tissue_MCF7_iopanoic.acid_10É M_6h	-0.10255	0.0401052	292	0.909719
GTEx_Breast_Mammary_Tissue_MCF7_lobendazole_10É M_6h	-0.103185	0.0391729	292	0.909719
GTEx_Breast_Mammary_Tissue_MCF7_purvalanol.a_10É M_24h	-0.0992736	0.0451995	292	0.909719
GTEx_Breast_Mammary_Tissue_MCF7_hydroxytacrine.maleate..r.s._10É M_6h	-0.0971129	0.048834	292	0.909719
GTEx_Breast_Mammary_Tissue_MCF7_kawain_10É M_6h	-0.0982316	0.0469243	292	0.909719
GTEx_Breast_Mammary_Tissue_MCF7_BRD.K05402890_500nM_24h	-0.09961	0.0446536	292	0.909719
GTEx_Breast_Mammary_Tissue_MCF7_BRD.K78716413_10É M_24h	-0.103167	0.0391992	292	0.909719
GTEx_Breast_Mammary_Tissue_MCF7_erastin_5É M_6h	-0.098107	0.047134	292	0.909719
GTEx_Breast_Mammary_Tissue_MCF7_BRD.K62578746_10É M_24h	-0.101943	0.0410111	292	0.909719
GTEx_Breast_Mammary_Tissue_MCF7_KU.C103881_10É M_24h	-0.103898	0.0381481	292	0.909719
GTEx_Breast_Mammary_Tissue_MCF7_BRD.K95495709_10É M_24h	-0.100292	0.0435634	292	0.909719
GTEx_Breast_Mammary_Tissue_MCF7_BRD.K98676510_10É M_24h	-0.100795	0.042773	292	0.909719
GTEx_Breast_Mammary_Tissue_MCF7_BRD.K58999277_10É M_6h	-0.097372	0.0483863	292	0.909719
GTEx_Breast_Mammary_Tissue_MCF7_BRD.K95495709_10É M_6h	-0.0995799	0.0447022	292	0.909719
GTEx_Breast_Mammary_Tissue_MCF7_BRD.K35514965_10É M_6h	-0.0966979	0.049558	292	0.909719
GTEx_Breast_Mammary_Tissue_MCF7_BRD.K37150847_10É M_6h	-0.10185	0.0411516	292	0.909719
GTEx_Breast_Mammary_Tissue_MCF7_BRD.K84770158_10É M_6h	-0.100312	0.0435314	292	0.909719
GTEx_Breast_Mammary_Tissue_MCF7_dihydrexidine_10É M_24h.1	-0.100771	0.0428096	292	0.909719
GTEx_Breast_Mammary_Tissue_MCF7_chlorphenamine_10É M_24h	-0.10245	0.0402525	292	0.909719
GTEx_Breast_Mammary_Tissue_MCF7_ozagrel_10É M_24h.1	-0.0999371	0.0441279	292	0.909719
GTEx_Breast_Mammary_Tissue_MCF7_riluzole_10É M_6h	-0.101959	0.0409879	292	0.909719
GTEx_Breast_Mammary_Tissue_MCF7_ethinylestradiol_10É M_6h	-0.101175	0.0421827	292	0.909719
GTEx_Breast_Mammary_Tissue_MCF7_levetiracetam_10É M_6h	-0.100047	0.0439526	292	0.909719
GTEx_Breast_Mammary_Tissue_MCF7_flucytosine_10É M_6h	-0.103311	0.0389908	292	0.909719
GTEx_Breast_Mammary_Tissue_MCF7_BRD.K90090262_10É M_24h	-0.0993032	0.0451512	292	0.909719
GTEx_Breast_Mammary_Tissue_MCF7_BRD.K97631938_10É M_24h	-0.100024	0.0439897	292	0.909719
GTEx_Breast_Mammary_Tissue_MCF7_BRD.K19875179_10É M_6h	-0.098874	0.0458549	292	0.909719
GTEx_Breast_Mammary_Tissue_MCF7_MD.049_10É M_6h	-0.0994078	0.0449811	292	0.909719
GTEx_Breast_Mammary_Tissue_MCF7_BRD.A96272097_10É M_6h	-0.0974	0.0483382	292	0.909719
GTEx_Breast_Mammary_Tissue_MCF7_SEW.05685_10É M_6h	-0.0995735	0.0447126	292	0.909719
GTEx_Breast_Mammary_Tissue_MCF7_BRD.K66902379_10É M_24h	-0.100881	0.0426387	292	0.909719
GTEx_Breast_Mammary_Tissue_MCF7_cyclazosin_10É M_6h	-0.101839	0.0411685	292	0.909719
GTEx_Breast_Mammary_Tissue_MCF7_dacinostat_10É M_6h.1	-0.0985414	0.0464061	292	0.909719
GTEx_Breast_Mammary_Tissue_MCF7_zaldaride_10É M_6h	-0.103407	0.0388521	292	0.909719
GTEx_Breast_Mammary_Tissue_MCF7_cabergoline_10É M_6h	-0.0972472	0.0486016	292	0.909719
GTEx_Breast_Mammary_Tissue_MCF7_quinisocaine_10É M_6h	-0.0966294	0.0496784	292	0.909719
GTEx_Breast_Mammary_Tissue_MCF7_P.1075_10É M_24h	-0.0979214	0.0474477	292	0.909719
GTEx_Breast_Mammary_Tissue_MCF7_AM.580_10É M_6h.1	-0.0997806	0.0443788	292	0.909719
GTEx_Breast_Mammary_Tissue_MCF7_desipramine_10É M_24h.1	-0.0996646	0.0445655	292	0.909719
GTEx_Breast_Mammary_Tissue_MCF7_BRD.K79390395_10É M_6h	-0.103897	0.0381494	292	0.909719
GTEx_Breast_Mammary_Tissue_MCF7_entacapone_10É M_6h	-0.103677	0.038463	292	0.909719
GTEx_Breast_Mammary_Tissue_MCF7_iodoacetic.acid_10É M_6h	-0.0966207	0.0496937	292	0.909719
GTEx_Breast_Mammary_Tissue_MCF7_praziquantel_10É M_24h.1	-0.101874	0.041116	292	0.909719
GTEx_Breast_Mammary_Tissue_MCF7_nifedipine_10É M_24h.3	-0.097379	0.0483742	292	0.909719
GTEx_Breast_Mammary_Tissue_MCF7_miconazole_10É M_6h	-0.0987877	0.0459973	292	0.909719
GTEx_Breast_Mammary_Tissue_MCF7_phenylpropanolamine_10É M_6h	-0.103395	0.0388695	292	0.909719
GTEx_Breast_Mammary_Tissue_MCF7_dequalinium_10É M_6h	-0.10059	0.0430941	292	0.909719
GTEx_Breast_Mammary_Tissue_MCF7_pempidine_10É M_24h	-0.101933	0.0410267	292	0.909719
GTEx_Breast_Mammary_Tissue_MCF7_nystatin_10É M_6h	-0.0991912	0.0453341	292	0.909719
GTEx_Breast_Mammary_Tissue_MCF7_acitretin_10É M_6h.1	-0.103696	0.0384361	292	0.909719
GTEx_Breast_Mammary_Tissue_MCF7_oxyphenbutazone_10É M_6h	-0.0974332	0.048281	292	0.909719
GTEx_Breast_Mammary_Tissue_MCF7_protriptyline_10É M_6h.2	-0.10196	0.0409855	292	0.909719
GTEx_Breast_Mammary_Tissue_MCF7_anastrozole_10É M_6h.1	-0.102339	0.0404185	292	0.909719
GTEx_Breast_Mammary_Tissue_MCF7_beclometasone_10É M_6h.1	-0.103375	0.0388982	292	0.909719
GTEx_Breast_Mammary_Tissue_MCF7_BRD.K09729851_5É M_24h	-0.0999111	0.0441694	292	0.909719
GTEx_Breast_Mammary_Tissue_MCF7_BRD.K60569491_5É M_24h	-0.0978795	0.0475189	292	0.909719
GTEx_Breast_Mammary_Tissue_MCF7_BRD.K27367875_5É M_24h	-0.103222	0.0391186	292	0.909719
GTEx_Breast_Mammary_Tissue_MCF7_BRD.K31755488_5É M_24h	-0.102823	0.0397014	292	0.909719
GTEx_Breast_Mammary_Tissue_MCF7_BRD.K46428287_5É M_24h	-0.0993308	0.0451063	292	0.909719
GTEx_Breast_Mammary_Tissue_MCF7_BRD.K07270511_5É M_24h	-0.0975187	0.0481343	292	0.909719
GTEx_Breast_Mammary_Tissue_MCF7_BRD.K31877241_5É M_24h	-0.097965	0.0473739	292	0.909719
GTEx_Breast_Mammary_Tissue_MCF7_BRD.K49751344_5É M_24h	-0.0983988	0.0466441	292	0.909719
GTEx_Breast_Mammary_Tissue_MCF7_BRD.K76138094_5É M_24h	-0.103216	0.0391277	292	0.909719
GTEx_Breast_Mammary_Tissue_MCF7_BRD.K84770507_5É M_24h	-0.0986275	0.0462629	292	0.909719
GTEx_Breast_Mammary_Tissue_MCF7_BRD.K44485049_5É M_24h	-0.100396	0.0433989	292	0.909719
GTEx_Breast_Mammary_Tissue_MCF7_BRD.K84447616_5É M_24h	-0.103615	0.0385519	292	0.909719
GTEx_Breast_Mammary_Tissue_MCF7_BRD.K70852733_5É M_24h	-0.10349	0.0387312	292	0.909719
GTEx_Breast_Mammary_Tissue_MCF7_BRD.K16827616_5É M_24h	-0.0977969	0.0476592	292	0.909719
GTEx_Breast_Mammary_Tissue_MCF7_BRD.K84168393_5É M_24h	-0.100039	0.0439647	292	0.909719
GTEx_Breast_Mammary_Tissue_MCF7_BRD.K11095531_5É M_24h	-0.0989333	0.0457571	292	0.909719
GTEx_Breast_Mammary_Tissue_MCF7_BRD.K50388099_5É M_24h	-0.0968227	0.0493395	292	0.909719
GTEx_Breast_Mammary_Tissue_MCF7_BRD.K77908171_5É M_24h	-0.0968061	0.0493684	292	0.909719
GTEx_Breast_Mammary_Tissue_MCF7_BRD.K91892860_5É M_24h	-0.0999831	0.0440544	292	0.909719
GTEx_Breast_Mammary_Tissue_MCF7_BRD.M02207845_5É M_24h	-0.102681	0.0399111	292	0.909719
GTEx_Breast_Mammary_Tissue_MCF7_BRD.M94512770_5É M_24h	-0.0981682	0.0470309	292	0.909719
GTEx_Breast_Mammary_Tissue_MCF7_BRD.K88281008_5É M_24h	-0.0985299	0.0464252	292	0.909719
GTEx_Breast_Mammary_Tissue_MCF7_BRD.K07056593_5É M_24h	-0.100201	0.0437074	292	0.909719
GTEx_Breast_Mammary_Tissue_MCF7_BRD.K25789307_5É M_24h	-0.103727	0.0383916	292	0.909719
GTEx_Breast_Mammary_Tissue_MCF7_BRD.K72064822_5É M_24h	-0.0967013	0.0495521	292	0.909719
GTEx_Breast_Mammary_Tissue_MCF7_BRD.K54408195_5É M_24h	-0.10232	0.0404465	292	0.909719
GTEx_Breast_Mammary_Tissue_MCF7_BRD.K63764020_5É M_24h	-0.0970528	0.0489384	292	0.909719
GTEx_Breast_Mammary_Tissue_MCF7_BRD.K93800099_5É M_24h	-0.0979689	0.0473673	292	0.909719
GTEx_Breast_Mammary_Tissue_MCF7_BRD.K19898724_5É M_24h	-0.103769	0.0383321	292	0.909719
GTEx_Breast_Mammary_Tissue_MCF7_BRD.K55204560_5É M_24h	-0.103376	0.0388968	292	0.909719
GTEx_Breast_Mammary_Tissue_MCF7_BRD.K59230034_5É M_24h	-0.100639	0.043016	292	0.909719
GTEx_Breast_Mammary_Tissue_MCF7_BRD.K53927732_5É M_24h	-0.0972203	0.048648	292	0.909719
GTEx_Breast_Mammary_Tissue_MCF7_BRD.K13089870_5É M_24h	-0.102009	0.0409123	292	0.909719
GTEx_Breast_Mammary_Tissue_MCF7_BRD.K62625902_5É M_24h	-0.0976857	0.0478486	292	0.909719
GTEx_Breast_Mammary_Tissue_MCF7_BRD.K86089324_5É M_24h	-0.100213	0.0436881	292	0.909719
GTEx_Breast_Mammary_Tissue_MCF7_BRD.K33761091_10É M_24h	-0.103602	0.0385713	292	0.909719
GTEx_Breast_Mammary_Tissue_MCF7_BRD.K95367721_10É M_24h	-0.102774	0.0397742	292	0.909719
GTEx_Breast_Mammary_Tissue_MCF7_BRD.K54652275_10É M_24h	-0.102476	0.0402142	292	0.909719
GTEx_Breast_Mammary_Tissue_MCF7_BRD.K90424352_10É M_24h	-0.100318	0.0435219	292	0.909719
GTEx_Breast_Mammary_Tissue_MCF7_panobinostat_500nM_24h.2	-0.101342	0.0419269	292	0.909719
GTEx_Breast_Mammary_Tissue_MCF7_HDAC1.selective_100nM_24h.1	-0.0988147	0.0459528	292	0.909719
GTEx_Breast_Mammary_Tissue_MCF7_BRD.K01621458_100nM_6h.1	-0.0970116	0.04901	292	0.909719
GTEx_Breast_Mammary_Tissue_MCF7_panobinostat_10nM_6h.1	-0.1013	0.0419906	292	0.909719
GTEx_Breast_Mammary_Tissue_MCF7_cyclopentene_1É M_6h	-0.0996206	0.0446365	292	0.909719
GTEx_Breast_Mammary_Tissue_MCF7_thioridazine_3É M_24h	-0.097528	0.0481184	292	0.909719
GTEx_Breast_Mammary_Tissue_MCF7_wortmannin_500nM_6h.1	-0.101612	0.0415127	292	0.909719
GTEx_Breast_Mammary_Tissue_MCF7_vorinostat_500nM_6h.3	-0.101784	0.0412526	292	0.909719
GTEx_Breast_Mammary_Tissue_MCF7_tanespimycin_1nM_24h.3	-0.0970185	0.0489981	292	0.909719
GTEx_Breast_Mammary_Tissue_MCF7_SKI.II_10É M_24h.1	-0.101711	0.0413634	292	0.909719
GTEx_Breast_Mammary_Tissue_MCF7_trichostatin.a_10nM_6h.3	-0.101137	0.0422411	292	0.909719
GTEx_Breast_Mammary_Tissue_MCF7_sirolimus_1É M_24h.2	-0.101013	0.0424338	292	0.909719
GTEx_Breast_Mammary_Tissue_MCF7_KIN001.242_10É M_24h.1	-0.0973417	0.0484386	292	0.909719
GTEx_Breast_Mammary_Tissue_MCF7_quizartinib_10É M_24h.1	-0.100226	0.0436675	292	0.909719
GTEx_Breast_Mammary_Tissue_MCF7_enzastaurin_1É M_6h	-0.0966251	0.0496859	292	0.909719
GTEx_Breast_Mammary_Tissue_MCF7_TGX.221_500nM_6h	-0.096619	0.0496967	292	0.909719
GTEx_Breast_Mammary_Tissue_MCF7_GSK.2126458_1É M_6h	-0.098764	0.0460366	292	0.909719
GTEx_Breast_Mammary_Tissue_MCF7_serdemetan_10É M_6h.1	-0.0999419	0.0441202	292	0.909719
GTEx_Breast_Mammary_Tissue_MCF7_SA.432137_500nM_6h	-0.0999599	0.0440914	292	0.909719
GTEx_Breast_Mammary_Tissue_MCF7_SA.440772_500nM_6h	-0.101867	0.041126	292	0.909719
GTEx_Breast_Mammary_Tissue_MCF7_CHEMBL.399379_10É M_6h	-0.103094	0.0393053	292	0.909719
GTEx_Breast_Mammary_Tissue_MCF7_rhamnetin_10É M_24h.1	-0.09683	0.0493267	292	0.909719
GTEx_Breast_Mammary_Tissue_MCF7_BRD.K41200778_3É M_6h	-0.098059	0.0472149	292	0.909719
GTEx_Breast_Mammary_Tissue_MCF7_SA.1939915_10É M_6h	-0.102855	0.0396543	292	0.909719
GTEx_Breast_Mammary_Tissue_MCF7_BRD.K01621458_0.37É M_24h	-0.101118	0.0422708	292	0.909719
GTEx_Breast_Mammary_Tissue_MCF7_cilostamide_3.33É M_24h	-0.103593	0.0385841	292	0.909719
GTEx_Breast_Mammary_Tissue_MCF7_vorinostat_0.12É M_24h	-0.0985549	0.0463836	292	0.909719
GTEx_Breast_Mammary_Tissue_MCF7_vorinostat_0.37É M_24h	-0.102846	0.0396678	292	0.909719
GTEx_Breast_Mammary_Tissue_MCF7_pifithrin.mu_3.33É M_24h	-0.100642	0.0430126	292	0.909719
GTEx_Breast_Mammary_Tissue_MCF7_TP7_10É M_24h	-0.0997041	0.0445018	292	0.909719
GTEx_Breast_Mammary_Tissue_MCF7_sulforaphane_10É M_24h.3	-0.101351	0.0419121	292	0.909719
GTEx_Breast_Mammary_Tissue_MCF7_l.buthionine.sulfoximine_100nM_6h	-0.0998238	0.0443094	292	0.909719
GTEx_Breast_Mammary_Tissue_MCF7_iniparib_100nM_6h	-0.0991399	0.0454178	292	0.909719
GTEx_Breast_Mammary_Tissue_MCF7_iniparib_500nM_6h	-0.1035	0.038718	292	0.909719
GTEx_Breast_Mammary_Tissue_MCF7_gemcitabine_10nM_6h.3	-0.100581	0.0431075	292	0.909719
GTEx_Breast_Mammary_Tissue_MCF7_LY.294002_100nM_6h.2	-0.102052	0.0408482	292	0.909719
GTEx_Breast_Mammary_Tissue_MCF7_glutamine_1É M_6h	-0.103823	0.0382543	292	0.909719
GTEx_Breast_Mammary_Tissue_MCF7_CYT387_10.0um_24h	-0.102259	0.0405376	292	0.909719
GTEx_Breast_Mammary_Tissue_MCF7_BMS.387032_0.04um_3h	-0.0990512	0.0455632	292	0.909719
GTEx_Breast_Mammary_Tissue_MCF7_AT.7519_1.11um_3h	-0.0972174	0.0486531	292	0.909719
GTEx_Breast_Mammary_Tissue_MCF7_selumetinib_0.12um_3h	-0.0967276	0.049506	292	0.909719
GTEx_Breast_Mammary_Tissue_MCF7_methylstat_10.0um_6h.2	-0.101111	0.0422824	292	0.909719
GTEx_Breast_Mammary_Tissue_MCF7_aminoglutethimide_0.04um_24h	-0.0978219	0.0476167	292	0.909719
GTEx_Breast_Mammary_Tissue_MCF7_lestaurtinib_3.33um_24h	-0.102875	0.039626	292	0.909719
GTEx_Breast_Mammary_Tissue_MCF7_amikacin_1.11um_24h	-0.0982758	0.0468501	292	0.909719
GTEx_Breast_Mammary_Tissue_MCF7_clotrimazole_0.12um_24h	-0.0997162	0.0444824	292	0.909719
GTEx_Breast_Mammary_Tissue_MCF7_ibuprofen_3.33um_24h	-0.103193	0.0391616	292	0.909719
GTEx_Breast_Mammary_Tissue_MCF7_lenalidomide_10.0um_24h	-0.101224	0.0421082	292	0.909719
GTEx_Breast_Mammary_Tissue_MCF7_bosutinib_0.12um_24h.1	-0.100924	0.0425723	292	0.909719
GTEx_Breast_Mammary_Tissue_MCF7_methocarbamol_3.33um_24h	-0.101884	0.0411007	292	0.909719
GTEx_Breast_Mammary_Tissue_MCF7_methocarbamol_0.37um_24h	-0.0997781	0.0443828	292	0.909719
GTEx_Breast_Mammary_Tissue_MCF7_metatinib_10.0um_24h	-0.102059	0.0408364	292	0.909719
GTEx_Breast_Mammary_Tissue_MCF7_I.BET.762_1.11um_24h.1	-0.099265	0.0452135	292	0.909719
GTEx_Breast_Mammary_Tissue_MCF7_diclofenac_10.0um_24h	-0.0998127	0.0443272	292	0.909719
GTEx_Breast_Mammary_Tissue_MCF7_phenformin_1.11um_24h	-0.101905	0.0410696	292	0.909719
GTEx_Breast_Mammary_Tissue_MCF7_SGX523_10.0um_24h.1	-0.0983078	0.0467963	292	0.909719
GTEx_Breast_Mammary_Tissue_MCF7_apabetalone_10.0um_24h	-0.0995448	0.0447589	292	0.909719
GTEx_Breast_Mammary_Tissue_MCF7_praziquantel_1.11um_24h	-0.102815	0.0397132	292	0.909719
GTEx_Breast_Mammary_Tissue_MCF7_dalfampridine_0.04um_24h	-0.102028	0.0408833	292	0.909719
GTEx_Breast_Mammary_Tissue_MCF7_busulfan_0.37um_24h	-0.0984635	0.0465359	292	0.909719
GTEx_Breast_Mammary_Tissue_MCF7_AMG.837_10.0um_24h	-0.0974853	0.0481916	292	0.909719
GTEx_Breast_Mammary_Tissue_MCF7_felbamate_0.04um_24h	-0.103157	0.0392142	292	0.909719
GTEx_Breast_Mammary_Tissue_MCF7_amcinonide_1.11um_24h	-0.101414	0.041816	292	0.909719
GTEx_Breast_Mammary_Tissue_MCF7_trimethobenzamide_0.37um_24h	-0.0987312	0.0460908	292	0.909719
GTEx_Breast_Mammary_Tissue_MCF7_nicotinamide_10.0um_24h	-0.0991005	0.0454824	292	0.909719
GTEx_Breast_Mammary_Tissue_MCF7_BVD.523_0.04um_24h	-0.0980897	0.0471631	292	0.909719
GTEx_Breast_Mammary_Tissue_MCF7_rifabutin_10.0um_24h	-0.103918	0.0381197	292	0.909719
GTEx_Breast_Mammary_Tissue_MCF7_TAK.733_0.04um_24h	-0.0975653	0.0480544	292	0.909719
GTEx_Breast_Mammary_Tissue_MCF7_apafant_0.04um_24h	-0.0981359	0.0470853	292	0.909719
GTEx_Breast_Mammary_Tissue_MCF7_L.citrulline_1.11um_24h	-0.103062	0.0393525	292	0.909719
GTEx_Breast_Mammary_Tissue_MCF7_rimonabant_10.0um_24h	-0.100975	0.0424922	292	0.909719
GTEx_Breast_Mammary_Tissue_MCF7_ixabepilone_1.11um_24h	-0.101343	0.041924	292	0.909719
GTEx_Breast_Mammary_Tissue_MCF7_ledipasvir_0.37um_24h	-0.102755	0.0398024	292	0.909719
GTEx_Breast_Mammary_Tissue_MCF7_acecainide_0.12um_24h	-0.102161	0.0406836	292	0.909719
GTEx_Breast_Mammary_Tissue_MCF7_CGP.12177_3.33um_24h	-0.0973147	0.0484851	292	0.909719
GTEx_Breast_Mammary_Tissue_MCF7_roxithromycin_0.12um_24h	-0.0966765	0.0495957	292	0.909719
GTEx_Breast_Mammary_Tissue_MCF7_TAK.875_1.11um_24h	-0.0972894	0.0485288	292	0.909719
GTEx_Breast_Mammary_Tissue_MCF7_metenkephalin_3.33um_24h	-0.0965402	0.0498354	292	0.909719
GTEx_Breast_Mammary_Tissue_MCF7_lonafarnib_3.33um_24h	-0.10101	0.0424379	292	0.909719
GTEx_Breast_Mammary_Tissue_MCF7_vilazodone_0.04um_24h	-0.103117	0.0392724	292	0.909719
GTEx_Breast_Mammary_Tissue_MCF7_linopirdine_10.0um_24h	-0.101366	0.0418886	292	0.909719
GTEx_Breast_Mammary_Tissue_MCF7_pasireotide_0.37um_24h	-0.100595	0.0430863	292	0.909719
GTEx_Breast_Mammary_Tissue_MCF7_sarcosine_0.04um_24h	-0.0965167	0.0498768	292	0.909719
GTEx_Breast_Mammary_Tissue_MCF7_tivozanib_10.0um_24h.1	-0.0969877	0.0490515	292	0.909719
GTEx_Breast_Mammary_Tissue_MCF7_canertinib_0.04um_24h.1	-0.101515	0.0416616	292	0.909719
GTEx_Breast_Mammary_Tissue_MCF7_ORE.1001_1.11um_24h	-0.103245	0.0390861	292	0.909719
GTEx_Breast_Mammary_Tissue_MCF7_pazufloxacin_10.0um_24h	-0.0968269	0.0493321	292	0.909719
GTEx_Breast_Mammary_Tissue_MCF7_valsartan_3.33um_24h	-0.0966089	0.0497145	292	0.909719
GTEx_Breast_Mammary_Tissue_MCF7_SB.756050_0.37um_24h	-0.0985715	0.046356	292	0.909719
GTEx_Breast_Mammary_Tissue_MCF7_hymecromone_0.04um_24h	-0.0998686	0.0442376	292	0.909719
GTEx_Breast_Mammary_Tissue_MCF7_febuxostat_3.33um_24h	-0.0970475	0.0489476	292	0.909719
GTEx_Breast_Mammary_Tissue_MCF7_CC.930_0.37um_24h	-0.101142	0.042234	292	0.909719
GTEx_Breast_Mammary_Tissue_MCF7_E.2012_0.37um_24h	-0.0965107	0.0498874	292	0.909719
GTEx_Breast_Mammary_Tissue_MCF7_masoprocol_0.12um_24h	-0.0989206	0.045778	292	0.909719
GTEx_Breast_Mammary_Tissue_MCF7_ACY.1215_1.11um_24h.1	-0.102417	0.0403027	292	0.909719
GTEx_Breast_Mammary_Tissue_MCF7_BMS.707035_0.04um_24h	-0.103717	0.0384063	292	0.909719
GTEx_Breast_Mammary_Tissue_MCF7_tramiprosate_1.11um_24h	-0.0970568	0.0489314	292	0.909719
GTEx_Breast_Mammary_Tissue_MCF7_SB.271046_10.0um_24h	-0.103844	0.0382248	292	0.909719
GTEx_Breast_Mammary_Tissue_MCF7_avagacestat_0.37um_24h	-0.102063	0.0408305	292	0.909719
GTEx_Breast_Mammary_Tissue_MCF7_SB.743921_0.04um_24h	-0.101064	0.0423551	292	0.909719
GTEx_Breast_Mammary_Tissue_MCF7_glycopyrrolate_1.11um_24h	-0.100491	0.0432492	292	0.909719
GTEx_Breast_Mammary_Tissue_MCF7_semagacestat_1.11um_24h	-0.0966919	0.0495686	292	0.909719
GTEx_Breast_Mammary_Tissue_MCF7_REV.5901_0.04um_24h	-0.0999426	0.0441191	292	0.909719
GTEx_Breast_Mammary_Tissue_MCF7_dorzolamide_1.11um_24h	-0.101012	0.0424359	292	0.909719
GTEx_Breast_Mammary_Tissue_MCF7_pinaverium_3.33um_24h	-0.101121	0.042267	292	0.909719
GTEx_Breast_Mammary_Tissue_MCF7_mifobate_0.04um_24h	-0.0997452	0.0444357	292	0.909719
GTEx_Breast_Mammary_Tissue_MCF7_ST.1859_10.0um_24h	-0.0977499	0.0477391	292	0.909719
GTEx_Breast_Mammary_Tissue_MCF7_leflunomide_0.04um_24h	-0.102217	0.0406008	292	0.909719
GTEx_Breast_Mammary_Tissue_MCF7_phentolamine_0.37um_24h	-0.0991044	0.0454761	292	0.909719
GTEx_Breast_Mammary_Tissue_MCF7_dequalinium_0.12um_24h	-0.09765	0.0479095	292	0.909719
GTEx_Breast_Mammary_Tissue_MCF7_bendroflumethiazide_0.37um_24h	-0.102693	0.0398926	292	0.909719
GTEx_Breast_Mammary_Tissue_MCF7_AVL.292_1.11um_24h	-0.101145	0.0422299	292	0.909719
GTEx_Breast_Mammary_Tissue_MCF7_alvocidib_0.37um_24h.1	-0.102458	0.0402414	292	0.909719
GTEx_Breast_Mammary_Tissue_MCF7_levcromakalim_3.33um_24h	-0.102369	0.0403733	292	0.909719
GTEx_Breast_Mammary_Tissue_MCF7_eptifibatide_0.12um_24h	-0.103148	0.0392262	292	0.909719
GTEx_Breast_Mammary_Tissue_MCF7_telcagepant_1.11um_24h	-0.100053	0.0439423	292	0.909719
GTEx_Breast_Mammary_Tissue_MCF7_capecitabine_0.12um_24h	-0.101997	0.0409305	292	0.909719
GTEx_Breast_Mammary_Tissue_MCF7_AZD.5363_3.33um_24h	-0.101992	0.0409375	292	0.909719
GTEx_Breast_Mammary_Tissue_MCF7_oglemilast_0.12um_24h	-0.101643	0.0414661	292	0.909719
GTEx_Breast_Mammary_Tissue_MCF7_zaleplon_0.04um_24h	-0.103863	0.038198	292	0.909719
GTEx_Breast_Mammary_Tissue_MCF7_RAF.265_10.0um_24h.1	-0.0985708	0.0463572	292	0.909719
GTEx_Breast_Mammary_Tissue_MCF7_trapidil_0.04um_24h	-0.102671	0.0399258	292	0.909719
GTEx_Breast_Mammary_Tissue_MCF7_mepyramine_10.0um_24h	-0.0978573	0.0475565	292	0.909719
GTEx_Breast_Mammary_Tissue_MCF7_amiprilose_3.33um_24h	-0.0972202	0.0486483	292	0.909719
GTEx_Breast_Mammary_Tissue_MCF7_letermovir_10.0um_24h	-0.101197	0.0421492	292	0.909719
GTEx_Breast_Mammary_Tissue_MCF7_letermovir_3.33um_24h	-0.102366	0.0403774	292	0.909719
GTEx_Breast_Mammary_Tissue_MCF7_AGP.103_1.11um_24h	-0.0999996	0.044028	292	0.909719
GTEx_Breast_Mammary_Tissue_MCF7_tirapazamine_0.12um_24h	-0.100924	0.0425711	292	0.909719
GTEx_Breast_Mammary_Tissue_MCF7_ciglitazone_10.0um_24h	-0.0965319	0.0498501	292	0.909719
GTEx_Breast_Mammary_Tissue_MCF7_safingol_0.0um_24h	-0.0990105	0.0456301	292	0.909719
GTEx_Breast_Mammary_Tissue_MCF7_abacavir_3.33um_24h	-0.0972626	0.048575	292	0.909719
GTEx_Breast_Mammary_Tissue_MCF7_abacavir_1.11um_24h	-0.0993576	0.0450628	292	0.909719
GTEx_Breast_Mammary_Tissue_MCF7_cyanocobalamin_3.33um_24h	-0.0971351	0.0487956	292	0.909719
GTEx_Breast_Mammary_Tissue_MDAMB231_rondual.kinase.inhibitor_1É M_24h	-0.0998264	0.0443052	292	0.909719
GTEx_Breast_Mammary_Tissue_MDAMB231_MGCD.265_500nM_6h	-0.101251	0.0420657	292	0.909719
GTEx_Breast_Mammary_Tissue_MDAMB231_dasatinib_0.37um_24h	-0.0979851	0.0473398	292	0.909719
GTEx_Breast_Mammary_Tissue_MDAMB231_WZ.3105_0.04um_24h	-0.101336	0.0419353	292	0.909719
GTEx_Breast_Mammary_Tissue_MDAMB231_PF.477736_10.0um_24h	-0.0986012	0.0463066	292	0.909719
GTEx_Breast_Mammary_Tissue_MDAMB231_radicicol_0.37um_24h	-0.103794	0.0382958	292	0.909719
GTEx_Breast_Mammary_Tissue_MDAMB231_enzastaurin_3.33um_24h	-0.101518	0.0416566	292	0.909719
GTEx_Breast_Mammary_Tissue_MDAMB231_AZD.6482_0.12um_3h	-0.101786	0.0412495	292	0.909719
GTEx_Breast_Mammary_Tissue_MDAMB231_CP.466722_1.11um_3h	-0.0979825	0.0473443	292	0.909719
GTEx_Breast_Mammary_Tissue_MDAMB231_PF.477736_3.33um_3h	-0.10323	0.0391081	292	0.909719
GTEx_Breast_Mammary_Tissue_MDAMB231_XMD.16144_0.12um_3h	-0.0986225	0.0462711	292	0.909719
GTEx_Breast_Mammary_Tissue_MDAMB231_XMD11.85H_0.37um_24h	-0.0980777	0.0471834	292	0.909719
GTEx_Breast_Mammary_Tissue_MDAMB231_AZD.7762_0.12um_24h	-0.0982875	0.0468305	292	0.909719
GTEx_Breast_Mammary_Tissue_MDAMB231_HG.6.64.01_3.33um_24h	-0.100048	0.0439502	292	0.909719
GTEx_Breast_Mammary_Tissue_SKBR3_WZ.4.145_10É M_24h	-0.102512	0.0401602	292	0.909719
GTEx_Breast_Mammary_Tissue_SKBR3_sorafenib_100nM_6h	-0.102843	0.0396727	292	0.909719
GTEx_Breast_Mammary_Tissue_SKBR3_GSK.461364_500nM_6h	-0.102154	0.0406945	292	0.909719
GTEx_Breast_Mammary_Tissue_SKBR3_PHA.665752_500nM_24h	-0.10086	0.0426714	292	0.909719
GTEx_Breast_Mammary_Tissue_SKBR3_PHA.665752_1É M_24h	-0.103308	0.0389943	292	0.909719
GTEx_Breast_Mammary_Tissue_SKBR3_AKT.inhibitor.1.2_0.12um_24h	-0.0994318	0.0449421	292	0.909719
GTEx_Breast_Mammary_Tissue_SKBR3_TG.101348_1.11um_24h	-0.101731	0.0413325	292	0.909719
GTEx_Breast_Mammary_Tissue_SKBR3_YM.201636_1.11um_24h	-0.103136	0.0392437	292	0.909719
GTEx_Breast_Mammary_Tissue_SKBR3_dovitinib_0.12um_3h	-0.096986	0.0490546	292	0.909719
GTEx_Breast_Mammary_Tissue_SKBR3_TGX.221_10.0um_3h	-0.0991902	0.0453357	292	0.909719
GTEx_Breast_Mammary_Tissue_SKBR3_torin.2_3.33um_3h	-0.102227	0.040585	292	0.909719
GTEx_Breast_Mammary_Tissue_SKBR3_ruxolitinib_0.37um_3h	-0.0993291	0.045109	292	0.909719
GTEx_Breast_Mammary_Tissue_SKBR3_BMS.345541_1.11um_24h	-0.10117	0.0421912	292	0.909719
GTEx_Breast_Mammary_Tissue_SKBR3_dasatinib_0.37um_3h.1	-0.100672	0.0429645	292	0.909719
GTEx_Brain_Anterior_cingulate_cortex_BA24_MNEU.E_WZ.4002_1.11um_24h	-0.138025	0.0466085	149	0.909719
GTEx_Brain_Caudate_basal_ganglia_MNEU.E_GSK.3.inhibitor.II_10.0um_24h	-0.121815	0.0409337	205	0.909719
GTEx_Brain_Caudate_basal_ganglia_MNEU.E_mitoxantrone_10.0um_24h	-0.122762	0.0397511	205	0.909719
GTEx_Brain_Cerebellar_Hemisphere_MNEU.E_ALW.II.49.7_0.04um_24h	-0.106657	0.0436589	258	0.909719
GTEx_Brain_Cerebellum_MNEU.E_A.66_0.12um_24h	-0.0910091	0.0425405	359	0.909719
GTEx_Brain_Cerebellum_MNEU.E_BMS.777607_0.37um_24h	-0.0872121	0.0494903	359	0.909719
GTEx_Brain_Cerebellum_MNEU.E_GSK.3.inhibitor.II_0.37um_24h	-0.0924001	0.0402001	359	0.909719
GTEx_Brain_Cerebellum_MNEU.E_NVP.BGJ398_3.33um_24h	-0.0919568	0.0409344	359	0.909719
GTEx_Brain_Cortex_MNEU.E_SB.216763_0.37um_24h	-0.114785	0.0411876	230	0.909719
GTEx_Brain_Frontal_Cortex_BA9_MNEU.E_rebastinib_0.37um_24h	-0.133962	0.0407875	170	0.909719
GTEx_Brain_Frontal_Cortex_BA9_MNEU.E_FR.180204_1.11um_24h	-0.128133	0.0479364	170	0.909719
GTEx_Brain_Hippocampus_MNEU.E_ALW.II.49.7_0.12um_24h	-0.154708	0.04184	126	0.909719
GTEx_Brain_Hippocampus_MNEU.E_SB.216763_0.37um_24h	-0.158401	0.0382363	126	0.909719
GTEx_Brain_Hippocampus_MNEU.E_KIN001.244_0.04um_24h	-0.152434	0.0441913	126	0.909719
GTEx_Brain_Hippocampus_MNEU.E_HG.9.91.01_0.04um_24h	-0.152731	0.0438784	126	0.909719
GTEx_Brain_Hypothalamus_MNEU.E_vorinostat_10.0um_24h	-0.158061	0.0430036	119	0.909719
GTEx_Brain_Hypothalamus_MNEU.E_rebastinib_0.37um_24h	-0.158904	0.0421619	119	0.909719
GTEx_Brain_Hypothalamus_MNEU.E_quizartinib_0.12um_24h	-0.157885	0.0431808	119	0.909719
GTEx_Brain_Nucleus_accumbens_basal_ganglia_MNEU.E_XMD.885_10.0um_24h	-0.125355	0.0477328	178	0.909719
GTEx_Brain_Nucleus_accumbens_basal_ganglia_MNEU.E_ALW.II.49.7_0.04um_24h	-0.129085	0.0429649	178	0.909719
GTEx_Brain_Nucleus_accumbens_basal_ganglia_MNEU.E_AZ.628_0.37um_24h	-0.130892	0.0407969	178	0.909719
GTEx_Brain_Putamen_basal_ganglia_MNEU.E_PHA.767491_10.0um_24h	-0.135895	0.0438197	159	0.909719
GTEx_Brain_Anterior_cingulate_cortex_BA24_NEU_BRD.K03857568_10É M_24h	-0.143175	0.040759	149	0.909719
GTEx_Brain_Anterior_cingulate_cortex_BA24_NEU_BRD.K09997269_10É M_24h	-0.139633	0.0447144	149	0.909719
GTEx_Brain_Anterior_cingulate_cortex_BA24_NEU_BRD.K21672423_10É M_24h	-0.135852	0.0492687	149	0.909719
GTEx_Brain_Anterior_cingulate_cortex_BA24_NEU_BRD.K40094191_10É M_24h	-0.136236	0.0487894	149	0.909719
GTEx_Brain_Anterior_cingulate_cortex_BA24_NEU_BRD.K95253417_10É M_24h	-0.143409	0.0405082	149	0.909719
GTEx_Brain_Anterior_cingulate_cortex_BA24_NEU_tozasertib_10É M_24h.1	-0.141129	0.0430085	149	0.909719
GTEx_Brain_Anterior_cingulate_cortex_BA24_NEU_HG.5.88.01_10É M_24h	-0.138604	0.0459198	149	0.909719
GTEx_Brain_Anterior_cingulate_cortex_BA24_NEU_aloisine_10É M_24h	-0.142414	0.0415843	149	0.909719
GTEx_Brain_Anterior_cingulate_cortex_BA24_NEU_BRD.K95786246_10É M_24h	-0.14164	0.0424371	149	0.909719
GTEx_Brain_Anterior_cingulate_cortex_BA24_NEU_JMV.431_10É M_24h	-0.140947	0.0432126	149	0.909719
GTEx_Brain_Anterior_cingulate_cortex_BA24_NEU_phenothiazine_10É M_24h	-0.142557	0.041429	149	0.909719
GTEx_Brain_Anterior_cingulate_cortex_BA24_NEU_serotonin_10É M_6h	-0.143344	0.0405781	149	0.909719
GTEx_Brain_Anterior_cingulate_cortex_BA24_NEU_AGK.2_10É M_6h	-0.138197	0.0464026	149	0.909719
GTEx_Brain_Anterior_cingulate_cortex_BA24_NEU_Fluoro.SAHA_10É M_6h	-0.139796	0.0445267	149	0.909719
GTEx_Brain_Anterior_cingulate_cortex_BA24_NEU_epigallocatechin.gallate...._10É M_6h	-0.139719	0.0446148	149	0.909719
GTEx_Brain_Anterior_cingulate_cortex_BA24_NEU_MC.1293_10É M_6h	-0.13724	0.0475565	149	0.909719
GTEx_Brain_Caudate_basal_ganglia_NEU_BRD.A43155244_10É M_24h	-0.1153	0.0498571	205	0.909719
GTEx_Brain_Caudate_basal_ganglia_NEU_BRD.K16290432_10É M_24h	-0.119787	0.0435618	205	0.909719
GTEx_Brain_Caudate_basal_ganglia_NEU_BRD.K27170250_10É M_24h	-0.115371	0.0497516	205	0.909719
GTEx_Brain_Caudate_basal_ganglia_NEU_BRD.K50368246_10É M_24h	-0.120193	0.043025	205	0.909719
GTEx_Brain_Caudate_basal_ganglia_NEU_BRD.K69501658_10É M_24h	-0.116383	0.0482754	205	0.909719
GTEx_Brain_Caudate_basal_ganglia_NEU_BRD.K81313552_10É M_24h	-0.123124	0.0393071	205	0.909719
GTEx_Brain_Caudate_basal_ganglia_NEU_sirolimus_10É M_24h	-0.122469	0.0401139	205	0.909719
GTEx_Brain_Caudate_basal_ganglia_NEU_BRD.K09460252_10É M_24h	-0.119117	0.0444591	205	0.909719
GTEx_Brain_Caudate_basal_ganglia_NEU_obatoclax_10É M_24h	-0.119947	0.0433494	205	0.909719
GTEx_Brain_Caudate_basal_ganglia_NEU_BRD.K35961280_10É M_24h	-0.118021	0.0459591	205	0.909719
GTEx_Brain_Caudate_basal_ganglia_NEU_BRD.K73707305_10É M_24h	-0.120822	0.0422042	205	0.909719
GTEx_Brain_Caudate_basal_ganglia_NEU_imatinib_10É M_24h	-0.116871	0.0475756	205	0.909719
GTEx_Brain_Caudate_basal_ganglia_NEU_BRD.K94493764_10É M_24h	-0.117303	0.0469628	205	0.909719
GTEx_Brain_Caudate_basal_ganglia_NEU_farnesylcysteine.methyl.ester_10É M_24h	-0.120457	0.0426799	205	0.909719
GTEx_Brain_Caudate_basal_ganglia_NEU_dexketoprofen_10É M_24h	-0.120987	0.0419918	205	0.909719
GTEx_Brain_Caudate_basal_ganglia_NEU_NVP.TAE684_10É M_24h.2	-0.123861	0.0384142	205	0.909719
GTEx_Brain_Caudate_basal_ganglia_NEU_GDC.0941_10É M_24h.1	-0.123454	0.0389049	205	0.909719
GTEx_Brain_Caudate_basal_ganglia_NEU_ruxolitinib_10É M_24h.1	-0.123809	0.0384765	205	0.909719
GTEx_Brain_Caudate_basal_ganglia_NEU_elvitegravir_10É M_24h	-0.120608	0.0424819	205	0.909719
GTEx_Brain_Caudate_basal_ganglia_NEU_BRD.K78062244_10É M_24h	-0.120128	0.0431112	205	0.909719
GTEx_Brain_Caudate_basal_ganglia_NEU_bisindolylmaleimide.ix_10É M_24h	-0.120609	0.0424813	205	0.909719
GTEx_Brain_Caudate_basal_ganglia_NEU_BRD.K16604360_10É M_24h	-0.115672	0.0493085	205	0.909719
GTEx_Brain_Caudate_basal_ganglia_NEU_trichostatin.a_3É M_24h	-0.119133	0.0444384	205	0.909719
GTEx_Brain_Caudate_basal_ganglia_NEU_BRD.K23488072_10É M_24h	-0.12297	0.0394952	205	0.909719
GTEx_Brain_Caudate_basal_ganglia_NEU_BRD.K73517272_10É M_24h	-0.116468	0.0481531	205	0.909719
GTEx_Brain_Caudate_basal_ganglia_NEU_vorinostat_10É M_24h.4	-0.120089	0.0431626	205	0.909719
GTEx_Brain_Caudate_basal_ganglia_NEU_BRD.K86048057_10É M_24h	-0.120307	0.042876	205	0.909719
GTEx_Brain_Caudate_basal_ganglia_NEU_BRD.K55077180_10É M_24h	-0.120833	0.0421897	205	0.909719
GTEx_Brain_Caudate_basal_ganglia_NEU_BRD.K77402297_10É M_24h	-0.122107	0.0405666	205	0.909719
GTEx_Brain_Caudate_basal_ganglia_NEU_tetrabenazine_10É M_24h	-0.119609	0.0437991	205	0.909719
GTEx_Brain_Caudate_basal_ganglia_NEU_BRD.K59915259_10É M_24h	-0.122848	0.039646	205	0.909719
GTEx_Brain_Caudate_basal_ganglia_NEU_luzindole_10É M_24h	-0.119012	0.0446008	205	0.909719
GTEx_Brain_Caudate_basal_ganglia_NEU_p.azido.PE.TFMPP_10É M_24h	-0.119345	0.0441525	205	0.909719
GTEx_Brain_Caudate_basal_ganglia_NEU_BRD.A92334183_10É M_6h	-0.118258	0.0456307	205	0.909719
GTEx_Brain_Caudate_basal_ganglia_NEU_BRD.K30553817_10É M_6h	-0.1179	0.0461274	205	0.909719
GTEx_Brain_Caudate_basal_ganglia_NEU_clorgiline_10É M_6h	-0.122665	0.0398712	205	0.909719
GTEx_Brain_Caudate_basal_ganglia_NEU_BRD.K78075916_10É M_6h	-0.122038	0.0406528	205	0.909719
GTEx_Brain_Caudate_basal_ganglia_NEU_BRD.K82326223_10É M_6h	-0.118768	0.0449322	205	0.909719
GTEx_Brain_Caudate_basal_ganglia_NEU_BRD.K96834847_10É M_6h	-0.117521	0.0466557	205	0.909719
GTEx_Brain_Caudate_basal_ganglia_NEU_timosaponin_10É M_24h	-0.123813	0.0384715	205	0.909719
GTEx_Brain_Caudate_basal_ganglia_NEU_oxamflatin_10É M_24h	-0.1153	0.0498562	205	0.909719
GTEx_Brain_Caudate_basal_ganglia_NEU_tetradecylthioacetic.acid_10É M_24h.1	-0.120483	0.0426453	205	0.909719
GTEx_Brain_Caudate_basal_ganglia_NEU_tacedinaline_10É M_24h.2	-0.116501	0.048105	205	0.909719
GTEx_Brain_Caudate_basal_ganglia_NEU_JS.K_10É M_24h	-0.118869	0.0447959	205	0.909719
GTEx_Brain_Caudate_basal_ganglia_NEU_C2.dihydroceramide_10É M_6h	-0.118941	0.0446974	205	0.909719
GTEx_Brain_Cerebellar_Hemisphere_NEU_BRD.K21672423_10É M_24h	-0.104219	0.0474169	258	0.909719
GTEx_Brain_Cerebellar_Hemisphere_NEU_ST.4039884_10É M_24h	-0.10932	0.0398297	258	0.909719
GTEx_Brain_Cerebellar_Hemisphere_NEU_BRD.K98064019_10É M_24h	-0.102796	0.0497279	258	0.909719
GTEx_Brain_Cerebellar_Hemisphere_NEU_BRD.K05672354_10É M_24h	-0.103468	0.0486265	258	0.909719
GTEx_Brain_Cerebellar_Hemisphere_NEU_BRD.K19166598_10É M_24h	-0.109715	0.0392852	258	0.909719
GTEx_Brain_Cerebellar_Hemisphere_NEU_hyperforin_10É M_24h	-0.107441	0.0425012	258	0.909719
GTEx_Brain_Cerebellar_Hemisphere_NEU_prostaglandin_10É M_24h	-0.107481	0.0424439	258	0.909719
GTEx_Brain_Cerebellar_Hemisphere_NEU_BRD.K33926001_10É M_24h	-0.104898	0.0463454	258	0.909719
GTEx_Brain_Cerebellar_Hemisphere_NEU_GSK.1070916_10É M_24h	-0.104559	0.046878	258	0.909719
GTEx_Brain_Cerebellar_Hemisphere_NEU_tyrphostin.AG.1295_10É M_24h	-0.110248	0.0385603	258	0.909719
GTEx_Brain_Cerebellar_Hemisphere_NEU_WZ.4002_10É M_24h	-0.108135	0.0414978	258	0.909719
GTEx_Brain_Cerebellar_Hemisphere_NEU_RAN.07_10É M_24h.1	-0.106172	0.0443868	258	0.909719
GTEx_Brain_Cerebellar_Hemisphere_NEU_lopinavir_10É M_24h	-0.105393	0.0455755	258	0.909719
GTEx_Brain_Cerebellar_Hemisphere_NEU_XMD.1527_10É M_24h	-0.104023	0.0477299	258	0.909719
GTEx_Brain_Cerebellar_Hemisphere_NEU_SB.218078_10É M_24h	-0.109691	0.039318	258	0.909719
GTEx_Brain_Cerebellar_Hemisphere_NEU_CP.94253_10É M_24h	-0.10695	0.0432236	258	0.909719
GTEx_Brain_Cerebellar_Hemisphere_NEU_BRD.K63494246_10É M_24h	-0.109603	0.0394388	258	0.909719
GTEx_Brain_Cerebellar_Hemisphere_NEU_BRD.K82469533_10É M_24h	-0.104027	0.0477233	258	0.909719
GTEx_Brain_Cerebellar_Hemisphere_NEU_BRD.K01981286_10É M_24h	-0.105342	0.0456543	258	0.909719
GTEx_Brain_Cerebellar_Hemisphere_NEU_BRD.K30934336_10É M_24h	-0.108729	0.0406554	258	0.909719
GTEx_Brain_Cerebellar_Hemisphere_NEU_BRD.K63827443_10É M_24h	-0.109246	0.0399324	258	0.909719
GTEx_Brain_Cerebellar_Hemisphere_NEU_BRD.K81210389_10É M_24h	-0.110428	0.0383179	258	0.909719
GTEx_Brain_Cerebellar_Hemisphere_NEU_BRD.K98850601_10É M_24h	-0.103104	0.0492198	258	0.909719
GTEx_Brain_Cerebellar_Hemisphere_NEU_EHPG.piperazine_10É M_24h	-0.106896	0.0433035	258	0.909719
GTEx_Brain_Cerebellar_Hemisphere_NEU_LY.165163_10É M_24h	-0.106661	0.0436527	258	0.909719
GTEx_Brain_Cerebellar_Hemisphere_NEU_BRD.K93859331_10É M_24h	-0.104296	0.0472954	258	0.909719
GTEx_Brain_Cerebellar_Hemisphere_NEU_simvastatin_10É M_6h	-0.107	0.0431484	258	0.909719
GTEx_Brain_Cerebellar_Hemisphere_NEU_RN1_10É M_6h	-0.103137	0.0491659	258	0.909719
GTEx_Brain_Cerebellar_Hemisphere_NEU_BRD.K43807558_10É M_6h	-0.105245	0.0458046	258	0.909719
GTEx_Brain_Cerebellar_Hemisphere_NEU_lithocholic.acid_10É M_24h.1	-0.10914	0.0400791	258	0.909719
GTEx_Brain_Cerebellar_Hemisphere_NEU_genistein_10É M_24h.1	-0.107961	0.0417481	258	0.909719
GTEx_Brain_Cerebellar_Hemisphere_NEU_benzohydroxamic.acid_10É M_24h	-0.106455	0.0439597	258	0.909719
GTEx_Brain_Cerebellar_Hemisphere_NEU_acitretin_10É M_24h.1	-0.109947	0.0389679	258	0.909719
GTEx_Brain_Cerebellar_Hemisphere_NEU_acetyl.geranyl.cysteine_10É M_24h.1	-0.103358	0.0488046	258	0.909719
GTEx_Brain_Cerebellar_Hemisphere_NEU_decitabine_10É M_6h.1	-0.104689	0.046673	258	0.909719
GTEx_Brain_Cerebellum_NEU_BRD.K09997269_10É M_24h	-0.0910365	0.0424932	359	0.909719
GTEx_Brain_Cerebellum_NEU_BRD.K55996963_10É M_24h	-0.0881201	0.0477513	359	0.909719
GTEx_Brain_Cerebellum_NEU_BRD.K63954456_10É M_24h	-0.0875833	0.0487734	359	0.909719
GTEx_Brain_Cerebellum_NEU_BRD.K71935468_10É M_24h	-0.0931742	0.0389435	359	0.909719
GTEx_Brain_Cerebellum_NEU_GSK.1904529A_10É M_24h	-0.089233	0.0456868	359	0.909719
GTEx_Brain_Cerebellum_NEU_dasatinib_10É M_24h	-0.0876755	0.0485966	359	0.909719
GTEx_Brain_Cerebellum_NEU_HC.toxin_10É M_24h	-0.091442	0.0418007	359	0.909719
GTEx_Brain_Cerebellum_NEU_BRD.K33926001_10É M_24h	-0.0888074	0.0464677	359	0.909719
GTEx_Brain_Cerebellum_NEU_HMN.214_10É M_24h	-0.0879913	0.047995	359	0.909719
GTEx_Brain_Cerebellum_NEU_quizartinib_10É M_24h	-0.089142	0.0458529	359	0.909719
GTEx_Brain_Cerebellum_NEU_camptothecin_10É M_24h	-0.089177	0.045789	359	0.909719
GTEx_Brain_Cerebellum_NEU_noscapine_10É M_24h	-0.08792	0.0481303	359	0.909719
GTEx_Brain_Cerebellum_NEU_geldanamycin_1É M_24h	-0.0887682	0.0465401	359	0.909719
GTEx_Brain_Cerebellum_NEU_fulvestrant_1É M_24h	-0.0916619	0.0414288	359	0.909719
GTEx_Brain_Cerebellum_NEU_BRD.K05984448_10É M_24h	-0.0883531	0.0473131	359	0.909719
GTEx_Brain_Cerebellum_NEU_BRD.K51164721_10É M_24h	-0.0934367	0.0385247	359	0.909719
GTEx_Brain_Cerebellum_NEU_BRD.K68326515_10É M_24h	-0.0880858	0.0478162	359	0.909719
GTEx_Brain_Cerebellum_NEU_BRD.K91063002_10É M_24h	-0.0900875	0.0441505	359	0.909719
GTEx_Brain_Cerebellum_NEU_BRD.K80062189_10É M_24h	-0.0922854	0.040389	359	0.909719
GTEx_Brain_Cerebellum_NEU_BRD.K78075916_10É M_6h	-0.0924871	0.0400573	359	0.909719
GTEx_Brain_Cerebellum_NEU_isonicotinohydroxamic.acid_10É M_24h	-0.0899798	0.0443419	359	0.909719
GTEx_Brain_Cortex_NEU_BRD.A82913781_10É M_24h	-0.112757	0.0439873	230	0.909719
GTEx_Brain_Cortex_NEU_BRD.K36031023_10É M_24h	-0.112929	0.0437445	230	0.909719
GTEx_Brain_Cortex_NEU_BRD.A57107094_10É M_24h	-0.111896	0.0452212	230	0.909719
GTEx_Brain_Cortex_NEU_BRD.K35638681_10É M_24h	-0.111736	0.0454536	230	0.909719
GTEx_Brain_Cortex_NEU_apigenin_10É M_24h.1	-0.108935	0.049677	230	0.909719
GTEx_Brain_Cortex_NEU_TTNPB_10É M_24h	-0.109892	0.0482003	230	0.909719
GTEx_Brain_Cortex_NEU_pirarubicin_10É M_24h	-0.109312	0.0490914	230	0.909719
GTEx_Brain_Cortex_NEU_BRD.K05984448_10É M_24h	-0.111741	0.0454475	230	0.909719
GTEx_Brain_Cortex_NEU_BRD.K07381195_10É M_24h	-0.114125	0.0420837	230	0.909719
GTEx_Brain_Cortex_NEU_BRD.K47551852_10É M_24h	-0.116244	0.0392637	230	0.909719
GTEx_Brain_Cortex_NEU_SD.6.035.B3_10É M_24h	-0.112367	0.0445429	230	0.909719
GTEx_Brain_Cortex_NEU_BRD.K63494246_10É M_24h	-0.111957	0.0451334	230	0.909719
GTEx_Brain_Cortex_NEU_BRD.K69500068_10É M_24h	-0.116796	0.0385557	230	0.909719
GTEx_Brain_Cortex_NEU_SA.1460224_10É M_24h	-0.109751	0.0484161	230	0.909719
GTEx_Brain_Cortex_NEU_BRD.K62473229_10É M_24h	-0.116166	0.0393649	230	0.909719
GTEx_Brain_Cortex_NEU_BRD.K63671514_10É M_24h	-0.117078	0.0381966	230	0.909719
GTEx_Brain_Cortex_NEU_carbidopa_10É M_24h	-0.113114	0.0434838	230	0.909719
GTEx_Brain_Cortex_NEU_BRD.K30553817_10É M_24h	-0.110735	0.0469286	230	0.909719
GTEx_Brain_Cortex_NEU_BRD.K42823101_10É M_24h	-0.11021	0.0477184	230	0.909719
GTEx_Brain_Cortex_NEU_p.aminophenethylspiperone_10É M_24h	-0.111178	0.046272	230	0.909719
GTEx_Brain_Cortex_NEU_RTI.55_10É M_6h	-0.109055	0.0494897	230	0.909719
GTEx_Brain_Cortex_NEU_NO.ASA_10É M_24h	-0.111805	0.0453536	230	0.909719
GTEx_Brain_Cortex_NEU_BG.1032_10É M_24h	-0.110463	0.0473366	230	0.909719
GTEx_Brain_Cortex_NEU_PP.2_10É M_24h	-0.110745	0.0469146	230	0.909719
GTEx_Brain_Cortex_NEU_brefeldin.a_10É M_6h	-0.109863	0.0482451	230	0.909719
GTEx_Brain_Frontal_Cortex_BA9_NEU_JNJ.7706621_10É M_24h	-0.130666	0.0447165	170	0.909719
GTEx_Brain_Frontal_Cortex_BA9_NEU_SEW.00445_10É M_24h	-0.130786	0.0445686	170	0.909719
GTEx_Brain_Frontal_Cortex_BA9_NEU_EMF.sumo1.11_10É M_24h	-0.128985	0.0468332	170	0.909719
GTEx_Brain_Frontal_Cortex_BA9_NEU_BRD.K41668190_10É M_24h	-0.131997	0.0430945	170	0.909719
GTEx_Brain_Frontal_Cortex_BA9_NEU_iloperidone_10É M_24h	-0.128148	0.0479172	170	0.909719
GTEx_Brain_Frontal_Cortex_BA9_NEU_ruxolitinib_10É M_24h.1	-0.128508	0.047449	170	0.909719
GTEx_Brain_Frontal_Cortex_BA9_NEU_linifanib_10É M_24h	-0.129196	0.0465637	170	0.909719
GTEx_Brain_Frontal_Cortex_BA9_NEU_bromocriptine_10É M_24h	-0.131326	0.0439063	170	0.909719
GTEx_Brain_Frontal_Cortex_BA9_NEU_CI.966_10É M_24h	-0.12669	0.0498524	170	0.909719
GTEx_Brain_Frontal_Cortex_BA9_NEU_BRD.K00381581_10É M_24h	-0.130305	0.0451646	170	0.909719
GTEx_Brain_Frontal_Cortex_BA9_NEU_BRD.K59253994_10É M_24h	-0.13534	0.0392285	170	0.909719
GTEx_Brain_Frontal_Cortex_BA9_NEU_BRD.K79657514_10É M_24h	-0.128863	0.0469902	170	0.909719
GTEx_Brain_Frontal_Cortex_BA9_NEU_BRD.K93610587_10É M_24h	-0.13099	0.0443178	170	0.909719
GTEx_Brain_Frontal_Cortex_BA9_NEU_BRD.K46232974_10É M_24h	-0.134876	0.0397482	170	0.909719
GTEx_Brain_Frontal_Cortex_BA9_NEU_BAY.K8644_10É M_24h	-0.130333	0.0451294	170	0.909719
GTEx_Brain_Hippocampus_NEU_BRD.K31851742_10É M_24h	-0.150151	0.0466563	126	0.909719
GTEx_Brain_Hippocampus_NEU_BRD.K47703442_10É M_24h	-0.156487	0.0400716	126	0.909719
GTEx_Brain_Hippocampus_NEU_BRD.K95349679_10É M_24h	-0.155772	0.0407754	126	0.909719
GTEx_Brain_Hippocampus_NEU_BRD.A82628254_10É M_24h	-0.156097	0.0404541	126	0.909719
GTEx_Brain_Hippocampus_NEU_BRD.A90643929_10É M_24h	-0.152499	0.044123	126	0.909719
GTEx_Brain_Hippocampus_NEU_PD.184352_10É M_24h	-0.153088	0.0435046	126	0.909719
GTEx_Brain_Hippocampus_NEU_androstenedione_10É M_24h	-0.151726	0.0449444	126	0.909719
GTEx_Brain_Hippocampus_NEU_BRD.K51998148_10É M_24h	-0.148013	0.0490635	126	0.909719
GTEx_Brain_Hippocampus_NEU_masitinib_10É M_24h	-0.156931	0.0396397	126	0.909719
GTEx_Brain_Hippocampus_NEU_HNHA_10É M_24h	-0.151189	0.0455224	126	0.909719
GTEx_Brain_Hippocampus_NEU_aminopurvalanol.a_10É M_24h	-0.14897	0.0479747	126	0.909719
GTEx_Brain_Hippocampus_NEU_caffeic.acid_10É M_24h	-0.155536	0.0410095	126	0.909719
GTEx_Brain_Hippocampus_NEU_DR.2313_10É M_24h	-0.147827	0.0492774	126	0.909719
GTEx_Brain_Hippocampus_NEU_BRD.K19011062_10É M_24h	-0.149117	0.0478089	126	0.909719
GTEx_Brain_Hippocampus_NEU_BRD.K22080587_10É M_24h	-0.151466	0.0452243	126	0.909719
GTEx_Brain_Hippocampus_NEU_BRD.K50868745_10É M_24h	-0.147605	0.0495336	126	0.909719
GTEx_Brain_Hippocampus_NEU_SA.1921456_10É M_24h	-0.15721	0.0393702	126	0.909719
GTEx_Brain_Hippocampus_NEU_trichostatin.a_500nM_24h.1	-0.149834	0.0470081	126	0.909719
GTEx_Brain_Hippocampus_NEU_trichostatin.a_1É M_24h.1	-0.155356	0.0411889	126	0.909719
GTEx_Brain_Hippocampus_NEU_BRD.K89994146_10É M_24h	-0.15092	0.0458149	126	0.909719
GTEx_Brain_Hippocampus_NEU_geldanamycin_10É M_24h.6	-0.148541	0.0484604	126	0.909719
GTEx_Brain_Hippocampus_NEU_phenothiazine_10É M_24h	-0.155557	0.0409886	126	0.909719
GTEx_Brain_Hippocampus_NEU_lovastatin_10É M_24h	-0.14795	0.0491359	126	0.909719
GTEx_Brain_Hippocampus_NEU_vorinostat_10É M_24h.7	-0.153501	0.0430757	126	0.909719
GTEx_Brain_Hippocampus_NEU_LBH.589_10É M_24h	-0.154105	0.0424537	126	0.909719
GTEx_Brain_Hippocampus_NEU_trichostatin.a_10É M_6h	-0.154231	0.0423249	126	0.909719
GTEx_Brain_Hippocampus_NEU_BRD.K08713111_10É M_6h	-0.157357	0.0392288	126	0.909719
GTEx_Brain_Hippocampus_NEU_1.2.3.4.tetrahydroisoquinoline_10É M_6h	-0.148241	0.0488023	126	0.909719
GTEx_Brain_Hippocampus_NEU_vorinostat_10É M_6h	-0.153595	0.0429782	126	0.909719
GTEx_Brain_Hippocampus_NEU_BRD.K88575585_10É M_6h	-0.148766	0.0482051	126	0.909719
GTEx_Brain_Hippocampus_NEU_staurosporine_10É M_24h.1	-0.15826	0.0383692	126	0.909719
GTEx_Brain_Hippocampus_NEU_isonicotinamide_10É M_6h	-0.154124	0.0424351	126	0.909719
GTEx_Brain_Hippocampus_NEU_BG.1026_10É M_6h	-0.155053	0.0414925	126	0.909719
GTEx_Brain_Hippocampus_NEU_tretinoin_10É M_6h.1	-0.156936	0.0396351	126	0.909719
GTEx_Brain_Hippocampus_NEU_itdac.1_10É M_6h	-0.15535	0.0411949	126	0.909719
GTEx_Brain_Hippocampus_NEU_vorinostat_10É M_6h.3	-0.151903	0.0447552	126	0.909719
GTEx_Brain_Hypothalamus_NEU_trichostatin.a_10É M_24h	-0.153656	0.0476167	119	0.909719
GTEx_Brain_Hypothalamus_NEU_mofezolac_10É M_24h	-0.16097	0.0401571	119	0.909719
GTEx_Brain_Hypothalamus_NEU_MD.049_10É M_24h	-0.154019	0.0472221	119	0.909719
GTEx_Brain_Hypothalamus_NEU_BRD.K26048285_10É M_24h	-0.157886	0.0431793	119	0.909719
GTEx_Brain_Hypothalamus_NEU_BRD.K26367064_10É M_24h	-0.155568	0.0455682	119	0.909719
GTEx_Brain_Hypothalamus_NEU_BRD.K59460069_10É M_24h	-0.152178	0.0492492	119	0.909719
GTEx_Brain_Hypothalamus_NEU_entinostat_10É M_24h	-0.162498	0.0387245	119	0.909719
GTEx_Brain_Hypothalamus_NEU_tamibarotene_10É M_24h	-0.152331	0.049078	119	0.909719
GTEx_Brain_Hypothalamus_NEU_A.443644_10É M_24h	-0.162113	0.0390813	119	0.909719
GTEx_Brain_Hypothalamus_NEU_F.1566.0341_10É M_24h.1	-0.15905	0.0420176	119	0.909719
GTEx_Brain_Hypothalamus_NEU_enzastaurin_10É M_24h.1	-0.158217	0.0428463	119	0.909719
GTEx_Brain_Hypothalamus_NEU_procaterol_10É M_24h	-0.160671	0.0404428	119	0.909719
GTEx_Brain_Hypothalamus_NEU_bemesetron_10É M_24h	-0.152842	0.0485099	119	0.909719
GTEx_Brain_Hypothalamus_NEU_CI.966_10É M_24h	-0.156273	0.0448308	119	0.909719
GTEx_Brain_Hypothalamus_NEU_BRD.K36313546_10É M_24h	-0.154021	0.0472199	119	0.909719
GTEx_Brain_Hypothalamus_NEU_BRD.K59472190_10É M_24h	-0.15305	0.0482802	119	0.909719
GTEx_Brain_Hypothalamus_NEU_BRD.K84651951_10É M_24h	-0.160806	0.0403132	119	0.909719
GTEx_Brain_Hypothalamus_NEU_trichostatin.a_3É M_24h.1	-0.16066	0.0404531	119	0.909719
GTEx_Brain_Hypothalamus_NEU_wortmannin_1É M_24h.1	-0.16113	0.0400051	119	0.909719
GTEx_Brain_Hypothalamus_NEU_BRD.K11977286_10É M_24h	-0.154286	0.0469336	119	0.909719
GTEx_Brain_Hypothalamus_NEU_BRD.K63903580_10É M_24h	-0.156586	0.0445061	119	0.909719
GTEx_Brain_Hypothalamus_NEU_BRD.K77793090_10É M_24h	-0.157831	0.0432347	119	0.909719
GTEx_Brain_Hypothalamus_NEU_BRD.K97114030_10É M_24h	-0.152463	0.0489311	119	0.909719
GTEx_Brain_Hypothalamus_NEU_BG.1003_10É M_24h	-0.152979	0.0483584	119	0.909719
GTEx_Brain_Hypothalamus_NEU_BG.1004_10É M_24h	-0.160154	0.0409395	119	0.909719
GTEx_Brain_Hypothalamus_NEU_chlorpromazine_10É M_24h.3	-0.158474	0.04259	119	0.909719
GTEx_Brain_Hypothalamus_NEU_RN1_10É M_6h	-0.152655	0.0487173	119	0.909719
GTEx_Brain_Hypothalamus_NEU_salermide_10É M_6h	-0.15315	0.0481704	119	0.909719
GTEx_Brain_Hypothalamus_NEU_tretinoin_10É M_6h.1	-0.158203	0.0428606	119	0.909719
GTEx_Brain_Nucleus_accumbens_basal_ganglia_NEU_MD.II.038_10É M_24h	-0.129485	0.042477	178	0.909719
GTEx_Brain_Nucleus_accumbens_basal_ganglia_NEU_BRD.K13794505_10É M_24h	-0.127765	0.044607	178	0.909719
GTEx_Brain_Nucleus_accumbens_basal_ganglia_NEU_BRD.K18074178_10É M_24h	-0.126167	0.046661	178	0.909719
GTEx_Brain_Nucleus_accumbens_basal_ganglia_NEU_BRD.A32214171_10É M_24h	-0.128403	0.0438069	178	0.909719
GTEx_Brain_Nucleus_accumbens_basal_ganglia_NEU_heraclenol_10É M_24h	-0.125054	0.0481355	178	0.909719
GTEx_Brain_Nucleus_accumbens_basal_ganglia_NEU_BRD.K06765193_10É M_24h	-0.126852	0.0457714	178	0.909719
GTEx_Brain_Nucleus_accumbens_basal_ganglia_NEU_BRD.K24014699_10É M_24h	-0.128367	0.0438518	178	0.909719
GTEx_Brain_Nucleus_accumbens_basal_ganglia_NEU_YM.155_10É M_24h	-0.130515	0.0412415	178	0.909719
GTEx_Brain_Nucleus_accumbens_basal_ganglia_NEU_BRD.K29622226_10É M_24h	-0.129495	0.0424652	178	0.909719
GTEx_Brain_Nucleus_accumbens_basal_ganglia_NEU_BRD.K32321439_10É M_24h	-0.12459	0.0487609	178	0.909719
GTEx_Brain_Nucleus_accumbens_basal_ganglia_NEU_BRD.K85266146_10É M_24h	-0.129527	0.0424269	178	0.909719
GTEx_Brain_Nucleus_accumbens_basal_ganglia_NEU_thiostrepton_10É M_24h	-0.12406	0.0494831	178	0.909719
GTEx_Brain_Nucleus_accumbens_basal_ganglia_NEU_mosapride_10É M_24h	-0.125535	0.0474939	178	0.909719
GTEx_Brain_Nucleus_accumbens_basal_ganglia_NEU_celastrol_10É M_24h	-0.124293	0.0491644	178	0.909719
GTEx_Brain_Nucleus_accumbens_basal_ganglia_NEU_EMF.sumo1.4_10É M_24h	-0.132267	0.039207	178	0.909719
GTEx_Brain_Nucleus_accumbens_basal_ganglia_NEU_BRD.K33926001_10É M_24h	-0.124879	0.0483705	178	0.909719
GTEx_Brain_Nucleus_accumbens_basal_ganglia_NEU_BRD.K34387287_10É M_24h	-0.129924	0.0419475	178	0.909719
GTEx_Brain_Nucleus_accumbens_basal_ganglia_NEU_EMF.sumo1.8_10É M_24h	-0.124007	0.0495561	178	0.909719
GTEx_Brain_Nucleus_accumbens_basal_ganglia_NEU_pregnenolone_10É M_24h	-0.13145	0.0401447	178	0.909719
GTEx_Brain_Nucleus_accumbens_basal_ganglia_NEU_tyrphostin.51_10É M_24h	-0.128298	0.0439381	178	0.909719
GTEx_Brain_Nucleus_accumbens_basal_ganglia_NEU_BRD.K67470788_10É M_24h	-0.127932	0.0443965	178	0.909719
GTEx_Brain_Nucleus_accumbens_basal_ganglia_NEU_cediranib_10É M_24h	-0.12862	0.0435375	178	0.909719
GTEx_Brain_Nucleus_accumbens_basal_ganglia_NEU_alprenolol_10É M_24h	-0.127735	0.0446446	178	0.909719
GTEx_Brain_Nucleus_accumbens_basal_ganglia_NEU_erythromycin.estolate_10É M_24h	-0.1317	0.0398555	178	0.909719
GTEx_Brain_Nucleus_accumbens_basal_ganglia_NEU_SB.239063_10É M_24h.1	-0.124875	0.0483757	178	0.909719
GTEx_Brain_Nucleus_accumbens_basal_ganglia_NEU_BRD.K00381581_10É M_24h	-0.126049	0.0468159	178	0.909719
GTEx_Brain_Nucleus_accumbens_basal_ganglia_NEU_BRD.K30126976_10É M_24h	-0.127386	0.0450872	178	0.909719
GTEx_Brain_Nucleus_accumbens_basal_ganglia_NEU_BRD.K67787765_10É M_24h	-0.127644	0.0447603	178	0.909719
GTEx_Brain_Nucleus_accumbens_basal_ganglia_NEU_BRD.K75035820_10É M_24h	-0.128278	0.0439634	178	0.909719
GTEx_Brain_Nucleus_accumbens_basal_ganglia_NEU_BRD.K75813018_10É M_24h	-0.125721	0.0472474	178	0.909719
GTEx_Brain_Nucleus_accumbens_basal_ganglia_NEU_BRD.K96539190_10É M_24h	-0.126116	0.0467272	178	0.909719
GTEx_Brain_Nucleus_accumbens_basal_ganglia_NEU_BRD.K96697180_10É M_24h	-0.127995	0.0443176	178	0.909719
GTEx_Brain_Nucleus_accumbens_basal_ganglia_NEU_wortmannin_1É M_24h.1	-0.131129	0.0405194	178	0.909719
GTEx_Brain_Nucleus_accumbens_basal_ganglia_NEU_BRD.K21374126_10É M_24h	-0.128775	0.0433467	178	0.909719
GTEx_Brain_Nucleus_accumbens_basal_ganglia_NEU_BRD.K39647256_10É M_24h	-0.132034	0.0394729	178	0.909719
GTEx_Brain_Nucleus_accumbens_basal_ganglia_NEU_BRD.K55194575_10É M_24h	-0.130992	0.0406795	178	0.909719
GTEx_Brain_Nucleus_accumbens_basal_ganglia_NEU_BRD.K73400194_10É M_24h	-0.131529	0.0400535	178	0.909719
GTEx_Brain_Nucleus_accumbens_basal_ganglia_NEU_SA.1463810_10É M_24h	-0.124891	0.0483543	178	0.909719
GTEx_Brain_Nucleus_accumbens_basal_ganglia_NEU_BRD.K85236313_10É M_24h	-0.132003	0.0395082	178	0.909719
GTEx_Brain_Nucleus_accumbens_basal_ganglia_NEU_BRD.A06779035_10É M_24h	-0.131182	0.0404567	178	0.909719
GTEx_Brain_Nucleus_accumbens_basal_ganglia_NEU_reboxetine_10É M_24h	-0.126065	0.0467947	178	0.909719
GTEx_Brain_Nucleus_accumbens_basal_ganglia_NEU_BRD.K45845523_10É M_24h	-0.12554	0.0474868	178	0.909719
GTEx_Brain_Nucleus_accumbens_basal_ganglia_NEU_tranylcypromine_10É M_24h	-0.132899	0.038493	178	0.909719
GTEx_Brain_Nucleus_accumbens_basal_ganglia_NEU_BRD.K56994829_10É M_24h	-0.132334	0.0391307	178	0.909719
GTEx_Brain_Nucleus_accumbens_basal_ganglia_NEU_BRD.A11009626_10É M_6h	-0.12721	0.0453112	178	0.909719
GTEx_Brain_Nucleus_accumbens_basal_ganglia_NEU_salsoline_10É M_6h	-0.130583	0.0411614	178	0.909719
GTEx_Brain_Nucleus_accumbens_basal_ganglia_NEU_BRD.K15241725_10É M_6h	-0.132385	0.0390728	178	0.909719
GTEx_Brain_Nucleus_accumbens_basal_ganglia_NEU_1.2.3.4.tetrahydroisoquinoline_10É M_6h	-0.123785	0.0498612	178	0.909719
GTEx_Brain_Nucleus_accumbens_basal_ganglia_NEU_BRD.K47535255_10É M_6h	-0.127528	0.0449072	178	0.909719
GTEx_Brain_Nucleus_accumbens_basal_ganglia_NEU_BRD.K92159000_10É M_6h	-0.124406	0.0490107	178	0.909719
GTEx_Brain_Nucleus_accumbens_basal_ganglia_NEU_BRD.K95767742_10É M_6h	-0.125841	0.0470885	178	0.909719
GTEx_Brain_Nucleus_accumbens_basal_ganglia_NEU_timosaponin_10É M_24h	-0.125	0.0482084	178	0.909719
GTEx_Brain_Nucleus_accumbens_basal_ganglia_NEU_estradiol_10É M_24h	-0.132601	0.0388282	178	0.909719
GTEx_Brain_Nucleus_accumbens_basal_ganglia_NEU_IQ1_10É M_24h	-0.131269	0.0403562	178	0.909719
GTEx_Brain_Nucleus_accumbens_basal_ganglia_NEU_calcifediol_10É M_24h.1	-0.131283	0.0403389	178	0.909719
GTEx_Brain_Nucleus_accumbens_basal_ganglia_NEU_hydroxycholesterol_10É M_6h	-0.125069	0.0481155	178	0.909719
GTEx_Brain_Putamen_basal_ganglia_NEU_BRD.K10484463_10É M_24h	-0.131502	0.0492395	159	0.909719
GTEx_Brain_Putamen_basal_ganglia_NEU_BRD.K30958640_10É M_24h	-0.13234	0.0481663	159	0.909719
GTEx_Brain_Putamen_basal_ganglia_NEU_BRD.K71574320_10É M_24h	-0.131805	0.0488494	159	0.909719
GTEx_Brain_Putamen_basal_ganglia_NEU_vorinostat_10É M_24h	-0.13259	0.04785	159	0.909719
GTEx_Brain_Putamen_basal_ganglia_NEU_BRD.K48716658_10É M_24h	-0.133613	0.0465727	159	0.909719
GTEx_Brain_Putamen_basal_ganglia_NEU_BRD.K51683034_10É M_24h	-0.136873	0.0426808	159	0.909719
GTEx_Brain_Putamen_basal_ganglia_NEU_BIIB.021_10É M_24h	-0.132342	0.0481636	159	0.909719
GTEx_Brain_Putamen_basal_ganglia_NEU_ST.012525_10É M_24h	-0.134735	0.045202	159	0.909719
GTEx_Brain_Putamen_basal_ganglia_NEU_SNS.314_10É M_24h	-0.136938	0.0426059	159	0.909719
GTEx_Brain_Putamen_basal_ganglia_NEU_alvocidib_10É M_24h.1	-0.139569	0.0396626	159	0.909719
GTEx_Brain_Putamen_basal_ganglia_NEU_BRD.A99518825_10É M_24h	-0.133874	0.0462508	159	0.909719
GTEx_Brain_Putamen_basal_ganglia_NEU_tyrphostin.AG.1288_10É M_24h	-0.140681	0.0384692	159	0.909719
GTEx_Brain_Putamen_basal_ganglia_NEU_NVP.TAE684_10É M_24h.2	-0.132851	0.0475208	159	0.909719
GTEx_Brain_Putamen_basal_ganglia_NEU_flupirtine_10É M_24h	-0.137921	0.0414867	159	0.909719
GTEx_Brain_Putamen_basal_ganglia_NEU_WZ.4.145_10É M_24h	-0.134426	0.0455761	159	0.909719
GTEx_Brain_Putamen_basal_ganglia_NEU_semaxanib_10É M_24h	-0.135816	0.0439129	159	0.909719
GTEx_Brain_Putamen_basal_ganglia_NEU_DMP.543_10É M_24h	-0.140369	0.0388012	159	0.909719
GTEx_Brain_Putamen_basal_ganglia_NEU_zatebradine_10É M_24h	-0.133307	0.0469519	159	0.909719
GTEx_Brain_Putamen_basal_ganglia_NEU_BRD.K18972207_10É M_24h	-0.137809	0.0416129	159	0.909719
GTEx_Brain_Putamen_basal_ganglia_NEU_BRD.K19888970_10É M_24h	-0.138201	0.0411714	159	0.909719
GTEx_Brain_Putamen_basal_ganglia_NEU_BRD.K22080587_10É M_24h	-0.135551	0.0442258	159	0.909719
GTEx_Brain_Putamen_basal_ganglia_NEU_BRD.K23488072_10É M_24h	-0.136577	0.0430226	159	0.909719
GTEx_Brain_Putamen_basal_ganglia_NEU_SD.6.035.B3_10É M_24h	-0.131908	0.0487174	159	0.909719
GTEx_Brain_Putamen_basal_ganglia_NEU_BRD.K95487462_10É M_24h	-0.13645	0.0431699	159	0.909719
GTEx_Brain_Putamen_basal_ganglia_NEU_BRD.K25050358_10É M_24h	-0.134095	0.04598	159	0.909719
GTEx_Brain_Putamen_basal_ganglia_NEU_SA.1460224_10É M_24h	-0.135326	0.044494	159	0.909719
GTEx_Brain_Putamen_basal_ganglia_NEU_BRD.K55155550_10É M_24h	-0.13298	0.0473601	159	0.909719
GTEx_Brain_Putamen_basal_ganglia_NEU_BRD.K63671514_10É M_24h	-0.133184	0.0471044	159	0.909719
GTEx_Brain_Putamen_basal_ganglia_NEU_BRD.K76636716_10É M_24h	-0.137837	0.0415809	159	0.909719
GTEx_Brain_Putamen_basal_ganglia_NEU_BRD.K85593835_10É M_24h	-0.137013	0.0425193	159	0.909719
GTEx_Brain_Putamen_basal_ganglia_NEU_BRD.A04332542_10É M_24h	-0.139317	0.0399379	159	0.909719
GTEx_Brain_Putamen_basal_ganglia_NEU_BRD.A42187224_10É M_24h	-0.131739	0.0489337	159	0.909719
GTEx_Brain_Putamen_basal_ganglia_NEU_tranylcypromine_10É M_24h	-0.136263	0.0433882	159	0.909719
GTEx_Brain_Putamen_basal_ganglia_NEU_vorinostat_10É M_24h.6	-0.140863	0.0382766	159	0.909719
GTEx_Brain_Putamen_basal_ganglia_NEU_BRD.K96043519_10É M_24h	-0.135582	0.0441899	159	0.909719
GTEx_Brain_Putamen_basal_ganglia_NEU_BRD.A35153197_10É M_6h	-0.134353	0.045665	159	0.909719
GTEx_Brain_Putamen_basal_ganglia_NEU_BRD.K15181602_10É M_6h	-0.137803	0.0416196	159	0.909719
GTEx_Brain_Putamen_basal_ganglia_NEU_NCH.51_10É M_24h	-0.136095	0.0435847	159	0.909719
GTEx_Brain_Putamen_basal_ganglia_NEU_PI.103_10É M_24h	-0.133268	0.0470004	159	0.909719
GTEx_Brain_Putamen_basal_ganglia_NEU_androstenol_10É M_6h	-0.131169	0.0496709	159	0.909719
GTEx_Brain_Putamen_basal_ganglia_NEU_temozolomide_10É M_6h	-0.140968	0.0381664	159	0.909719
GTEx_Brain_Putamen_basal_ganglia_NEU_10.DEBC_10É M_6h	-0.138015	0.0413807	159	0.909719
GTEx_Brain_Anterior_cingulate_cortex_BA24_NEU_osimertinib_0.12um_24h	-0.139628	0.0447207	149	0.909719
GTEx_Brain_Anterior_cingulate_cortex_BA24_NEU_BS.181_0.04um_24h	-0.139523	0.0448418	149	0.909719
GTEx_Brain_Anterior_cingulate_cortex_BA24_NEU_NVP.BGJ398_3.33um_24h	-0.136099	0.0489608	149	0.909719
GTEx_Brain_Anterior_cingulate_cortex_BA24_NEU_OTS.167_1.11um_24h	-0.141327	0.0427869	149	0.909719
GTEx_Brain_Anterior_cingulate_cortex_BA24_NEU_mocetinostat_3.33um_24h	-0.136048	0.0490241	149	0.909719
GTEx_Brain_Caudate_basal_ganglia_NEU_tivozanib_0.12um_24h	-0.115586	0.0494351	205	0.909719
GTEx_Brain_Caudate_basal_ganglia_NEU_BIX.02189_0.37um_24h	-0.119809	0.0435334	205	0.909719
GTEx_Brain_Caudate_basal_ganglia_NEU_OTS.167_1.11um_24h	-0.119843	0.0434876	205	0.909719
GTEx_Brain_Caudate_basal_ganglia_NEU_entinostat_10.0um_24h	-0.115635	0.0493636	205	0.909719
GTEx_Brain_Caudate_basal_ganglia_NEU_mocetinostat_0.37um_24h	-0.121016	0.0419541	205	0.909719
GTEx_Brain_Caudate_basal_ganglia_NEU_belinostat_1.11um_24h	-0.123716	0.0385884	205	0.909719
GTEx_Brain_Caudate_basal_ganglia_NEU_XMD.892_0.37um_24h	-0.115492	0.0495735	205	0.909719
GTEx_Brain_Caudate_basal_ganglia_NEU_GSK.429286A_0.04um_24h	-0.123788	0.0385012	205	0.909719
GTEx_Brain_Caudate_basal_ganglia_NEU_ponatinib_3.33um_24h	-0.120044	0.0432223	205	0.909719
GTEx_Brain_Cerebellar_Hemisphere_NEU_PD.0325901_10.0um_24h	-0.104208	0.0474353	258	0.909719
GTEx_Brain_Cerebellar_Hemisphere_NEU_NPK76.II.72.1_3.33um_24h	-0.103859	0.0479944	258	0.909719
GTEx_Brain_Cerebellar_Hemisphere_NEU_garcinol_10.0um_24h	-0.10507	0.0460773	258	0.909719
GTEx_Brain_Cerebellar_Hemisphere_NEU_GSK.J2_1.11um_24h	-0.109903	0.0390284	258	0.909719
GTEx_Brain_Cerebellar_Hemisphere_NEU_VE.821_0.37um_24h	-0.110428	0.0383181	258	0.909719
GTEx_Brain_Cerebellar_Hemisphere_NEU_LY.2603618_0.37um_24h	-0.106562	0.0438004	258	0.909719
GTEx_Brain_Cerebellar_Hemisphere_NEU_pyrazolanthrone_10.0um_24h	-0.104663	0.0467142	258	0.909719
GTEx_Brain_Cerebellar_Hemisphere_NEU_SB.203580_1.11um_24h	-0.10699	0.0431641	258	0.909719
GTEx_Brain_Cerebellar_Hemisphere_NEU_SYK.inhibitor_0.37um_24h	-0.105289	0.0457366	258	0.909719
GTEx_Brain_Cerebellar_Hemisphere_NEU_BX.795_0.37um_24h	-0.103031	0.0493409	258	0.909719
GTEx_Brain_Cerebellar_Hemisphere_NEU_MGCD.265_10.0um_24h	-0.105322	0.0456856	258	0.909719
GTEx_Brain_Cerebellar_Hemisphere_NEU_JNK.IN.5A_10.0um_24h	-0.108764	0.0406062	258	0.909719
GTEx_Brain_Cerebellar_Hemisphere_NEU_KIN001.055_0.37um_24h	-0.103708	0.0482366	258	0.909719
GTEx_Brain_Cerebellum_NEU_amuvatinib_0.37um_24h	-0.0905476	0.0433406	359	0.909719
GTEx_Brain_Cerebellum_NEU_tanespimycin_10.0um_24h.1	-0.0879792	0.0480179	359	0.909719
GTEx_Brain_Cerebellum_NEU_veliparib_0.12um_24h	-0.0895424	0.0451257	359	0.909719
GTEx_Brain_Cerebellum_NEU_resveratrol_1.11um_24h	-0.0927144	0.039686	359	0.909719
GTEx_Brain_Cerebellum_NEU_ischemin_1.11um_24h	-0.088767	0.0465424	359	0.909719
GTEx_Brain_Cerebellum_NEU_MLN.8054_0.12um_24h	-0.0918091	0.0411815	359	0.909719
GTEx_Brain_Cerebellum_NEU_RAF.265_0.12um_24h	-0.0932081	0.0388893	359	0.909719
GTEx_Brain_Cerebellum_NEU_MGCD.265_10.0um_24h	-0.0905061	0.0434132	359	0.909719
GTEx_Brain_Cortex_NEU_JQ1...._0.12um_24h	-0.112099	0.0449279	230	0.909719
GTEx_Brain_Cortex_NEU_PFI.1_0.04um_24h	-0.116826	0.0385175	230	0.909719
GTEx_Brain_Cortex_NEU_PD.0325901_0.37um_24h.1	-0.109719	0.0484656	230	0.909719
GTEx_Brain_Frontal_Cortex_BA9_NEU_masitinib_0.04um_24h	-0.127035	0.0493882	170	0.909719
GTEx_Brain_Frontal_Cortex_BA9_NEU_BMS.777607_0.37um_24h	-0.131921	0.0431861	170	0.909719
GTEx_Brain_Frontal_Cortex_BA9_NEU_vandetanib_0.37um_24h	-0.130894	0.0444357	170	0.909719
GTEx_Brain_Hippocampus_NEU_amuvatinib_1.11um_24h	-0.153419	0.0431604	126	0.909719
GTEx_Brain_Hippocampus_NEU_doramapimod_1.11um_24h	-0.155236	0.0413089	126	0.909719
GTEx_Brain_Hippocampus_NEU_WZ.4002_0.04um_24h	-0.154542	0.0420087	126	0.909719
GTEx_Brain_Hippocampus_NEU_GSK.461364_1.11um_24h	-0.153309	0.0432748	126	0.909719
GTEx_Brain_Hippocampus_NEU_JQ1...._0.12um_24h.1	-0.147527	0.0496239	126	0.909719
GTEx_Brain_Hippocampus_NEU_mocetinostat_10.0um_24h	-0.150571	0.0461948	126	0.909719
GTEx_Brain_Hippocampus_NEU_NVP.BHG712_0.12um_24h	-0.156756	0.0398098	126	0.909719
GTEx_Brain_Hippocampus_NEU_SB.239063_0.12um_24h	-0.158317	0.0383154	126	0.909719
GTEx_Brain_Hypothalamus_NEU_sirolimus_10.0um_24h	-0.156896	0.0441869	119	0.909719
GTEx_Brain_Hypothalamus_NEU_AST.1306_0.04um_24h	-0.161237	0.0399038	119	0.909719
GTEx_Brain_Hypothalamus_NEU_doramapimod_0.04um_24h	-0.154204	0.047022	119	0.909719
GTEx_Brain_Hypothalamus_NEU_vandetanib_0.37um_24h	-0.161322	0.039823	119	0.909719
GTEx_Brain_Hypothalamus_NEU_ACY.1215_10.0um_24h	-0.152993	0.048343	119	0.909719
GTEx_Brain_Hypothalamus_NEU_tranylcypromine_0.04um_24h	-0.157818	0.0432476	119	0.909719
GTEx_Brain_Hypothalamus_NEU_HMN.214_3.33um_24h	-0.157202	0.0438732	119	0.909719
GTEx_Brain_Hypothalamus_NEU_tie2.kinase.inhibitor_0.12um_24h	-0.160503	0.0406033	119	0.909719
GTEx_Brain_Hypothalamus_NEU_tie2.kinase.inhibitor_0.04um_24h	-0.157231	0.0438442	119	0.909719
GTEx_Brain_Nucleus_accumbens_basal_ganglia_NEU_SB.216763_0.37um_24h	-0.126666	0.0460117	178	0.909719
GTEx_Brain_Nucleus_accumbens_basal_ganglia_NEU_PHA.767491_0.37um_24h	-0.127531	0.0449032	178	0.909719
GTEx_Brain_Nucleus_accumbens_basal_ganglia_NEU_PHA.767491_0.04um_24h	-0.130498	0.0412617	178	0.909719
GTEx_Brain_Nucleus_accumbens_basal_ganglia_NEU_GSK.1059615_10.0um_24h	-0.131292	0.0403289	178	0.909719
GTEx_Brain_Nucleus_accumbens_basal_ganglia_NEU_JQ1...._10.0um_24h.1	-0.130449	0.0413197	178	0.909719
GTEx_Brain_Nucleus_accumbens_basal_ganglia_NEU_AGK.2_0.12um_24h	-0.130872	0.0408207	178	0.909719
GTEx_Brain_Nucleus_accumbens_basal_ganglia_NEU_mocetinostat_3.33um_24h	-0.124089	0.0494429	178	0.909719
GTEx_Brain_Nucleus_accumbens_basal_ganglia_NEU_rondual.kinase.inhibitor_1.11um_24h	-0.130579	0.0411659	178	0.909719
GTEx_Brain_Nucleus_accumbens_basal_ganglia_NEU_dabrafenib_0.04um_24h	-0.126747	0.0459065	178	0.909719
GTEx_Brain_Nucleus_accumbens_basal_ganglia_NEU_KIN001.127_3.33um_24h	-0.12663	0.0460586	178	0.909719
GTEx_Brain_Nucleus_accumbens_basal_ganglia_NEU_BX.795_0.04um_24h	-0.132359	0.0391017	178	0.909719
GTEx_Brain_Putamen_basal_ganglia_NEU_sirolimus_10.0um_24h	-0.139873	0.0393339	159	0.909719
GTEx_Brain_Putamen_basal_ganglia_NEU_SB.216763_0.12um_24h	-0.140596	0.0385595	159	0.909719
GTEx_Brain_Putamen_basal_ganglia_NEU_MK.1775_1.11um_24h	-0.135685	0.044068	159	0.909719
GTEx_Brain_Putamen_basal_ganglia_NEU_IOX2_0.37um_24h	-0.131545	0.0491837	159	0.909719
GTEx_Brain_Putamen_basal_ganglia_NEU_PFI.1_3.33um_24h	-0.137958	0.0414452	159	0.909719
GTEx_Brain_Putamen_basal_ganglia_NEU_belinostat_10.0um_24h	-0.13435	0.0456687	159	0.909719
GTEx_Brain_Putamen_basal_ganglia_NEU_belinostat_1.11um_24h	-0.1365	0.0431127	159	0.909719
GTEx_Brain_Putamen_basal_ganglia_NEU_PF.03758309_0.37um_24h	-0.133371	0.0468722	159	0.909719
GTEx_Brain_Putamen_basal_ganglia_NEU_SB.203580_0.04um_24h	-0.136458	0.0431613	159	0.909719
GTEx_Brain_Putamen_basal_ganglia_NEU_PD.0325901_0.04um_24h.2	-0.138519	0.0408172	159	0.909719
GTEx_Brain_Anterior_cingulate_cortex_BA24_NPC_TH02453.036.P1_10É M_24h	-0.140625	0.0435778	149	0.909719
GTEx_Brain_Anterior_cingulate_cortex_BA24_NPC_BRD.K54906270_10É M_24h	-0.141718	0.0423505	149	0.909719
GTEx_Brain_Anterior_cingulate_cortex_BA24_NPC_BADGE_10É M_24h	-0.136666	0.048258	149	0.909719
GTEx_Brain_Anterior_cingulate_cortex_BA24_NPC_quinisocaine_10É M_24h	-0.136073	0.0489924	149	0.909719
GTEx_Brain_Anterior_cingulate_cortex_BA24_NPC_BRD.K24106654_10É M_24h	-0.145715	0.0381001	149	0.909719
GTEx_Brain_Anterior_cingulate_cortex_BA24_NPC_BRD.K87252271_10É M_24h	-0.138586	0.0459412	149	0.909719
GTEx_Brain_Anterior_cingulate_cortex_BA24_NPC_vorinostat_1É M_24h.1	-0.135827	0.0493005	149	0.909719
GTEx_Brain_Anterior_cingulate_cortex_BA24_NPC_cerulenin_10É M_24h	-0.140978	0.0431778	149	0.909719
GTEx_Brain_Anterior_cingulate_cortex_BA24_NPC_EX.527_10É M_6h.1	-0.137466	0.0472822	149	0.909719
GTEx_Brain_Anterior_cingulate_cortex_BA24_NPC_BG.1020_10É M_6h	-0.138727	0.0457739	149	0.909719
GTEx_Brain_Caudate_basal_ganglia_NPC_BRD.K41429297_10É M_24h	-0.123021	0.0394333	205	0.909719
GTEx_Brain_Caudate_basal_ganglia_NPC_BRD.A83402799_10É M_24h	-0.117977	0.0460204	205	0.909719
GTEx_Brain_Caudate_basal_ganglia_NPC_daunorubicin_10É M_24h	-0.121136	0.041799	205	0.909719
GTEx_Brain_Caudate_basal_ganglia_NPC_BRD.K85694079_10É M_24h	-0.122876	0.0396117	205	0.909719
GTEx_Brain_Caudate_basal_ganglia_NPC_4.hydroxyretinoic.acid_10É M_24h	-0.11684	0.0476193	205	0.909719
GTEx_Brain_Caudate_basal_ganglia_NPC_BRD.K24102129_10É M_24h	-0.119254	0.0442742	205	0.909719
GTEx_Brain_Caudate_basal_ganglia_NPC_etodolac_10É M_24h	-0.122628	0.0399178	205	0.909719
GTEx_Brain_Caudate_basal_ganglia_NPC_XMD.1185H_10É M_24h	-0.115923	0.0489418	205	0.909719
GTEx_Brain_Caudate_basal_ganglia_NPC_thiocolchicoside_10É M_24h	-0.118834	0.0448422	205	0.909719
GTEx_Brain_Caudate_basal_ganglia_NPC_losartan_10É M_24h	-0.118326	0.0455382	205	0.909719
GTEx_Brain_Caudate_basal_ganglia_NPC_BML.257_10É M_24h	-0.124117	0.0381071	205	0.909719
GTEx_Brain_Caudate_basal_ganglia_NPC_WAY.213613_10É M_24h	-0.11769	0.0464197	205	0.909719
GTEx_Brain_Caudate_basal_ganglia_NPC_VUF.5681_10É M_24h	-0.119931	0.0433706	205	0.909719
GTEx_Brain_Caudate_basal_ganglia_NPC_gitoxigenin_10É M_24h	-0.115952	0.0489003	205	0.909719
GTEx_Brain_Caudate_basal_ganglia_NPC_NAN.190_10É M_24h	-0.123964	0.0382911	205	0.909719
GTEx_Brain_Caudate_basal_ganglia_NPC_BRD.K44787412_10É M_24h	-0.120597	0.0424964	205	0.909719
GTEx_Brain_Caudate_basal_ganglia_NPC_trichostatin.a_3É M_24h.1	-0.118102	0.0458472	205	0.909719
GTEx_Brain_Caudate_basal_ganglia_NPC_wortmannin_1É M_24h.1	-0.117219	0.0470814	205	0.909719
GTEx_Brain_Caudate_basal_ganglia_NPC_BRD.K28841686_10É M_24h	-0.118483	0.0453219	205	0.909719
GTEx_Brain_Caudate_basal_ganglia_NPC_BRD.K65426421_10É M_24h	-0.11904	0.0445635	205	0.909719
GTEx_Brain_Caudate_basal_ganglia_NPC_BRD.K90424352_10É M_24h	-0.118825	0.0448554	205	0.909719
GTEx_Brain_Caudate_basal_ganglia_NPC_BG.1003_10É M_24h	-0.116644	0.0479001	205	0.909719
GTEx_Brain_Caudate_basal_ganglia_NPC_BRD.K80062189_10É M_24h	-0.119231	0.0443051	205	0.909719
GTEx_Brain_Caudate_basal_ganglia_NPC_Fluoro.SAHA_10É M_24h	-0.115344	0.0497913	205	0.909719
GTEx_Brain_Caudate_basal_ganglia_NPC_BRD.A42187224_10É M_6h	-0.121355	0.0415191	205	0.909719
GTEx_Brain_Caudate_basal_ganglia_NPC_vanoxerine_10É M_6h	-0.121957	0.0407553	205	0.909719
GTEx_Brain_Caudate_basal_ganglia_NPC_BRD.K36269259_10É M_6h	-0.121624	0.0411763	205	0.909719
GTEx_Brain_Caudate_basal_ganglia_NPC_CCT036477_10É M_24h	-0.123844	0.0384347	205	0.909719
GTEx_Brain_Caudate_basal_ganglia_NPC_BG.1024_10É M_24h	-0.118246	0.0456481	205	0.909719
GTEx_Brain_Caudate_basal_ganglia_NPC_tacedinaline_10É M_6h	-0.116715	0.0477984	205	0.909719
GTEx_Brain_Caudate_basal_ganglia_NPC_tacedinaline_10É M_6h.2	-0.119704	0.0436729	205	0.909719
GTEx_Brain_Cerebellar_Hemisphere_NPC_BRD.A72837804_10É M_24h	-0.108769	0.0405981	258	0.909719
GTEx_Brain_Cerebellar_Hemisphere_NPC_MW.A1.14_10É M_24h	-0.108083	0.041573	258	0.909719
GTEx_Brain_Cerebellar_Hemisphere_NPC_BRD.K06476055_10É M_24h	-0.108253	0.0413298	258	0.909719
GTEx_Brain_Cerebellar_Hemisphere_NPC_obatoclax_10É M_24h	-0.104759	0.0465628	258	0.909719
GTEx_Brain_Cerebellar_Hemisphere_NPC_BRD.K22384978_10É M_24h	-0.107527	0.0423762	258	0.909719
GTEx_Brain_Cerebellar_Hemisphere_NPC_SEW.05685_10É M_24h	-0.107604	0.0422643	258	0.909719
GTEx_Brain_Cerebellar_Hemisphere_NPC_BRD.K85694079_10É M_24h	-0.107074	0.0430396	258	0.909719
GTEx_Brain_Cerebellar_Hemisphere_NPC_apigenin_10É M_24h	-0.103579	0.0484451	258	0.909719
GTEx_Brain_Cerebellar_Hemisphere_NPC_BRD.K51998148_10É M_24h	-0.108273	0.0413006	258	0.909719
GTEx_Brain_Cerebellar_Hemisphere_NPC_MLN.8054_10É M_24h	-0.109278	0.0398875	258	0.909719
GTEx_Brain_Cerebellar_Hemisphere_NPC_lypressin_10É M_24h	-0.105189	0.0458916	258	0.909719
GTEx_Brain_Cerebellar_Hemisphere_NPC_ODQ_10É M_24h	-0.103566	0.0484675	258	0.909719
GTEx_Brain_Cerebellar_Hemisphere_NPC_ST.91_10É M_24h	-0.108739	0.0406408	258	0.909719
GTEx_Brain_Cerebellar_Hemisphere_NPC_quinpirol...._10É M_24h	-0.107596	0.0422755	258	0.909719
GTEx_Brain_Cerebellar_Hemisphere_NPC_pargyline_10É M_24h	-0.10493	0.0462957	258	0.909719
GTEx_Brain_Cerebellar_Hemisphere_NPC_BRD.K72620090_10É M_24h	-0.105234	0.0458225	258	0.909719
GTEx_Brain_Cerebellar_Hemisphere_NPC_BRD.K22912836_10É M_24h	-0.103286	0.048922	258	0.909719
GTEx_Brain_Cerebellar_Hemisphere_NPC_BRD.K36333904_10É M_24h	-0.106533	0.0438433	258	0.909719
GTEx_Brain_Cerebellar_Hemisphere_NPC_BRD.K76856691_10É M_24h	-0.10799	0.0417056	258	0.909719
GTEx_Brain_Cerebellar_Hemisphere_NPC_BRD.K82071478_10É M_24h	-0.109098	0.0401385	258	0.909719
GTEx_Brain_Cerebellar_Hemisphere_NPC_reboxetine_10É M_24h.1	-0.103996	0.0477731	258	0.909719
GTEx_Brain_Cerebellar_Hemisphere_NPC_RN1_10É M_24h	-0.106737	0.0435395	258	0.909719
GTEx_Brain_Cerebellar_Hemisphere_NPC_6.nitronorepinephrine_10É M_6h	-0.106859	0.0433576	258	0.909719
GTEx_Brain_Cerebellar_Hemisphere_NPC_celecoxib_10É M_6h	-0.10312	0.0491948	258	0.909719
GTEx_Brain_Cerebellar_Hemisphere_NPC_BRD.K65411918_10É M_6h	-0.109359	0.0397751	258	0.909719
GTEx_Brain_Cerebellum_NPC_GSK.1904529A_10É M_24h	-0.0892812	0.0455989	359	0.909719
GTEx_Brain_Cerebellum_NPC_BRD.K61359235_10É M_24h	-0.0889644	0.0461784	359	0.909719
GTEx_Brain_Cerebellum_NPC_KIN001.242_10É M_24h	-0.0872375	0.0494409	359	0.909719
GTEx_Brain_Cerebellum_NPC_BRD.K83691318_10É M_24h	-0.0882138	0.0475747	359	0.909719
GTEx_Brain_Cerebellum_NPC_clofarabine_10É M_24h	-0.0893686	0.0454401	359	0.909719
GTEx_Brain_Cerebellum_NPC_pinocembrin_10É M_24h	-0.0891297	0.0458754	359	0.909719
GTEx_Brain_Cerebellum_NPC_L.750667_10É M_24h	-0.0902773	0.0438149	359	0.909719
GTEx_Brain_Cerebellum_NPC_valyltryptophan_10É M_24h	-0.0902814	0.0438078	359	0.909719
GTEx_Brain_Cerebellum_NPC_diflorasone_10É M_24h	-0.0915719	0.0415807	359	0.909719
GTEx_Brain_Cerebellum_NPC_BRD.K07381195_10É M_24h	-0.0872741	0.0493701	359	0.909719
GTEx_Brain_Cerebellum_NPC_BRD.K70711508_10É M_24h	-0.0904971	0.043429	359	0.909719
GTEx_Brain_Cerebellum_NPC_BRD.K41878610_10É M_24h	-0.0897298	0.0447885	359	0.909719
GTEx_Brain_Cerebellum_NPC_BRD.K97873029_10É M_24h	-0.091674	0.0414084	359	0.909719
GTEx_Brain_Cerebellum_NPC_BRD.K40167599_10É M_24h	-0.0896609	0.0449122	359	0.909719
GTEx_Brain_Cerebellum_NPC_acadesine_10É M_6h	-0.0915139	0.0416787	359	0.909719
GTEx_Brain_Cerebellum_NPC_farnesol_10É M_6h	-0.0925522	0.0399507	359	0.909719
GTEx_Brain_Cerebellum_NPC_BG.1017_10É M_6h	-0.0876453	0.0486546	359	0.909719
GTEx_Brain_Cortex_NPC_NK42.I.109.1_10É M_24h	-0.116905	0.0384166	230	0.909719
GTEx_Brain_Cortex_NPC_daunorubicin_10É M_24h	-0.109957	0.0481023	230	0.909719
GTEx_Brain_Cortex_NPC_BRD.K41757249_10É M_24h	-0.10903	0.0495289	230	0.909719
GTEx_Brain_Cortex_NPC_PD.184352_10É M_24h.1	-0.115349	0.040436	230	0.909719
GTEx_Brain_Cortex_NPC_XMD.1185H_10É M_24h	-0.116092	0.0394606	230	0.909719
GTEx_Brain_Cortex_NPC_fexofenadine_10É M_24h	-0.115033	0.0408564	230	0.909719
GTEx_Brain_Cortex_NPC_brefeldin.a_10É M_24h	-0.108878	0.0497672	230	0.909719
GTEx_Brain_Cortex_NPC_PP.3_10É M_24h	-0.112352	0.0445648	230	0.909719
GTEx_Brain_Cortex_NPC_cabergoline_10É M_24h.1	-0.115826	0.0398077	230	0.909719
GTEx_Brain_Cortex_NPC_YM.976_10É M_24h	-0.110395	0.0474383	230	0.909719
GTEx_Brain_Cortex_NPC_pargyline_10É M_24h	-0.109424	0.0489185	230	0.909719
GTEx_Brain_Cortex_NPC_BRD.K33452357_10É M_24h	-0.117156	0.0380985	230	0.909719
GTEx_Brain_Cortex_NPC_BRD.K79657514_10É M_24h	-0.113186	0.0433839	230	0.909719
GTEx_Brain_Cortex_NPC_BRD.K81658952_10É M_24h	-0.113751	0.0425965	230	0.909719
GTEx_Brain_Cortex_NPC_BRD.K47071092_10É M_24h	-0.116583	0.0388281	230	0.909719
GTEx_Brain_Cortex_NPC_BRD.K74951051_10É M_24h	-0.113694	0.0426765	230	0.909719
GTEx_Brain_Cortex_NPC_BRD.K88899793_10É M_24h	-0.111401	0.045944	230	0.909719
GTEx_Brain_Cortex_NPC_BRD.K91745259_10É M_24h	-0.114403	0.041704	230	0.909719
GTEx_Brain_Cortex_NPC_BRD.K12482929_10É M_6h	-0.115886	0.0397287	230	0.909719
GTEx_Brain_Cortex_NPC_BRD.K33445737_10É M_6h	-0.113683	0.042691	230	0.909719
GTEx_Brain_Cortex_NPC_BRD.K54472228_10É M_6h	-0.112556	0.0442742	230	0.909719
GTEx_Brain_Cortex_NPC_BRD.K95767742_10É M_6h	-0.11134	0.0460327	230	0.909719
GTEx_Brain_Cortex_NPC_salermide_10É M_24h	-0.110728	0.0469399	230	0.909719
GTEx_Brain_Cortex_NPC_brefeldin.a_10É M_24h.1	-0.109728	0.048452	230	0.909719
GTEx_Brain_Cortex_NPC_pyrazolanthrone_10É M_24h.1	-0.110406	0.0474218	230	0.909719
GTEx_Brain_Cortex_NPC_hydroxycholesterol_10É M_24h.1	-0.111859	0.0452749	230	0.909719
GTEx_Brain_Cortex_NPC_GSK.3.inhibitor.IX_10É M_6h	-0.112291	0.0446524	230	0.909719
GTEx_Brain_Cortex_NPC_decitabine_10É M_6h	-0.112121	0.0448967	230	0.909719
GTEx_Brain_Frontal_Cortex_BA9_NPC_BRD.A72837804_10É M_24h	-0.134674	0.039976	170	0.909719
GTEx_Brain_Frontal_Cortex_BA9_NPC_BRD.K40087974_10É M_24h	-0.135829	0.0386873	170	0.909719
GTEx_Brain_Frontal_Cortex_BA9_NPC_BRD.K58070753_10É M_24h	-0.130387	0.0450628	170	0.909719
GTEx_Brain_Frontal_Cortex_BA9_NPC_BRD.K90430314_10É M_24h	-0.134342	0.0403531	170	0.909719
GTEx_Brain_Frontal_Cortex_BA9_NPC_triciribine_10É M_24h	-0.12858	0.0473557	170	0.909719
GTEx_Brain_Frontal_Cortex_BA9_NPC_rivaroxaban_10É M_24h	-0.134163	0.0405565	170	0.909719
GTEx_Brain_Frontal_Cortex_BA9_NPC_SB.216641_10É M_24h	-0.130857	0.0444814	170	0.909719
GTEx_Brain_Frontal_Cortex_BA9_NPC_carmoxirole_10É M_24h	-0.127515	0.0487494	170	0.909719
GTEx_Brain_Frontal_Cortex_BA9_NPC_BRD.K88822846_10É M_24h	-0.130659	0.0447249	170	0.909719
GTEx_Brain_Frontal_Cortex_BA9_NPC_BRD.K96922741_10É M_24h	-0.129807	0.0457889	170	0.909719
GTEx_Brain_Frontal_Cortex_BA9_NPC_BRD.K90424352_10É M_24h	-0.132644	0.0423239	170	0.909719
GTEx_Brain_Frontal_Cortex_BA9_NPC_tanespimycin_10É M_6h	-0.128642	0.0472761	170	0.909719
GTEx_Brain_Hippocampus_NPC_BRD.K47703442_10É M_24h	-0.156526	0.0400336	126	0.909719
GTEx_Brain_Hippocampus_NPC_BRD.K50659736_10É M_24h	-0.151738	0.0449315	126	0.909719
GTEx_Brain_Hippocampus_NPC_vorinostat_10É M_24h	-0.153022	0.0435735	126	0.909719
GTEx_Brain_Hippocampus_NPC_BRD.A90643929_10É M_24h	-0.158359	0.0382757	126	0.909719
GTEx_Brain_Hippocampus_NPC_BRD.K93899689_10É M_24h	-0.152464	0.0441596	126	0.909719
GTEx_Brain_Hippocampus_NPC_GR.206_10É M_24h	-0.154387	0.0421659	126	0.909719
GTEx_Brain_Hippocampus_NPC_BMS.345541_10É M_24h	-0.149492	0.0473886	126	0.909719
GTEx_Brain_Hippocampus_NPC_BRD.K88714443_10É M_24h	-0.154791	0.0417566	126	0.909719
GTEx_Brain_Hippocampus_NPC_vinblastine_10É M_24h.1	-0.150172	0.0466331	126	0.909719
GTEx_Brain_Hippocampus_NPC_rutin_10É M_24h	-0.153982	0.0425797	126	0.909719
GTEx_Brain_Hippocampus_NPC_equilin_10É M_24h	-0.152659	0.0439541	126	0.909719
GTEx_Brain_Hippocampus_NPC_T.0901317_10É M_24h	-0.148403	0.0486174	126	0.909719
GTEx_Brain_Hippocampus_NPC_quinisocaine_10É M_24h	-0.149603	0.047265	126	0.909719
GTEx_Brain_Hippocampus_NPC_mebendazole_10É M_24h	-0.149012	0.0479273	126	0.909719
GTEx_Brain_Hippocampus_NPC_reboxetine_10É M_24h.1	-0.154114	0.0424445	126	0.909719
GTEx_Brain_Hippocampus_NPC_RU.24969_10É M_6h	-0.151975	0.0446784	126	0.909719
GTEx_Brain_Hippocampus_NPC_Ac.Leu.Leu.Nle.CHO_10É M_24h	-0.154126	0.0424322	126	0.909719
GTEx_Brain_Hippocampus_NPC_BRD.K39096267_10É M_24h	-0.151596	0.0450841	126	0.909719
GTEx_Brain_Hippocampus_NPC_BG.1006_10É M_24h	-0.154261	0.0422943	126	0.909719
GTEx_Brain_Hippocampus_NPC_M.344_10É M_24h	-0.152824	0.0437808	126	0.909719
GTEx_Brain_Hippocampus_NPC_BG.1007_10É M_24h	-0.157936	0.0386759	126	0.909719
GTEx_Brain_Hippocampus_NPC_trichostatin.a_10É M_24h.13	-0.157657	0.0389415	126	0.909719
GTEx_Brain_Hippocampus_NPC_penitrem.a_10É M_6h	-0.153897	0.0426673	126	0.909719
GTEx_Brain_Hippocampus_NPC_PCI.34051_10É M_6h	-0.14788	0.0492164	126	0.909719
GTEx_Brain_Hypothalamus_NPC_BRD.K63245238_10É M_24h	-0.162141	0.0390547	119	0.909719
GTEx_Brain_Hypothalamus_NPC_BRD.A95820578_10É M_24h	-0.158061	0.0430036	119	0.909719
GTEx_Brain_Hypothalamus_NPC_daunorubicin_10É M_24h	-0.157024	0.0440554	119	0.909719
GTEx_Brain_Hypothalamus_NPC_belinostat_10É M_24h	-0.16024	0.0408569	119	0.909719
GTEx_Brain_Hypothalamus_NPC_RAN.14B_10É M_24h	-0.153406	0.0478891	119	0.909719
GTEx_Brain_Hypothalamus_NPC_ST.4066738_10É M_24h	-0.16311	0.0381614	119	0.909719
GTEx_Brain_Hypothalamus_NPC_WYE.125132_10É M_24h	-0.154973	0.0461976	119	0.909719
GTEx_Brain_Hypothalamus_NPC_sirolimus_10É M_24h.2	-0.152366	0.0490383	119	0.909719
GTEx_Brain_Hypothalamus_NPC_phenazone_10É M_24h	-0.151711	0.0497736	119	0.909719
GTEx_Brain_Hypothalamus_NPC_ranitidine_10É M_24h.1	-0.155568	0.0455682	119	0.909719
GTEx_Brain_Hypothalamus_NPC_estrone_10É M_24h	-0.154485	0.0467191	119	0.909719
GTEx_Brain_Hypothalamus_NPC_WR.216174_10É M_24h	-0.155992	0.0451239	119	0.909719
GTEx_Brain_Hypothalamus_NPC_rolipram_10É M_24h	-0.160251	0.0408466	119	0.909719
GTEx_Brain_Hypothalamus_NPC_MT.21_10É M_24h	-0.159357	0.0417162	119	0.909719
GTEx_Brain_Hypothalamus_NPC_SC.10_10É M_24h	-0.154795	0.0463874	119	0.909719
GTEx_Brain_Hypothalamus_NPC_HA.1004_10É M_24h	-0.160389	0.0407128	119	0.909719
GTEx_Brain_Hypothalamus_NPC_clomipramine_10É M_24h	-0.160952	0.0401743	119	0.909719
GTEx_Brain_Hypothalamus_NPC_BRD.K65085267_10É M_24h	-0.161511	0.0396449	119	0.909719
GTEx_Brain_Hypothalamus_NPC_BRD.K93158953_10É M_24h	-0.157169	0.0439075	119	0.909719
GTEx_Brain_Hypothalamus_NPC_BRD.K68504618_10É M_24h	-0.161148	0.0399882	119	0.909719
GTEx_Brain_Hypothalamus_NPC_BRD.K85593835_10É M_24h	-0.152302	0.0491098	119	0.909719
GTEx_Brain_Hypothalamus_NPC_BRD.K98850601_10É M_24h	-0.161536	0.0396214	119	0.909719
GTEx_Brain_Hypothalamus_NPC_SKF.83959_10É M_24h	-0.15446	0.0467459	119	0.909719
GTEx_Brain_Hypothalamus_NPC_lactotensin_10É M_24h	-0.159061	0.042007	119	0.909719
GTEx_Brain_Hypothalamus_NPC_dizocilpine_10É M_6h	-0.155148	0.046012	119	0.909719
GTEx_Brain_Hypothalamus_NPC_clorgiline_10É M_6h	-0.157541	0.0435288	119	0.909719
GTEx_Brain_Hypothalamus_NPC_BRD.M29370314_10É M_6h	-0.152552	0.0488321	119	0.909719
GTEx_Brain_Hypothalamus_NPC_riluzole_10É M_24h.2	-0.159563	0.041514	119	0.909719
GTEx_Brain_Hypothalamus_NPC_androstenol_10É M_24h.1	-0.153246	0.0480648	119	0.909719
GTEx_Brain_Hypothalamus_NPC_nimodipine_10É M_6h	-0.154838	0.0463418	119	0.909719
GTEx_Brain_Hypothalamus_NPC_rilmenidine_10É M_6h	-0.161047	0.040084	119	0.909719
GTEx_Brain_Hypothalamus_NPC_farnesol_10É M_6h	-0.160361	0.0407402	119	0.909719
GTEx_Brain_Hypothalamus_NPC_FH.535_10É M_6h	-0.158538	0.042526	119	0.909719
GTEx_Brain_Hypothalamus_NPC_BRD.K81647657_10É M_6h	-0.156789	0.0442965	119	0.909719
GTEx_Brain_Hypothalamus_NPC_BG.1030_10É M_6h	-0.158002	0.0430621	119	0.909719
GTEx_Brain_Nucleus_accumbens_basal_ganglia_NPC_BRD.A67306036_10É M_24h	-0.128011	0.0442975	178	0.909719
GTEx_Brain_Nucleus_accumbens_basal_ganglia_NPC_tunicamycin_10É M_24h	-0.12994	0.0419284	178	0.909719
GTEx_Brain_Nucleus_accumbens_basal_ganglia_NPC_BRD.K21672423_10É M_24h	-0.129051	0.0430064	178	0.909719
GTEx_Brain_Nucleus_accumbens_basal_ganglia_NPC_BRD.K76926998_10É M_24h	-0.132726	0.0386867	178	0.909719
GTEx_Brain_Nucleus_accumbens_basal_ganglia_NPC_BRD.K82971429_10É M_24h	-0.132209	0.0392723	178	0.909719
GTEx_Brain_Nucleus_accumbens_basal_ganglia_NPC_RAN.14B_10É M_24h	-0.129045	0.0430144	178	0.909719
GTEx_Brain_Nucleus_accumbens_basal_ganglia_NPC_tozasertib_10É M_24h.1	-0.127466	0.0449857	178	0.909719
GTEx_Brain_Nucleus_accumbens_basal_ganglia_NPC_ispinesib_10É M_24h	-0.124281	0.0491804	178	0.909719
GTEx_Brain_Nucleus_accumbens_basal_ganglia_NPC_entinostat_10É M_24h	-0.124715	0.048591	178	0.909719
GTEx_Brain_Nucleus_accumbens_basal_ganglia_NPC_BRD.K93296644_10É M_24h	-0.126102	0.0467461	178	0.909719
GTEx_Brain_Nucleus_accumbens_basal_ganglia_NPC_BRD.A59145032_10É M_24h	-0.127889	0.0444501	178	0.909719
GTEx_Brain_Nucleus_accumbens_basal_ganglia_NPC_BRD.K30704475_10É M_24h	-0.130115	0.0417183	178	0.909719
GTEx_Brain_Nucleus_accumbens_basal_ganglia_NPC_radicicol_10É M_24h	-0.1285	0.0436866	178	0.909719
GTEx_Brain_Nucleus_accumbens_basal_ganglia_NPC_PU.H71_10É M_24h	-0.126152	0.0466806	178	0.909719
GTEx_Brain_Nucleus_accumbens_basal_ganglia_NPC_BRD.K66902379_10É M_24h	-0.130943	0.0407369	178	0.909719
GTEx_Brain_Nucleus_accumbens_basal_ganglia_NPC_pirarubicin_10É M_24h	-0.128779	0.0433416	178	0.909719
GTEx_Brain_Nucleus_accumbens_basal_ganglia_NPC_dovitinib_10É M_24h	-0.125366	0.0477188	178	0.909719
GTEx_Brain_Nucleus_accumbens_basal_ganglia_NPC_fenretinide_10É M_24h	-0.133216	0.0381388	178	0.909719
GTEx_Brain_Nucleus_accumbens_basal_ganglia_NPC_nefopam_10É M_24h	-0.125485	0.0475602	178	0.909719
GTEx_Brain_Nucleus_accumbens_basal_ganglia_NPC_indirubin.3.monoxime_10É M_24h	-0.1265	0.0462262	178	0.909719
GTEx_Brain_Nucleus_accumbens_basal_ganglia_NPC_CGP.71683_10É M_24h	-0.127323	0.0451678	178	0.909719
GTEx_Brain_Nucleus_accumbens_basal_ganglia_NPC_wiskostatin_10É M_24h	-0.129487	0.0424745	178	0.909719
GTEx_Brain_Nucleus_accumbens_basal_ganglia_NPC_fluprostenol_10É M_24h	-0.125781	0.0471679	178	0.909719
GTEx_Brain_Nucleus_accumbens_basal_ganglia_NPC_LY.255283_10É M_24h	-0.129586	0.042355	178	0.909719
GTEx_Brain_Nucleus_accumbens_basal_ganglia_NPC_coumaric.acid_10É M_24h	-0.124507	0.0488734	178	0.909719
GTEx_Brain_Nucleus_accumbens_basal_ganglia_NPC_cyclosporin.a_10É M_24h.1	-0.12417	0.049333	178	0.909719
GTEx_Brain_Nucleus_accumbens_basal_ganglia_NPC_tyrphostin.AG.538_10É M_24h	-0.12543	0.0476331	178	0.909719
GTEx_Brain_Nucleus_accumbens_basal_ganglia_NPC_ouabain_10É M_24h.2	-0.128048	0.0442508	178	0.909719
GTEx_Brain_Nucleus_accumbens_basal_ganglia_NPC_NSC.3852_10É M_24h	-0.131694	0.0398629	178	0.909719
GTEx_Brain_Nucleus_accumbens_basal_ganglia_NPC_IKK.2.inhibitor.V_10É M_24h	-0.132474	0.0389714	178	0.909719
GTEx_Brain_Nucleus_accumbens_basal_ganglia_NPC_geldanamycin_3É M_24h	-0.124426	0.0489833	178	0.909719
GTEx_Brain_Nucleus_accumbens_basal_ganglia_NPC_BRD.K28934562_10É M_24h	-0.133166	0.0381944	178	0.909719
GTEx_Brain_Nucleus_accumbens_basal_ganglia_NPC_BRD.K63923428_10É M_24h	-0.124583	0.0487709	178	0.909719
GTEx_Brain_Nucleus_accumbens_basal_ganglia_NPC_BRD.K77831863_10É M_24h	-0.124969	0.0482498	178	0.909719
GTEx_Brain_Nucleus_accumbens_basal_ganglia_NPC_BRD.K96703623_10É M_24h	-0.131629	0.0399378	178	0.909719
GTEx_Brain_Nucleus_accumbens_basal_ganglia_NPC_trichostatin.a_10É M_24h.10	-0.128222	0.0440324	178	0.909719
GTEx_Brain_Nucleus_accumbens_basal_ganglia_NPC_BRD.K66775134_10É M_24h	-0.124223	0.0492602	178	0.909719
GTEx_Brain_Nucleus_accumbens_basal_ganglia_NPC_BRD.K67236950_10É M_24h	-0.129187	0.0428399	178	0.909719
GTEx_Brain_Nucleus_accumbens_basal_ganglia_NPC_MK.801_10É M_24h	-0.126407	0.0463473	178	0.909719
GTEx_Brain_Nucleus_accumbens_basal_ganglia_NPC_AGK.2_10É M_24h	-0.132415	0.0390377	178	0.909719
GTEx_Brain_Nucleus_accumbens_basal_ganglia_NPC_BRD.K71339761_10É M_24h	-0.129716	0.0421975	178	0.909719
GTEx_Brain_Nucleus_accumbens_basal_ganglia_NPC_IDAM_10É M_24h	-0.132015	0.0394935	178	0.909719
GTEx_Brain_Nucleus_accumbens_basal_ganglia_NPC_BRD.A55317422_10É M_6h	-0.130951	0.0407269	178	0.909719
GTEx_Brain_Nucleus_accumbens_basal_ganglia_NPC_HDAC3.selective_10É M_6h	-0.130573	0.0411733	178	0.909719
GTEx_Brain_Nucleus_accumbens_basal_ganglia_NPC_BRD.K30553817_10É M_6h	-0.1253	0.0478068	178	0.909719
GTEx_Brain_Nucleus_accumbens_basal_ganglia_NPC_terreic.acid...._10É M_24h.1	-0.125367	0.0477174	178	0.909719
GTEx_Brain_Nucleus_accumbens_basal_ganglia_NPC_BG.1029_10É M_24h	-0.125287	0.0478237	178	0.909719
GTEx_Brain_Nucleus_accumbens_basal_ganglia_NPC_vorinostat_10É M_24h.12	-0.13302	0.0383571	178	0.909719
GTEx_Brain_Nucleus_accumbens_basal_ganglia_NPC_GW.9662_10É M_24h.2	-0.129115	0.0429284	178	0.909719
GTEx_Brain_Nucleus_accumbens_basal_ganglia_NPC_sorafenib_10É M_6h	-0.126354	0.0464172	178	0.909719
GTEx_Brain_Nucleus_accumbens_basal_ganglia_NPC_doconexent_10É M_6h	-0.130729	0.0409891	178	0.909719
GTEx_Brain_Nucleus_accumbens_basal_ganglia_NPC_BG.1031_10É M_6h	-0.123858	0.0497608	178	0.909719
GTEx_Brain_Nucleus_accumbens_basal_ganglia_NPC_trifluoperazine_10É M_6h	-0.132816	0.0385861	178	0.909719
GTEx_Brain_Putamen_basal_ganglia_NPC_BRD.K98004941_10É M_24h	-0.136676	0.0429084	159	0.909719
GTEx_Brain_Putamen_basal_ganglia_NPC_F.1061.0166_10É M_24h	-0.131082	0.0497836	159	0.909719
GTEx_Brain_Putamen_basal_ganglia_NPC_YM.155_10É M_24h	-0.135261	0.0445706	159	0.909719
GTEx_Brain_Putamen_basal_ganglia_NPC_BRD.K50360938_10É M_24h	-0.138767	0.0405418	159	0.909719
GTEx_Brain_Putamen_basal_ganglia_NPC_amonafide_10É M_24h	-0.133325	0.0469288	159	0.909719
GTEx_Brain_Putamen_basal_ganglia_NPC_BRD.K63587518_10É M_24h	-0.140281	0.0388951	159	0.909719
GTEx_Brain_Putamen_basal_ganglia_NPC_trichostatin.a_10É M_24h.3	-0.139927	0.0392752	159	0.909719
GTEx_Brain_Putamen_basal_ganglia_NPC_BRD.K93296644_10É M_24h	-0.135537	0.044243	159	0.909719
GTEx_Brain_Putamen_basal_ganglia_NPC_trichostatin.a_10É M_24h.4	-0.140526	0.0386341	159	0.909719
GTEx_Brain_Putamen_basal_ganglia_NPC_nelfinavir_10É M_24h	-0.132853	0.0475192	159	0.909719
GTEx_Brain_Putamen_basal_ganglia_NPC_crizotinib_10É M_24h	-0.131031	0.0498496	159	0.909719
GTEx_Brain_Putamen_basal_ganglia_NPC_pirarubicin_10É M_24h	-0.132424	0.0480595	159	0.909719
GTEx_Brain_Putamen_basal_ganglia_NPC_WZ.3105_10É M_24h	-0.133248	0.0470246	159	0.909719
GTEx_Brain_Putamen_basal_ganglia_NPC_trichostatin.a_10É M_24h.5	-0.132218	0.0483211	159	0.909719
GTEx_Brain_Putamen_basal_ganglia_NPC_nocodazole_10É M_24h	-0.139019	0.0402643	159	0.909719
GTEx_Brain_Putamen_basal_ganglia_NPC_scriptaid_10É M_24h	-0.137321	0.0421672	159	0.909719
GTEx_Brain_Putamen_basal_ganglia_NPC_amsacrine_10É M_24h	-0.137418	0.0420565	159	0.909719
GTEx_Brain_Putamen_basal_ganglia_NPC_brefeldin.a_10É M_24h	-0.138025	0.0413691	159	0.909719
GTEx_Brain_Putamen_basal_ganglia_NPC_teniposide_10É M_24h	-0.138269	0.0410963	159	0.909719
GTEx_Brain_Putamen_basal_ganglia_NPC_aminopurvalanol.a_10É M_24h	-0.133911	0.0462051	159	0.909719
GTEx_Brain_Putamen_basal_ganglia_NPC_zardaverine_10É M_24h	-0.140459	0.0387056	159	0.909719
GTEx_Brain_Putamen_basal_ganglia_NPC_arecaidine.but.2.ynyl.ester_10É M_24h	-0.137477	0.0419886	159	0.909719
GTEx_Brain_Putamen_basal_ganglia_NPC_trichostatin.a_10É M_24h.7	-0.132956	0.04739	159	0.909719
GTEx_Brain_Putamen_basal_ganglia_NPC_chlorthalidone_10É M_24h	-0.137541	0.0419163	159	0.909719
GTEx_Brain_Putamen_basal_ganglia_NPC_piperlongumine_10É M_24h	-0.137634	0.0418113	159	0.909719
GTEx_Brain_Putamen_basal_ganglia_NPC_calpeptin_10É M_24h	-0.136049	0.0436389	159	0.909719
GTEx_Brain_Putamen_basal_ganglia_NPC_diphenyleneiodonium_10É M_24h	-0.13165	0.0490479	159	0.909719
GTEx_Brain_Putamen_basal_ganglia_NPC_SB.431542_10É M_24h	-0.137104	0.0424148	159	0.909719
GTEx_Brain_Putamen_basal_ganglia_NPC_piceatannol_10É M_24h	-0.131482	0.0492646	159	0.909719
GTEx_Brain_Putamen_basal_ganglia_NPC_BRD.A30856524_10É M_24h	-0.135689	0.0440627	159	0.909719
GTEx_Brain_Putamen_basal_ganglia_NPC_arvanil_10É M_24h	-0.137392	0.0420854	159	0.909719
GTEx_Brain_Putamen_basal_ganglia_NPC_trichostatin.a_3É M_24h	-0.135596	0.0441722	159	0.909719
GTEx_Brain_Putamen_basal_ganglia_NPC_BRD.K83072410_10É M_24h	-0.140847	0.038294	159	0.909719
GTEx_Brain_Putamen_basal_ganglia_NPC_BRD.K95047050_10É M_24h	-0.138773	0.0405359	159	0.909719
GTEx_Brain_Putamen_basal_ganglia_NPC_trichostatin.a_3É M_24h.1	-0.13829	0.0410729	159	0.909719
GTEx_Brain_Putamen_basal_ganglia_NPC_vorinostat_10É M_24h.8	-0.134163	0.0458961	159	0.909719
GTEx_Brain_Putamen_basal_ganglia_NPC_norcitalopram_10É M_24h	-0.131545	0.0491835	159	0.909719
GTEx_Brain_Putamen_basal_ganglia_NPC_BRD.A92334183_10É M_24h	-0.135479	0.0443121	159	0.909719
GTEx_Brain_Putamen_basal_ganglia_NPC_BRD.K75971499_10É M_24h	-0.137686	0.0417514	159	0.909719
GTEx_Brain_Putamen_basal_ganglia_NPC_BRD.K78075916_10É M_24h	-0.140292	0.0388841	159	0.909719
GTEx_Brain_Putamen_basal_ganglia_NPC_ephedrine_10É M_6h	-0.13607	0.0436145	159	0.909719
GTEx_Brain_Putamen_basal_ganglia_NPC_BRD.K91614993_10É M_6h	-0.136637	0.0429533	159	0.909719
GTEx_Brain_Putamen_basal_ganglia_NPC_BG.1008_10É M_24h	-0.138191	0.0411831	159	0.909719
GTEx_Brain_Putamen_basal_ganglia_NPC_apicidin_10É M_24h.1	-0.137276	0.0422182	159	0.909719
GTEx_Brain_Putamen_basal_ganglia_NPC_rottlerin_10É M_24h.2	-0.134905	0.0449971	159	0.909719
GTEx_Brain_Putamen_basal_ganglia_NPC_scriptaid_10É M_24h.1	-0.13893	0.0403622	159	0.909719
GTEx_Brain_Putamen_basal_ganglia_NPC_BIX.01294_10É M_24h.1	-0.13641	0.0432168	159	0.909719
GTEx_Brain_Putamen_basal_ganglia_NPC_BG.1006_10É M_24h	-0.131733	0.0489415	159	0.909719
GTEx_Brain_Putamen_basal_ganglia_NPC_M.344_10É M_24h	-0.139827	0.0393832	159	0.909719
GTEx_Brain_Putamen_basal_ganglia_NPC_apicidin_10É M_24h.2	-0.136209	0.0434519	159	0.909719
GTEx_Brain_Putamen_basal_ganglia_NPC_fluspirilene_10É M_24h.1	-0.138409	0.0409396	159	0.909719
GTEx_Brain_Putamen_basal_ganglia_NPC_ionomycin_10É M_6h	-0.133902	0.046216	159	0.909719
GTEx_Brain_Putamen_basal_ganglia_NPC_doconexent_10É M_6h.1	-0.135019	0.0448607	159	0.909719
GTEx_Brain_Putamen_basal_ganglia_NPC_BG.1031_10É M_6h	-0.136013	0.0436809	159	0.909719
GTEx_Brain_Putamen_basal_ganglia_NPC_C2.dihydroceramide_10É M_6h	-0.139815	0.0393961	159	0.909719
GTEx_Brain_Putamen_basal_ganglia_NPC_estrone_10É M_6h	-0.134774	0.0451552	159	0.909719
GTEx_Brain_Putamen_basal_ganglia_NPC_trifluoperazine_10É M_6h	-0.131475	0.0492743	159	0.909719
GTEx_Brain_Putamen_basal_ganglia_NPC_tamoxifen_10É M_6h.1	-0.135432	0.0443671	159	0.909719
GTEx_Brain_Anterior_cingulate_cortex_BA24_NPC_TPCA.1_1.11um_24h	-0.142034	0.0420014	149	0.909719
GTEx_Brain_Anterior_cingulate_cortex_BA24_NPC_EX.527_3.33um_24h	-0.144761	0.0390821	149	0.909719
GTEx_Brain_Anterior_cingulate_cortex_BA24_NPC_JQ1...._1.11um_24h.1	-0.144274	0.0395905	149	0.909719
GTEx_Brain_Anterior_cingulate_cortex_BA24_NPC_ACY.1215_10.0um_24h	-0.136426	0.0485542	149	0.909719
GTEx_Brain_Anterior_cingulate_cortex_BA24_NPC_entinostat_10.0um_24h	-0.138671	0.0458404	149	0.909719
GTEx_Brain_Anterior_cingulate_cortex_BA24_NPC_I.BET.762_0.37um_24h	-0.139066	0.045375	149	0.909719
GTEx_Brain_Anterior_cingulate_cortex_BA24_NPC_I.BET.151_0.37um_24h	-0.138758	0.0457376	149	0.909719
GTEx_Brain_Anterior_cingulate_cortex_BA24_NPC_tranylcypromine_1.11um_24h	-0.143458	0.0404558	149	0.909719
GTEx_Brain_Anterior_cingulate_cortex_BA24_NPC_VX.745_1.11um_24h	-0.136006	0.0490761	149	0.909719
GTEx_Brain_Anterior_cingulate_cortex_BA24_NPC_CG.930_10.0um_24h	-0.142822	0.041141	149	0.909719
GTEx_Brain_Caudate_basal_ganglia_NPC_XMD.885_0.12um_24h	-0.120194	0.0430245	205	0.909719
GTEx_Brain_Caudate_basal_ganglia_NPC_AZD.4547_0.04um_24h	-0.12296	0.0395075	205	0.909719
GTEx_Brain_Caudate_basal_ganglia_NPC_dacomitinib_3.33um_24h	-0.118559	0.0452185	205	0.909719
GTEx_Brain_Caudate_basal_ganglia_NPC_entinostat_10.0um_24h	-0.118434	0.0453893	205	0.909719
GTEx_Brain_Caudate_basal_ganglia_NPC_I.BET.762_10.0um_24h	-0.119534	0.0438995	205	0.909719
GTEx_Brain_Caudate_basal_ganglia_NPC_I.BET.151_10.0um_24h	-0.122006	0.0406939	205	0.909719
GTEx_Brain_Caudate_basal_ganglia_NPC_GNF.2_0.12um_24h	-0.116898	0.0475369	205	0.909719
GTEx_Brain_Caudate_basal_ganglia_NPC_MLN.8054_0.37um_24h	-0.119635	0.0437647	205	0.909719
GTEx_Brain_Caudate_basal_ganglia_NPC_SB.203580_0.04um_24h	-0.121876	0.0408571	205	0.909719
GTEx_Brain_Caudate_basal_ganglia_NPC_everolimus_0.1um_6h	-0.117064	0.0473012	205	0.909719
GTEx_Brain_Cerebellar_Hemisphere_NPC_TPCA.1_3.33um_24h	-0.106836	0.0433918	258	0.909719
GTEx_Brain_Cerebellar_Hemisphere_NPC_tivantinib_3.33um_24h	-0.106248	0.0442718	258	0.909719
GTEx_Brain_Cerebellar_Hemisphere_NPC_GDC.0068_0.12um_24h	-0.108795	0.0405624	258	0.909719
GTEx_Brain_Cerebellar_Hemisphere_NPC_KIN001.244_0.37um_24h	-0.103018	0.0493615	258	0.909719
GTEx_Brain_Cerebellar_Hemisphere_NPC_WZ.7043_0.04um_24h	-0.105496	0.0454177	258	0.909719
GTEx_Brain_Cerebellar_Hemisphere_NPC_BMS.509744_3.33um_24h	-0.104181	0.0474782	258	0.909719
GTEx_Brain_Cerebellar_Hemisphere_NPC_garcinol_0.04um_24h	-0.103472	0.0486192	258	0.909719
GTEx_Brain_Cerebellar_Hemisphere_NPC_palbociclib_0.5um_6h	-0.103022	0.0493544	258	0.909719
GTEx_Brain_Cerebellar_Hemisphere_NPC_sch900776_5.5um_6h.1	-0.105927	0.0447582	258	0.909719
GTEx_Brain_Cerebellum_NPC_KW.2449_0.37um_24h	-0.0884461	0.0471389	359	0.909719
GTEx_Brain_Cerebellum_NPC_EX.527_1.11um_24h	-0.0870922	0.0497237	359	0.909719
GTEx_Brain_Cerebellum_NPC_UNC.1215_0.12um_24h	-0.0882763	0.0474571	359	0.909719
GTEx_Brain_Cerebellum_NPC_GSK.1059615_3.33um_24h.2	-0.0875993	0.0487427	359	0.909719
GTEx_Brain_Cerebellum_NPC_alectinib_1.11um_24h	-0.08998	0.0443414	359	0.909719
GTEx_Brain_Cerebellum_NPC_ZM.447439_0.12um_24h	-0.088032	0.0479179	359	0.909719
GTEx_Brain_Cerebellum_NPC_regorafenib_0.12um_24h	-0.0905228	0.043384	359	0.909719
GTEx_Brain_Cerebellum_NPC_JNK.IN.5A_0.37um_24h	-0.0875847	0.0487707	359	0.909719
GTEx_Brain_Cerebellum_NPC_bms.906024_0.5um_6h	-0.0920359	0.0408025	359	0.909719
GTEx_Brain_Cerebellum_NPC_IPI.145_0.5um_6h.1	-0.0918938	0.0410397	359	0.909719
GTEx_Brain_Cortex_NPC_TPCA.1_3.33um_24h	-0.112179	0.0448132	230	0.909719
GTEx_Brain_Cortex_NPC_TPCA.1_1.11um_24h	-0.112343	0.0445785	230	0.909719
GTEx_Brain_Cortex_NPC_IOX2_0.12um_24h	-0.108955	0.049647	230	0.909719
GTEx_Brain_Cortex_NPC_XMD.1499_0.37um_24h	-0.112099	0.0449285	230	0.909719
GTEx_Brain_Cortex_NPC_nilotinib_3.0um_6h	-0.110839	0.046774	230	0.909719
GTEx_Brain_Cortex_NPC_alpelisib_0.25um_6h.2	-0.109649	0.0485725	230	0.909719
GTEx_Brain_Frontal_Cortex_BA9_NPC_tivantinib_1.11um_24h	-0.127321	0.0490071	170	0.909719
GTEx_Brain_Frontal_Cortex_BA9_NPC_doramapimod_1.11um_24h	-0.127989	0.0481249	170	0.909719
GTEx_Brain_Frontal_Cortex_BA9_NPC_AGK.2_3.33um_24h	-0.135164	0.0394258	170	0.909719
GTEx_Brain_Frontal_Cortex_BA9_NPC_RG.108_0.12um_24h	-0.136352	0.0381154	170	0.909719
GTEx_Brain_Frontal_Cortex_BA9_NPC_NU.7026_0.04um_24h	-0.130388	0.0450612	170	0.909719
GTEx_Brain_Frontal_Cortex_BA9_NPC_GSK.1059615_3.33um_24h.2	-0.132996	0.0419093	170	0.909719
GTEx_Brain_Frontal_Cortex_BA9_NPC_SGX523_0.37um_24h	-0.13256	0.0424228	170	0.909719
GTEx_Brain_Frontal_Cortex_BA9_NPC_everolimus_0.1um_6h.2	-0.12868	0.0472266	170	0.909719
GTEx_Brain_Hippocampus_NPC_XMD.885_10.0um_24h	-0.157063	0.039512	126	0.909719
GTEx_Brain_Hippocampus_NPC_azacitidine_0.37um_24h	-0.152524	0.0440963	126	0.909719
GTEx_Brain_Hippocampus_NPC_methylstat_1.11um_24h	-0.156637	0.0399253	126	0.909719
GTEx_Brain_Hippocampus_NPC_QL.XI.92_3.33um_24h	-0.14924	0.0476709	126	0.909719
GTEx_Brain_Hippocampus_NPC_D.4476_1.11um_24h	-0.157555	0.039039	126	0.909719
GTEx_Brain_Hippocampus_NPC_tie2.kinase.inhibitor_0.37um_24h	-0.151591	0.0450891	126	0.909719
GTEx_Brain_Hippocampus_NPC_palbociclib_0.5um_6h.1	-0.156629	0.0399332	126	0.909719
GTEx_Brain_Hypothalamus_NPC_dasatinib_1.11um_24h	-0.161073	0.0400592	119	0.909719
GTEx_Brain_Hypothalamus_NPC_vorinostat_3.33um_24h	-0.160162	0.0409326	119	0.909719
GTEx_Brain_Hypothalamus_NPC_rucaparib_3.33um_24h	-0.154019	0.0472221	119	0.909719
GTEx_Brain_Hypothalamus_NPC_KIN001.242_1.11um_24h	-0.161557	0.0396013	119	0.909719
GTEx_Brain_Hypothalamus_NPC_aurora.a.inhibitor.i_0.37um_24h	-0.158502	0.0425615	119	0.909719
GTEx_Brain_Hypothalamus_NPC_tie2.kinase.inhibitor_0.37um_24h	-0.153894	0.0473572	119	0.909719
GTEx_Brain_Nucleus_accumbens_basal_ganglia_NPC_TPCA.1_3.33um_24h	-0.129742	0.0421666	178	0.909719
GTEx_Brain_Nucleus_accumbens_basal_ganglia_NPC_WZ.7043_1.11um_24h	-0.131312	0.0403054	178	0.909719
GTEx_Brain_Nucleus_accumbens_basal_ganglia_NPC_doramapimod_3.33um_24h	-0.128504	0.0436813	178	0.909719
GTEx_Brain_Nucleus_accumbens_basal_ganglia_NPC_quizartinib_0.04um_24h	-0.126483	0.046249	178	0.909719
GTEx_Brain_Nucleus_accumbens_basal_ganglia_NPC_BGT.226_0.04um_24h	-0.126365	0.0464027	178	0.909719
GTEx_Brain_Nucleus_accumbens_basal_ganglia_NPC_NVP.BGJ398_10.0um_24h	-0.127605	0.0448088	178	0.909719
GTEx_Brain_Nucleus_accumbens_basal_ganglia_NPC_veliparib_0.37um_24h	-0.130427	0.0413461	178	0.909719
GTEx_Brain_Nucleus_accumbens_basal_ganglia_NPC_PFI.1_10.0um_24h	-0.12394	0.0496481	178	0.909719
GTEx_Brain_Nucleus_accumbens_basal_ganglia_NPC_CGP.60474_10.0um_24h.1	-0.131976	0.0395392	178	0.909719
GTEx_Brain_Nucleus_accumbens_basal_ganglia_NPC_tie2.kinase.inhibitor_0.37um_24h	-0.130591	0.041152	178	0.909719
GTEx_Brain_Putamen_basal_ganglia_NPC_TPCA.1_3.33um_24h	-0.131239	0.0495795	159	0.909719
GTEx_Brain_Putamen_basal_ganglia_NPC_A.66_1.11um_24h	-0.134653	0.0453012	159	0.909719
GTEx_Brain_Putamen_basal_ganglia_NPC_masitinib_1.11um_24h	-0.140134	0.0390527	159	0.909719
GTEx_Brain_Putamen_basal_ganglia_NPC_PHA.767491_1.11um_24h	-0.137915	0.0414938	159	0.909719
GTEx_Brain_Putamen_basal_ganglia_NPC_mocetinostat_10.0um_24h	-0.131915	0.0487078	159	0.909719
GTEx_Brain_Putamen_basal_ganglia_NPC_mocetinostat_0.12um_24h	-0.133792	0.0463519	159	0.909719
GTEx_Brain_Putamen_basal_ganglia_NPC_PF.03758309_0.04um_24h	-0.134256	0.0457831	159	0.909719
GTEx_Brain_Putamen_basal_ganglia_NPC_CC.401_5.0um_6h.1	-0.13332	0.0469354	159	0.909719
GTEx_Brain_Putamen_basal_ganglia_NPC_vorinostat_1.0um_6h	-0.138096	0.0412893	159	0.909719
GTEx_Brain_Anterior_cingulate_cortex_BA24_NPC.CAS9_BMS.509744_3.33um_24h	-0.141258	0.0428641	149	0.909719
GTEx_Brain_Anterior_cingulate_cortex_BA24_NPC.CAS9_IOX2_10.0um_24h	-0.144621	0.0392277	149	0.909719
GTEx_Brain_Anterior_cingulate_cortex_BA24_NPC.CAS9_PFI.1_10.0um_24h	-0.144155	0.0397164	149	0.909719
GTEx_Brain_Anterior_cingulate_cortex_BA24_NPC.CAS9_PFI.1_3.33um_24h	-0.142852	0.0411076	149	0.909719
GTEx_Brain_Anterior_cingulate_cortex_BA24_NPC.CAS9_entinostat_3.33um_24h	-0.138361	0.0462081	149	0.909719
GTEx_Brain_Anterior_cingulate_cortex_BA24_NPC.CAS9_SB.939_0.12um_24h	-0.135716	0.0494391	149	0.909719
GTEx_Brain_Anterior_cingulate_cortex_BA24_NPC.CAS9_I.BET.151_10.0um_24h	-0.144886	0.0389521	149	0.909719
GTEx_Brain_Anterior_cingulate_cortex_BA24_NPC.CAS9_XMD.892_10.0um_24h	-0.135524	0.0496808	149	0.909719
GTEx_Brain_Anterior_cingulate_cortex_BA24_NPC.CAS9_GW.5074_3.33um_24h	-0.142393	0.0416073	149	0.909719
GTEx_Brain_Caudate_basal_ganglia_NPC.CAS9_SAR.245409_0.37um_24h	-0.12137	0.0414991	205	0.909719
GTEx_Brain_Caudate_basal_ganglia_NPC.CAS9_SGI.1776_10.0um_24h	-0.124003	0.0382435	205	0.909719
GTEx_Brain_Caudate_basal_ganglia_NPC.CAS9_vorinostat_10.0um_24h.1	-0.122973	0.0394919	205	0.909719
GTEx_Brain_Caudate_basal_ganglia_NPC.CAS9_belinostat_0.37um_24h	-0.118971	0.0446564	205	0.909719
GTEx_Brain_Caudate_basal_ganglia_NPC.CAS9_CGP.60474_0.37um_24h.1	-0.115589	0.0494301	205	0.909719
GTEx_Brain_Caudate_basal_ganglia_NPC.CAS9_KIN001.242_1.11um_24h	-0.116119	0.0486572	205	0.909719
GTEx_Brain_Cerebellar_Hemisphere_NPC.CAS9_rebastinib_0.12um_24h	-0.105781	0.0449798	258	0.909719
GTEx_Brain_Cerebellar_Hemisphere_NPC.CAS9_WZ.4002_0.12um_24h	-0.107889	0.0418514	258	0.909719
GTEx_Brain_Cerebellar_Hemisphere_NPC.CAS9_osimertinib_0.37um_24h	-0.10812	0.0415194	258	0.909719
GTEx_Brain_Cerebellar_Hemisphere_NPC.CAS9_ABT.737_0.04um_24h	-0.103618	0.048382	258	0.909719
GTEx_Brain_Cerebellar_Hemisphere_NPC.CAS9_PFI.1_3.33um_24h	-0.109523	0.0395494	258	0.909719
GTEx_Brain_Cerebellar_Hemisphere_NPC.CAS9_SB.239063_0.37um_24h	-0.109811	0.0391535	258	0.909719
GTEx_Brain_Cerebellar_Hemisphere_NPC.CAS9_SGX523_0.12um_24h	-0.105463	0.0454686	258	0.909719
GTEx_Brain_Cerebellar_Hemisphere_NPC.CAS9_ALW.II.38.3_1.11um_24h	-0.10373	0.0482013	258	0.909719
GTEx_Brain_Cerebellum_NPC.CAS9_GDC.0068_10.0um_24h	-0.0935996	0.0382667	359	0.909719
GTEx_Brain_Cerebellum_NPC.CAS9_GSK.J1_0.37um_24h	-0.089621	0.044984	359	0.909719
GTEx_Brain_Cerebellum_NPC.CAS9_BRD.K68548958_10.0um_24h	-0.0924432	0.0401293	359	0.909719
GTEx_Brain_Cerebellum_NPC.CAS9_garcinol_3.33um_24h	-0.0891795	0.0457843	359	0.909719
GTEx_Brain_Cerebellum_NPC.CAS9_GSK.J2_0.04um_24h	-0.0894648	0.0452658	359	0.909719
GTEx_Brain_Cerebellum_NPC.CAS9_SGX523_0.12um_24h	-0.0903681	0.0436551	359	0.909719
GTEx_Brain_Cerebellum_NPC.CAS9_KIN001.055_3.33um_24h	-0.0894084	0.0453679	359	0.909719
GTEx_Brain_Cerebellum_NPC.CAS9_olaparib_10.0um_24h.1	-0.0929229	0.0393479	359	0.909719
GTEx_Brain_Cerebellum_NPC.CAS9_GSK.429286A_0.04um_24h	-0.0873537	0.0492158	359	0.909719
GTEx_Brain_Cortex_NPC.CAS9_tivantinib_0.04um_24h	-0.112781	0.0439533	230	0.909719
GTEx_Brain_Cortex_NPC.CAS9_NVP.BHG712_0.04um_24h	-0.108999	0.0495773	230	0.909719
GTEx_Brain_Frontal_Cortex_BA9_NPC.CAS9_bosutinib_0.37um_24h	-0.128474	0.0474926	170	0.909719
GTEx_Brain_Frontal_Cortex_BA9_NPC.CAS9_WZ.7043_3.33um_24h	-0.135998	0.0385021	170	0.909719
GTEx_Brain_Frontal_Cortex_BA9_NPC.CAS9_UNC.669_3.33um_24h	-0.133773	0.0410052	170	0.909719
GTEx_Brain_Frontal_Cortex_BA9_NPC.CAS9_GW.5074_1.11um_24h	-0.132247	0.0427955	170	0.909719
GTEx_Brain_Frontal_Cortex_BA9_NPC.CAS9_ponatinib_0.37um_24h	-0.133639	0.0411592	170	0.909719
GTEx_Brain_Hippocampus_NPC.CAS9_bosutinib_10.0um_24h	-0.147338	0.0498432	126	0.909719
GTEx_Brain_Hippocampus_NPC.CAS9_KU.60019_3.33um_24h	-0.153675	0.0428958	126	0.909719
GTEx_Brain_Hippocampus_NPC.CAS9_BIX.01294_10.0um_24h	-0.15001	0.046812	126	0.909719
GTEx_Brain_Hippocampus_NPC.CAS9_methylstat_0.37um_24h	-0.156343	0.0402125	126	0.909719
GTEx_Brain_Hippocampus_NPC.CAS9_CX.5461_0.37um_24h	-0.149876	0.0469615	126	0.909719
GTEx_Brain_Hippocampus_NPC.CAS9_olaparib_3.33um_24h.1	-0.152206	0.0444327	126	0.909719
GTEx_Brain_Hypothalamus_NPC.CAS9_dabrafenib_3.33um_24h	-0.161938	0.039244	119	0.909719
GTEx_Brain_Hypothalamus_NPC.CAS9_BX.795_3.33um_24h	-0.153652	0.0476206	119	0.909719
GTEx_Brain_Nucleus_accumbens_basal_ganglia_NPC.CAS9_amuvatinib_10.0um_24h	-0.126383	0.046379	178	0.909719
GTEx_Brain_Nucleus_accumbens_basal_ganglia_NPC.CAS9_tivantinib_1.11um_24h	-0.124109	0.049416	178	0.909719
GTEx_Brain_Nucleus_accumbens_basal_ganglia_NPC.CAS9_NPK76.II.72.1_10.0um_24h	-0.127857	0.0444903	178	0.909719
GTEx_Brain_Nucleus_accumbens_basal_ganglia_NPC.CAS9_GSK.461364_0.12um_24h	-0.133115	0.0382507	178	0.909719
GTEx_Brain_Nucleus_accumbens_basal_ganglia_NPC.CAS9_JQ1...._0.37um_24h.1	-0.123862	0.0497556	178	0.909719
GTEx_Brain_Nucleus_accumbens_basal_ganglia_NPC.CAS9_mocetinostat_10.0um_24h	-0.125721	0.0472474	178	0.909719
GTEx_Brain_Nucleus_accumbens_basal_ganglia_NPC.CAS9_garcinol_0.37um_24h	-0.126134	0.0467034	178	0.909719
GTEx_Brain_Nucleus_accumbens_basal_ganglia_NPC.CAS9_garcinol_0.04um_24h	-0.126194	0.0466255	178	0.909719
GTEx_Brain_Nucleus_accumbens_basal_ganglia_NPC.CAS9_CGP.60474_10.0um_24h	-0.126992	0.0455907	178	0.909719
GTEx_Brain_Nucleus_accumbens_basal_ganglia_NPC.CAS9_regorafenib_0.37um_24h	-0.130912	0.0407737	178	0.909719
GTEx_Brain_Putamen_basal_ganglia_NPC.CAS9_KIN001.244_0.37um_24h	-0.140539	0.0386199	159	0.909719
GTEx_Brain_Putamen_basal_ganglia_NPC.CAS9_BGT.226_3.33um_24h	-0.131025	0.0498584	159	0.909719
GTEx_Brain_Anterior_cingulate_cortex_BA24_NPC.TAK_KIN001.244_0.12um_24h	-0.143513	0.0403976	149	0.909719
GTEx_Brain_Anterior_cingulate_cortex_BA24_NPC.TAK_FR.180204_0.37um_24h	-0.13743	0.0473253	149	0.909719
GTEx_Brain_Anterior_cingulate_cortex_BA24_NPC.TAK_osimertinib_0.37um_24h	-0.144184	0.0396857	149	0.909719
GTEx_Brain_Anterior_cingulate_cortex_BA24_NPC.TAK_entinostat_0.12um_24h	-0.144091	0.0397834	149	0.909719
GTEx_Brain_Anterior_cingulate_cortex_BA24_NPC.TAK_I.BET.762_3.33um_24h	-0.145475	0.0383453	149	0.909719
GTEx_Brain_Anterior_cingulate_cortex_BA24_NPC.TAK_SB.939_3.33um_24h	-0.138045	0.0465846	149	0.909719
GTEx_Brain_Anterior_cingulate_cortex_BA24_NPC.TAK_decitabine_3.33um_24h	-0.136178	0.0488615	149	0.909719
GTEx_Brain_Anterior_cingulate_cortex_BA24_NPC.TAK_GDC.0879_0.37um_24h	-0.142225	0.0417918	149	0.909719
GTEx_Brain_Anterior_cingulate_cortex_BA24_NPC.TAK_geldanamycin_2.0um_6h.1	-0.142105	0.0419236	149	0.909719
GTEx_Brain_Anterior_cingulate_cortex_BA24_NPC.TAK_okadaicacid_1.0um_6h	-0.144429	0.0394287	149	0.909719
GTEx_Brain_Caudate_basal_ganglia_NPC.TAK_rebastinib_10.0um_24h	-0.117069	0.0472934	205	0.909719
GTEx_Brain_Caudate_basal_ganglia_NPC.TAK_KU.60019_0.37um_24h	-0.120847	0.0421727	205	0.909719
GTEx_Brain_Caudate_basal_ganglia_NPC.TAK_JQ1...._1.11um_24h.1	-0.119381	0.0441038	205	0.909719
GTEx_Brain_Caudate_basal_ganglia_NPC.TAK_GSK.J4_3.33um_24h	-0.120743	0.0423072	205	0.909719
GTEx_Brain_Caudate_basal_ganglia_NPC.TAK_CGP.60474_10.0um_24h	-0.122543	0.0400231	205	0.909719
GTEx_Brain_Caudate_basal_ganglia_NPC.TAK_SGX523_0.12um_24h	-0.1193	0.0442123	205	0.909719
GTEx_Brain_Caudate_basal_ganglia_NPC.TAK_OSI.027_2.0um_6h.1	-0.122104	0.040571	205	0.909719
GTEx_Brain_Caudate_basal_ganglia_NPC.TAK_I.BET.762_1.0um_6h.2	-0.118721	0.0449967	205	0.909719
GTEx_Brain_Caudate_basal_ganglia_NPC.TAK_epz.5676_10.0um_6h	-0.12316	0.0392624	205	0.909719
GTEx_Brain_Caudate_basal_ganglia_NPC.TAK_tretinoin_3.0um_6h.2	-0.117763	0.046318	205	0.909719
GTEx_Brain_Cerebellar_Hemisphere_NPC.TAK_KIN001.266_0.37um_24h	-0.106186	0.0443654	258	0.909719
GTEx_Brain_Cerebellar_Hemisphere_NPC.TAK_SB.525334_0.37um_24h	-0.107751	0.0420508	258	0.909719
GTEx_Brain_Cerebellar_Hemisphere_NPC.TAK_resveratrol_3.33um_24h	-0.109922	0.0390029	258	0.909719
GTEx_Brain_Cerebellar_Hemisphere_NPC.TAK_PD.0325901_3.33um_24h.1	-0.106431	0.0439969	258	0.909719
GTEx_Brain_Cerebellar_Hemisphere_NPC.TAK_CGK.733_0.04um_24h	-0.109613	0.0394254	258	0.909719
GTEx_Brain_Cerebellar_Hemisphere_NPC.TAK_NU.7026_10.0um_24h	-0.103008	0.0493785	258	0.909719
GTEx_Brain_Cerebellar_Hemisphere_NPC.TAK_aurora.a.inhibitor.i_0.04um_24h	-0.108953	0.04034	258	0.909719
GTEx_Brain_Cerebellar_Hemisphere_NPC.TAK_GSK.429286A_0.04um_24h	-0.105289	0.0457367	258	0.909719
GTEx_Brain_Cerebellar_Hemisphere_NPC.TAK_GSK.J4_5.0um_6h	-0.110366	0.0384012	258	0.909719
GTEx_Brain_Cerebellar_Hemisphere_NPC.TAK_bafilomycina1_0.05um_6h	-0.103934	0.0478729	258	0.909719
GTEx_Brain_Cerebellum_NPC.TAK_ibrutinib_0.37um_24h	-0.0924123	0.04018	359	0.909719
GTEx_Brain_Cerebellum_NPC.TAK_JQ1...._3.33um_24h	-0.0907549	0.0429796	359	0.909719
GTEx_Brain_Cerebellum_NPC.TAK_rucaparib_1.11um_24h	-0.0902668	0.0438335	359	0.909719
GTEx_Brain_Cerebellum_NPC.TAK_AZ.20_0.37um_24h	-0.0874869	0.0489588	359	0.909719
GTEx_Brain_Cerebellum_NPC.TAK_JWE.035_0.37um_24h	-0.0894037	0.0453764	359	0.909719
GTEx_Brain_Cerebellum_NPC.TAK_PF.573228_0.12um_24h	-0.0910219	0.0425185	359	0.909719
GTEx_Brain_Cerebellum_NPC.TAK_KIN001.260_3.33um_24h	-0.0927792	0.0395807	359	0.909719
GTEx_Brain_Cerebellum_NPC.TAK_GSK.2334470_3.33um_24h	-0.0925399	0.0399708	359	0.909719
GTEx_Brain_Cortex_NPC.TAK_rucaparib_10.0um_24h	-0.109983	0.0480629	230	0.909719
GTEx_Brain_Cortex_NPC.TAK_VE.821_0.12um_24h	-0.11294	0.0437286	230	0.909719
GTEx_Brain_Cortex_NPC.TAK_GSK.2334470_0.12um_24h	-0.109526	0.048762	230	0.909719
GTEx_Brain_Cortex_NPC.TAK_JQ1...._1.0um_6h.1	-0.114851	0.0410991	230	0.909719
GTEx_Brain_Frontal_Cortex_BA9_NPC.TAK_BIX.02189_10.0um_24h	-0.127438	0.0488513	170	0.909719
GTEx_Brain_Frontal_Cortex_BA9_NPC.TAK_BMS.777607_1.11um_24h	-0.131161	0.0441076	170	0.909719
GTEx_Brain_Frontal_Cortex_BA9_NPC.TAK_entinostat_0.12um_24h	-0.136056	0.0384381	170	0.909719
GTEx_Brain_Frontal_Cortex_BA9_NPC.TAK_KIN001.055_0.37um_24h	-0.129138	0.0466377	170	0.909719
GTEx_Brain_Frontal_Cortex_BA9_NPC.TAK_CYT387_1.0um_6h.1	-0.131344	0.043884	170	0.909719
GTEx_Brain_Hippocampus_NPC.TAK_cabozantinib_10.0um_24h	-0.153724	0.042845	126	0.909719
GTEx_Brain_Hippocampus_NPC.TAK_GSK.3.inhibitor.II_0.37um_24h	-0.15235	0.0442801	126	0.909719
GTEx_Brain_Hippocampus_NPC.TAK_KU.60019_3.33um_24h	-0.149879	0.0469582	126	0.909719
GTEx_Brain_Hippocampus_NPC.TAK_GSK.J4_1.11um_24h	-0.150166	0.0466397	126	0.909719
GTEx_Brain_Hippocampus_NPC.TAK_mocetinostat_0.04um_24h	-0.148994	0.0479473	126	0.909719
GTEx_Brain_Hippocampus_NPC.TAK_AZD.7762_0.04um_24h	-0.152056	0.0445921	126	0.909719
GTEx_Brain_Hippocampus_NPC.TAK_KIN001.269_3.33um_24h	-0.157675	0.0389244	126	0.909719
GTEx_Brain_Hippocampus_NPC.TAK_belinostat_10.0um_6h	-0.154411	0.0421415	126	0.909719
GTEx_Brain_Hippocampus_NPC.TAK_BIX.01338_10.0um_6h	-0.154708	0.0418403	126	0.909719
GTEx_Brain_Hippocampus_NPC.TAK_tretinoin_3.0um_6h.1	-0.151081	0.0456393	126	0.909719
GTEx_Brain_Hippocampus_NPC.TAK_ruxolitinib_0.5um_6h.2	-0.158269	0.0383607	126	0.909719
GTEx_Brain_Hypothalamus_NPC.TAK_rucaparib_1.11um_24h	-0.155832	0.0452909	119	0.909719
GTEx_Brain_Hypothalamus_NPC.TAK_tranylcypromine_3.33um_24h	-0.160379	0.0407231	119	0.909719
GTEx_Brain_Hypothalamus_NPC.TAK_AZD.1480_0.04um_24h	-0.162088	0.0391045	119	0.909719
GTEx_Brain_Hypothalamus_NPC.TAK_tacedinaline_2.0um_6h.2	-0.158363	0.0427002	119	0.909719
GTEx_Brain_Hypothalamus_NPC.TAK_methylstat_10.0um_6h	-0.153766	0.0474965	119	0.909719
GTEx_Brain_Nucleus_accumbens_basal_ganglia_NPC.TAK_KW.2449_10.0um_24h	-0.124429	0.048979	178	0.909719
GTEx_Brain_Nucleus_accumbens_basal_ganglia_NPC.TAK_idelalisib_0.12um_24h	-0.126726	0.0459334	178	0.909719
GTEx_Brain_Nucleus_accumbens_basal_ganglia_NPC.TAK_BS.181_3.33um_24h	-0.132676	0.038743	178	0.909719
GTEx_Brain_Nucleus_accumbens_basal_ganglia_NPC.TAK_KU.60019_0.37um_24h	-0.126005	0.0468731	178	0.909719
GTEx_Brain_Nucleus_accumbens_basal_ganglia_NPC.TAK_azacitidine_3.33um_24h	-0.130629	0.0411067	178	0.909719
GTEx_Brain_Nucleus_accumbens_basal_ganglia_NPC.TAK_XMD.1499_10.0um_24h	-0.126447	0.0462961	178	0.909719
GTEx_Brain_Nucleus_accumbens_basal_ganglia_NPC.TAK_rigosertib_0.37um_24h	-0.125247	0.0478764	178	0.909719
GTEx_Brain_Nucleus_accumbens_basal_ganglia_NPC.TAK_I.BET.762_1.0um_6h	-0.126304	0.0464817	178	0.909719
GTEx_Brain_Nucleus_accumbens_basal_ganglia_NPC.TAK_geldanamycin_2.0um_6h.2	-0.12416	0.0493461	178	0.909719
GTEx_Brain_Nucleus_accumbens_basal_ganglia_NPC.TAK_tretinoin_3.0um_6h	-0.124502	0.0488807	178	0.909719
GTEx_Brain_Nucleus_accumbens_basal_ganglia_NPC.TAK_CHIR.99021_2.0um_6h	-0.125829	0.0471046	178	0.909719
GTEx_Brain_Putamen_basal_ganglia_NPC.TAK_tivantinib_10.0um_24h	-0.139884	0.039322	159	0.909719
GTEx_Brain_Putamen_basal_ganglia_NPC.TAK_tivantinib_0.04um_24h	-0.13156	0.0491644	159	0.909719
GTEx_Brain_Putamen_basal_ganglia_NPC.TAK_idelalisib_1.11um_24h	-0.132603	0.047833	159	0.909719
GTEx_Brain_Putamen_basal_ganglia_NPC.TAK_GSK.461364_3.33um_24h	-0.131303	0.0494965	159	0.909719
GTEx_Brain_Putamen_basal_ganglia_NPC.TAK_PF.03758309_0.04um_24h	-0.133875	0.0462491	159	0.909719
GTEx_Brain_Putamen_basal_ganglia_NPC.TAK_KIN001.260_3.33um_24h	-0.136936	0.0426076	159	0.909719
GTEx_Brain_Putamen_basal_ganglia_NPC.TAK_I.BET.762_1.0um_6h	-0.137858	0.0415573	159	0.909719
GTEx_Brain_Putamen_basal_ganglia_NPC.TAK_tacrolimus_10.0um_6h.2	-0.136663	0.0429237	159	0.909719
GTEx_Colon_Sigmoid_AGS_RITA_10É M_6h	-0.101796	0.0417679	290	0.909719
GTEx_Colon_Sigmoid_AGS_BMS.299897_10É M_6h	-0.09822	0.0475149	290	0.909719
GTEx_Colon_Sigmoid_AGS_batimastat_40É M_6h	-0.0990109	0.0461923	290	0.909719
GTEx_Colon_Transverse_AGS_sulforaphane_10É M_6h	-0.101807	0.0391565	300	0.909719
GTEx_Colon_Transverse_AGS_Ro.28.1675_100É M_6h	-0.0989516	0.0435462	300	0.909719
GTEx_Colon_Transverse_AGS_BRD.K81647657_10É M_6h	-0.0988638	0.0436872	300	0.909719
GTEx_Colon_Transverse_AGS_BRD.K90735586_10É M_6h	-0.0980759	0.0449692	300	0.909719
GTEx_Small_Intestine_Terminal_Ileum_AGS_necrostatin.1_100É M_6h	-0.140124	0.0425518	152	0.909719
GTEx_Small_Intestine_Terminal_Ileum_AGS_BRD.K05649647_20É M_6h	-0.142691	0.0397426	152	0.909719
GTEx_Small_Intestine_Terminal_Ileum_AGS_arachidonyl.trifluoro.methane_80É M_6h	-0.14344	0.0389524	152	0.909719
GTEx_Small_Intestine_Terminal_Ileum_AGS_BRD.K50776152_40É M_6h	-0.138242	0.0447108	152	0.909719
GTEx_Small_Intestine_Terminal_Ileum_AGS_ARG.CSC.91_10É M_6h	-0.134925	0.0487274	152	0.909719
GTEx_Small_Intestine_Terminal_Ileum_AGS_RG.108_80É M_6h	-0.143247	0.039155	152	0.909719
GTEx_Colon_Sigmoid_CL34_2..5..dideoxyadenosine_10É M_6h	-0.102087	0.0413256	290	0.909719
GTEx_Colon_Sigmoid_CL34_BRD.K19922318_10É M_6h	-0.0992477	0.0458022	290	0.909719
GTEx_Colon_Sigmoid_CL34_BRD.K86574132_50É M_6h	-0.100595	0.0436323	290	0.909719
GTEx_Colon_Transverse_CL34_artesunate_10É M_6h	-0.0970654	0.0466572	300	0.909719
GTEx_Colon_Transverse_CL34_rottlerin_10É M_6h	-0.0995316	0.0426239	300	0.909719
GTEx_Colon_Transverse_CL34_LE.135_20É M_6h	-0.0977501	0.045508	300	0.909719
GTEx_Colon_Transverse_CL34_COT.10b_40É M_6h	-0.102124	0.0386909	300	0.909719
GTEx_Colon_Transverse_CL34_DG.041_40É M_6h	-0.0955068	0.0493593	300	0.909719
GTEx_Small_Intestine_Terminal_Ileum_CL34_rosiglitazone_80É M_6h	-0.136561	0.0467124	152	0.909719
GTEx_Small_Intestine_Terminal_Ileum_CL34_BAY.11.7082_10É M_6h	-0.137483	0.0456053	152	0.909719
GTEx_Small_Intestine_Terminal_Ileum_CL34_gossypol_10É M_6h	-0.135375	0.0481664	152	0.909719
GTEx_Small_Intestine_Terminal_Ileum_CL34_flutamide_30É M_6h	-0.138582	0.0443144	152	0.909719
GTEx_Small_Intestine_Terminal_Ileum_CL34_L.690488_10É M_6h	-0.134775	0.0489151	152	0.909719
GTEx_Small_Intestine_Terminal_Ileum_CL34_UNC.0321_10É M_6h	-0.139899	0.0428052	152	0.909719
GTEx_Small_Intestine_Terminal_Ileum_CL34_ixazomib_10É M_6h	-0.135077	0.0485365	152	0.909719
GTEx_Small_Intestine_Terminal_Ileum_CL34_BRD.K86574132_50É M_6h	-0.136395	0.0469135	152	0.909719
GTEx_Colon_Sigmoid_HCT116_MK.1775_10É M_6h	-0.0992286	0.0458334	290	0.909719
GTEx_Colon_Sigmoid_HCT116_tipifarnib.P2_10É M_6h	-0.102123	0.0412709	290	0.909719
GTEx_Colon_Sigmoid_HCT116_M2.PK.activator_90É M_6h	-0.103208	0.0396577	290	0.909719
GTEx_Colon_Sigmoid_HT115_PX.12_30É M_6h	-0.102943	0.0400468	290	0.909719
GTEx_Colon_Sigmoid_HT115_fumonisin.b1_100É M_6h	-0.101235	0.0426298	290	0.909719
GTEx_Colon_Sigmoid_HT115_salermide_100É M_6h	-0.0979081	0.0480448	290	0.909719
GTEx_Colon_Sigmoid_HT115_wortmannin_10É M_6h	-0.0983972	0.0472161	290	0.909719
GTEx_Colon_Sigmoid_HT115_CT.200783_10É M_6h	-0.0994359	0.0454939	290	0.909719
GTEx_Colon_Sigmoid_HT115_methylene.blue_10É M_6h	-0.0981265	0.0476732	290	0.909719
GTEx_Colon_Sigmoid_HT115_FK.866_100nM_6h	-0.103848	0.0387314	290	0.909719
GTEx_Colon_Transverse_HT115_BRD.K41087962_500nM_6h	-0.0972567	0.0463337	300	0.909719
GTEx_Colon_Transverse_HT115_serdemetan_10É M_6h	-0.099351	0.0429094	300	0.909719
GTEx_Colon_Transverse_HT115_SU.11652_10É M_6h	-0.0985231	0.0442378	300	0.909719
GTEx_Colon_Transverse_HT115_BRD.K73261812_10É M_6h	-0.0963815	0.047828	300	0.909719
GTEx_Colon_Transverse_HT115_batimastat_40É M_6h	-0.102357	0.0383531	300	0.909719
GTEx_Small_Intestine_Terminal_Ileum_HT115_BRD.A12083771_10É M_6h	-0.143871	0.0385024	152	0.909719
GTEx_Small_Intestine_Terminal_Ileum_HT115_troglitazone_10É M_6h	-0.13567	0.0478006	152	0.909719
GTEx_Small_Intestine_Terminal_Ileum_HT115_sparfosic.acid_80É M_6h	-0.139939	0.0427607	152	0.909719
GTEx_Small_Intestine_Terminal_Ileum_HT115_BAY.11.7082_10É M_6h	-0.140969	0.0416101	152	0.909719
GTEx_Small_Intestine_Terminal_Ileum_HT115_atorvastatin_10É M_6h	-0.135013	0.0486173	152	0.909719
GTEx_Colon_Sigmoid_HT29_INCA.6_10É M_6h	-0.102599	0.0405568	290	0.909719
GTEx_Colon_Sigmoid_HT29_estriol_10É M_24h	-0.101241	0.0426212	290	0.909719
GTEx_Colon_Sigmoid_HT29_iocetamic.acid_10É M_24h	-0.099033	0.0461558	290	0.909719
GTEx_Colon_Sigmoid_HT29_calyculin_10É M_24h	-0.103097	0.0398212	290	0.909719
GTEx_Colon_Sigmoid_HT29_cortisone_10É M_24h	-0.0972529	0.049173	290	0.909719
GTEx_Colon_Sigmoid_HT29_SRC.kinase.inhibitor.I_10É M_24h	-0.10127	0.0425763	290	0.909719
GTEx_Colon_Sigmoid_HT29_ST.638_10É M_24h	-0.100792	0.0433209	290	0.909719
GTEx_Colon_Sigmoid_HT29_tetrindole_10É M_6h	-0.0988971	0.0463809	290	0.909719
GTEx_Colon_Sigmoid_HT29_cercosporin_10É M_6h	-0.0982296	0.0474987	290	0.909719
GTEx_Colon_Sigmoid_HT29_LY.344864_10É M_6h	-0.101464	0.0422755	290	0.909719
GTEx_Colon_Sigmoid_HT29_pevonedistat_10É M_24h	-0.100855	0.0432227	290	0.909719
GTEx_Colon_Sigmoid_HT29_K784.3187_10É M_24h	-0.10097	0.0430425	290	0.909719
GTEx_Colon_Sigmoid_HT29_BRD.K17203693_10É M_24h	-0.0980565	0.0477922	290	0.909719
GTEx_Colon_Sigmoid_HT29_BRD.K45443730_10É M_24h	-0.0998754	0.0447805	290	0.909719
GTEx_Colon_Sigmoid_HT29_BRD.K60870698_10É M_24h	-0.0981018	0.0477152	290	0.909719
GTEx_Colon_Sigmoid_HT29_BRD.A09719808_10É M_6h	-0.10236	0.0409141	290	0.909719
GTEx_Colon_Sigmoid_HT29_BRD.K70693222_10É M_6h	-0.0989427	0.0463052	290	0.909719
GTEx_Colon_Sigmoid_HT29_BRD.K73709114_10É M_6h	-0.0974751	0.0487882	290	0.909719
GTEx_Colon_Sigmoid_HT29_JAS07.008_10É M_6h	-0.0991038	0.046039	290	0.909719
GTEx_Colon_Sigmoid_HT29_BRD.K05861053_10É M_6h	-0.0991134	0.0460232	290	0.909719
GTEx_Colon_Sigmoid_HT29_BRD.K32944375_10É M_6h	-0.101274	0.0425702	290	0.909719
GTEx_Colon_Sigmoid_HT29_ethambutol_10É M_6h	-0.0987923	0.046555	290	0.909719
GTEx_Colon_Sigmoid_HT29_methylprednisolone_10É M_6h	-0.0975332	0.0486878	290	0.909719
GTEx_Colon_Sigmoid_HT29_KU.C103882_10É M_6h	-0.0980232	0.0478487	290	0.909719
GTEx_Colon_Sigmoid_HT29_BRD.K12168891_10É M_6h	-0.0979281	0.0480106	290	0.909719
GTEx_Colon_Sigmoid_HT29_BRD.K81538844_10É M_6h	-0.0979157	0.0480318	290	0.909719
GTEx_Colon_Sigmoid_HT29_levonorgestrel_10É M_6h	-0.0988198	0.0465092	290	0.909719
GTEx_Colon_Sigmoid_HT29_nitazoxanide_10É M_6h	-0.0969599	0.0496844	290	0.909719
GTEx_Colon_Sigmoid_HT29_daunorubicin_10É M_6h.2	-0.101679	0.0419469	290	0.909719
GTEx_Colon_Sigmoid_HT29_zibotentan_10É M_6h	-0.101659	0.041977	290	0.909719
GTEx_Colon_Sigmoid_HT29_withaferin.a_10É M_6h	-0.100242	0.0441917	290	0.909719
GTEx_Colon_Sigmoid_HT29_XMD.892_10É M_6h	-0.101986	0.0414783	290	0.909719
GTEx_Colon_Sigmoid_HT29_STK.249718_10É M_6h	-0.10136	0.0424366	290	0.909719
GTEx_Colon_Sigmoid_HT29_thiocolchicoside_10É M_6h	-0.0998536	0.0448156	290	0.909719
GTEx_Colon_Sigmoid_HT29_SDZ.WAG.994_10É M_6h	-0.101863	0.0416647	290	0.909719
GTEx_Colon_Sigmoid_HT29_ketorolac_10É M_6h.2	-0.104288	0.0381034	290	0.909719
GTEx_Colon_Sigmoid_HT29_vincristine_10É M_6h.1	-0.0979105	0.0480407	290	0.909719
GTEx_Colon_Sigmoid_HT29_diloxanide_10É M_6h.1	-0.0978002	0.0482292	290	0.909719
GTEx_Colon_Sigmoid_HT29_dicyclohexylurea_10É M_6h	-0.103671	0.0389856	290	0.909719
GTEx_Colon_Sigmoid_HT29_raclopride_10É M_6h.1	-0.102429	0.0408108	290	0.909719
GTEx_Colon_Sigmoid_HT29_SB.216641_10É M_6h.1	-0.0992519	0.0457953	290	0.909719
GTEx_Colon_Sigmoid_HT29_4.5.6.7.tetrabromobenzotriazole_10É M_6h	-0.103966	0.0385613	290	0.909719
GTEx_Colon_Sigmoid_HT29_piperlongumine_10É M_6h.2	-0.0998752	0.0447808	290	0.909719
GTEx_Colon_Sigmoid_HT29_diethylcarbamazine_10É M_6h.1	-0.0970062	0.0496034	290	0.909719
GTEx_Colon_Sigmoid_HT29_diclofenamide_10É M_6h	-0.0996064	0.0452161	290	0.909719
GTEx_Colon_Sigmoid_HT29_SC.560_10É M_6h	-0.0978185	0.0481978	290	0.909719
GTEx_Colon_Sigmoid_HT29_U.46619_10É M_6h	-0.101313	0.0425098	290	0.909719
GTEx_Colon_Sigmoid_HT29_bufalin_10É M_6h	-0.101962	0.0415147	290	0.909719
GTEx_Colon_Sigmoid_HT29_BRD.K02354331_5É M_24h	-0.101409	0.0423612	290	0.909719
GTEx_Colon_Sigmoid_HT29_BRD.K16625384_5É M_24h	-0.0997409	0.0449979	290	0.909719
GTEx_Colon_Sigmoid_HT29_BRD.K21259057_5É M_24h	-0.0980041	0.0478812	290	0.909719
GTEx_Colon_Sigmoid_HT29_BRD.K27014041_5É M_24h	-0.0987243	0.0466682	290	0.909719
GTEx_Colon_Sigmoid_HT29_BRD.K14433433_5É M_24h	-0.0969845	0.0496414	290	0.909719
GTEx_Colon_Sigmoid_HT29_BRD.K68319707_5É M_24h	-0.101685	0.0419372	290	0.909719
GTEx_Colon_Sigmoid_HT29_BRD.K46714753_5É M_24h	-0.0979692	0.0479406	290	0.909719
GTEx_Colon_Sigmoid_HT29_BRD.K50808811_5É M_24h	-0.0973022	0.0490874	290	0.909719
GTEx_Colon_Sigmoid_HT29_BRD.K61219693_5É M_24h	-0.0999761	0.0446182	290	0.909719
GTEx_Colon_Sigmoid_HT29_BRD.K67716641_5É M_24h	-0.0993861	0.0455753	290	0.909719
GTEx_Colon_Sigmoid_HT29_BRD.K86618560_5É M_24h	-0.099894	0.0447505	290	0.909719
GTEx_Colon_Sigmoid_HT29_BRD.K36471847_5É M_24h	-0.10042	0.0439086	290	0.909719
GTEx_Colon_Sigmoid_HT29_BRD.K45336346_5É M_24h	-0.100191	0.0442734	290	0.909719
GTEx_Colon_Sigmoid_HT29_BRD.K54051742_5É M_24h	-0.101659	0.0419761	290	0.909719
GTEx_Colon_Sigmoid_HT29_BRD.K60836534_5É M_24h	-0.101151	0.0427612	290	0.909719
GTEx_Colon_Sigmoid_HT29_BRD.K65603160_5É M_24h	-0.100892	0.0431652	290	0.909719
GTEx_Colon_Sigmoid_HT29_BRD.K25018652_5É M_24h	-0.0989521	0.0462897	290	0.909719
GTEx_Colon_Sigmoid_HT29_BRD.K28530075_5É M_24h	-0.101095	0.0428479	290	0.909719
GTEx_Colon_Sigmoid_HT29_BRD.K40123546_5É M_24h	-0.0994089	0.0455379	290	0.909719
GTEx_Colon_Sigmoid_HT29_BRD.K49071649_5É M_24h	-0.10077	0.0433559	290	0.909719
GTEx_Colon_Sigmoid_HT29_BRD.K57611352_5É M_24h	-0.103317	0.0394992	290	0.909719
GTEx_Colon_Sigmoid_HT29_BRD.K59605310_5É M_24h	-0.100038	0.0445189	290	0.909719
GTEx_Colon_Sigmoid_HT29_BRD.K95042038_5É M_24h	-0.102646	0.0404874	290	0.909719
GTEx_Colon_Sigmoid_HT29_BRD.K21668646_5É M_24h	-0.100815	0.043285	290	0.909719
GTEx_Colon_Sigmoid_HT29_BRD.K30437434_5É M_24h	-0.0995813	0.0452569	290	0.909719
GTEx_Colon_Sigmoid_HT29_BRD.K56366698_5É M_24h	-0.102999	0.0399655	290	0.909719
GTEx_Colon_Sigmoid_HT29_BRD.K68855692_5É M_24h	-0.0996735	0.045107	290	0.909719
GTEx_Colon_Sigmoid_HT29_vorinostat_500nM_24h.5	-0.103105	0.0398089	290	0.909719
GTEx_Colon_Sigmoid_HT29_BRD.K85698453_5É M_24h	-0.101524	0.0421841	290	0.909719
GTEx_Colon_Sigmoid_HT29_BRD.K06083657_5É M_24h	-0.0989483	0.046296	290	0.909719
GTEx_Colon_Sigmoid_HT29_BRD.K15752270_5É M_24h	-0.10123	0.0426374	290	0.909719
GTEx_Colon_Sigmoid_HT29_BRD.K18238232_5É M_24h	-0.096927	0.049742	290	0.909719
GTEx_Colon_Sigmoid_HT29_BRD.K22787051_5É M_24h	-0.103786	0.03882	290	0.909719
GTEx_Colon_Sigmoid_HT29_BRD.A59046243_5É M_24h	-0.0990819	0.0460751	290	0.909719
GTEx_Colon_Sigmoid_HT29_BRD.K74470016_5É M_24h	-0.101215	0.0426615	290	0.909719
GTEx_Colon_Sigmoid_HT29_BRD.K79748109_5É M_24h	-0.103665	0.0389945	290	0.909719
GTEx_Colon_Sigmoid_HT29_BRD.K56244259_5É M_24h	-0.102656	0.0404721	290	0.909719
GTEx_Colon_Sigmoid_HT29_BRD.K89949395_5É M_24h	-0.102945	0.0400448	290	0.909719
GTEx_Colon_Sigmoid_HT29_BRD.K16347954_5É M_24h	-0.10006	0.0444837	290	0.909719
GTEx_Colon_Sigmoid_HT29_BRD.K47681666_5É M_24h	-0.100579	0.043657	290	0.909719
GTEx_Colon_Sigmoid_HT29_BRD.K59977049_5É M_24h	-0.101668	0.0419623	290	0.909719
GTEx_Colon_Sigmoid_HT29_BRD.M77861050_5É M_24h	-0.097109	0.0494237	290	0.909719
GTEx_Colon_Sigmoid_HT29_BRD.K16117792_5É M_24h	-0.102758	0.0403208	290	0.909719
GTEx_Colon_Sigmoid_HT29_BRD.K57640948_5É M_24h	-0.0997047	0.0450565	290	0.909719
GTEx_Colon_Sigmoid_HT29_BRD.K08351986_5É M_24h	-0.100574	0.0436644	290	0.909719
GTEx_Colon_Sigmoid_HT29_BRD.K48441067_5É M_24h	-0.0999941	0.0445893	290	0.909719
GTEx_Colon_Sigmoid_HT29_wortmannin_10É M_24h.10	-0.0980466	0.047809	290	0.909719
GTEx_Colon_Sigmoid_HT29_BRD.K37290471_5É M_24h	-0.101018	0.0429671	290	0.909719
GTEx_Colon_Sigmoid_HT29_BRD.K40230514_5É M_24h	-0.0978997	0.0480591	290	0.909719
GTEx_Colon_Sigmoid_HT29_BRD.K50068201_5É M_24h	-0.100698	0.0434689	290	0.909719
GTEx_Colon_Sigmoid_HT29_BRD.K53475565_5É M_24h	-0.098235	0.0474896	290	0.909719
GTEx_Colon_Sigmoid_HT29_BRD.K60863614_5É M_24h	-0.10027	0.0441478	290	0.909719
GTEx_Colon_Sigmoid_HT29_BRD.K70900504_5É M_24h	-0.0991063	0.0460348	290	0.909719
GTEx_Colon_Sigmoid_HT29_BRD.K75155876_5É M_24h	-0.102822	0.0402254	290	0.909719
GTEx_Colon_Sigmoid_HT29_BRD.K85118298_5É M_24h	-0.0993802	0.045585	290	0.909719
GTEx_Colon_Sigmoid_HT29_BRD.K03228956_5É M_24h	-0.0970429	0.0495391	290	0.909719
GTEx_Colon_Sigmoid_HT29_BRD.K25776214_5É M_24h	-0.0985417	0.0469734	290	0.909719
GTEx_Colon_Sigmoid_HT29_BRD.K46746428_5É M_24h	-0.0977365	0.0483383	290	0.909719
GTEx_Colon_Sigmoid_HT29_BRD.K75313893_5É M_24h	-0.100735	0.0434104	290	0.909719
GTEx_Colon_Sigmoid_HT29_BRD.K78822312_5É M_24h	-0.0988194	0.0465099	290	0.909719
GTEx_Colon_Sigmoid_HT29_BRD.K93210315_5É M_24h	-0.101054	0.0429121	290	0.909719
GTEx_Colon_Sigmoid_HT29_BRD.K36820092_5É M_24h	-0.0993412	0.0456488	290	0.909719
GTEx_Colon_Sigmoid_HT29_BRD.K71101608_5É M_24h	-0.100023	0.0445423	290	0.909719
GTEx_Colon_Sigmoid_HT29_BRD.K91461129_5É M_24h	-0.102268	0.0410528	290	0.909719
GTEx_Colon_Sigmoid_HT29_BRD.K13089870_5É M_24h	-0.101992	0.0414696	290	0.909719
GTEx_Colon_Sigmoid_HT29_BRD.K29328696_5É M_24h	-0.09799	0.0479052	290	0.909719
GTEx_Colon_Sigmoid_HT29_BRD.K55706946_5É M_24h	-0.0978221	0.0481917	290	0.909719
GTEx_Colon_Sigmoid_HT29_BRD.K76150628_5É M_24h	-0.0995481	0.0453109	290	0.909719
GTEx_Colon_Sigmoid_HT29_BRD.K92979098_5É M_24h	-0.101539	0.0421603	290	0.909719
GTEx_Colon_Sigmoid_HT29_BRD.K05248013_5É M_24h	-0.101715	0.0418917	290	0.909719
GTEx_Colon_Sigmoid_HT29_BRD.K13752834_5É M_24h	-0.101422	0.0423403	290	0.909719
GTEx_Colon_Sigmoid_HT29_BRD.K16698502_5É M_24h	-0.0986596	0.0467762	290	0.909719
GTEx_Colon_Sigmoid_HT29_BRD.K21246672_5É M_24h	-0.0996718	0.0451098	290	0.909719
GTEx_Colon_Sigmoid_HT29_BRD.K82024598_5É M_24h	-0.0986834	0.0467364	290	0.909719
GTEx_Colon_Sigmoid_HT29_fulvestrant_500nM_24h	-0.0998253	0.0448613	290	0.909719
GTEx_Colon_Sigmoid_HT29_fulvestrant_1É M_24h	-0.0997815	0.0449321	290	0.909719
GTEx_Colon_Sigmoid_HT29_BRD.K40276799_10É M_24h	-0.101446	0.0423041	290	0.909719
GTEx_Colon_Sigmoid_HT29_BRD.K39151515_10É M_24h	-0.103268	0.03957	290	0.909719
GTEx_Colon_Sigmoid_HT29_BRD.K48527688_10É M_24h	-0.0975745	0.0486167	290	0.909719
GTEx_Colon_Sigmoid_HT29_BRD.K74436011_10É M_24h	-0.100818	0.0432811	290	0.909719
GTEx_Colon_Sigmoid_HT29_BRD.K97758158_10É M_24h	-0.0985136	0.0470206	290	0.909719
GTEx_Colon_Sigmoid_HT29_sulforaphane_1É M_24h	-0.100012	0.0445612	290	0.909719
GTEx_Colon_Sigmoid_HT29_COL.3_10É M_24h	-0.100774	0.0433501	290	0.909719
GTEx_Colon_Sigmoid_HT29_sulforaphane_3.33É M_24h	-0.0977564	0.0483041	290	0.909719
GTEx_Colon_Sigmoid_HT29_alpha.estradiol_0.04É M_24h	-0.100029	0.044533	290	0.909719
GTEx_Colon_Sigmoid_HT29_wortmannin_10É M_24h.17	-0.0974711	0.048795	290	0.909719
GTEx_Colon_Sigmoid_HT29_barasertib.HQPA_10É M_24h	-0.0987192	0.0466767	290	0.909719
GTEx_Colon_Sigmoid_HT29_BRD.A36275421_10É M_24h.1	-0.0995032	0.045384	290	0.909719
GTEx_Colon_Sigmoid_HT29_FL.HDAC.025_3.33É M_24h	-0.0994578	0.0454581	290	0.909719
GTEx_Colon_Sigmoid_HT29_avrainvillamide.analog.2_0.12É M_24h	-0.104162	0.0382819	290	0.909719
GTEx_Colon_Sigmoid_HT29_raloxifene_1.11É M_24h.1	-0.10357	0.0391315	290	0.909719
GTEx_Colon_Sigmoid_HT29_raloxifene_10É M_24h.3	-0.0972942	0.0491013	290	0.909719
GTEx_Colon_Sigmoid_HT29_dienestrol_0.12É M_24h	-0.0992717	0.0457627	290	0.909719
GTEx_Colon_Transverse_HT29_GW.5074_10É M_24h	-0.0955115	0.049351	300	0.909719
GTEx_Colon_Transverse_HT29_etoposide_10É M_6h	-0.100387	0.0412924	300	0.909719
GTEx_Colon_Transverse_HT29_dihydroergotamine_10É M_6h.1	-0.0961504	0.0482288	300	0.909719
GTEx_Colon_Transverse_HT29_VAMA.37_10É M_6h	-0.10048	0.04115	300	0.909719
GTEx_Colon_Transverse_HT29_calcipotriol_10É M_6h	-0.095783	0.0488717	300	0.909719
GTEx_Colon_Transverse_HT29_FGIN.1.43_10É M_6h	-0.0966914	0.0472945	300	0.909719
GTEx_Colon_Transverse_HT29_nalbuphine_10É M_6h	-0.0980943	0.0449388	300	0.909719
GTEx_Colon_Transverse_HT29_mesulergine_10É M_6h	-0.096458	0.0476958	300	0.909719
GTEx_Colon_Transverse_HT29_geldanamycin_10É M_24h.2	-0.0996202	0.0424844	300	0.909719
GTEx_Colon_Transverse_HT29_BRD.A69470004_10É M_6h	-0.0975965	0.0457637	300	0.909719
GTEx_Colon_Transverse_HT29_BRD.K67118123_10É M_6h	-0.0999798	0.0419219	300	0.909719
GTEx_Colon_Transverse_HT29_BRD.K14027855_10É M_6h	-0.0990346	0.0434132	300	0.909719
GTEx_Colon_Transverse_HT29_BRD.K55127335_10É M_6h	-0.10041	0.0412567	300	0.909719
GTEx_Colon_Transverse_HT29_pazufloxacin_10É M_6h	-0.098569	0.0441634	300	0.909719
GTEx_Colon_Transverse_HT29_roxatidine.acetate_10É M_6h	-0.0999495	0.041969	300	0.909719
GTEx_Colon_Transverse_HT29_BRD.A14178283_10É M_6h	-0.100394	0.0412822	300	0.909719
GTEx_Colon_Transverse_HT29_BRD.A39121618_10É M_6h	-0.10226	0.0384937	300	0.909719
GTEx_Colon_Transverse_HT29_BRD.K45044657_10É M_6h	-0.0999982	0.0418933	300	0.909719
GTEx_Colon_Transverse_HT29_BRD.K60379529_10É M_6h	-0.0952704	0.0497799	300	0.909719
GTEx_Colon_Transverse_HT29_AZ.628_10É M_6h	-0.099878	0.0420806	300	0.909719
GTEx_Colon_Transverse_HT29_BRD.K07877311_10É M_6h	-0.101905	0.0390126	300	0.909719
GTEx_Colon_Transverse_HT29_vemurafenib_10É M_6h.1	-0.0997531	0.0422758	300	0.909719
GTEx_Colon_Transverse_HT29_GR.113808_10É M_6h.1	-0.0978394	0.0453597	300	0.909719
GTEx_Colon_Transverse_HT29_monastrol_10É M_6h	-0.0984928	0.0442872	300	0.909719
GTEx_Colon_Transverse_HT29_PD.198306_10É M_6h	-0.0977631	0.0454864	300	0.909719
GTEx_Colon_Transverse_HT29_BRD.K83509924_10É M_6h	-0.0980434	0.0450226	300	0.909719
GTEx_Colon_Transverse_HT29_BRD.K37127624_10É M_6h.1	-0.101684	0.0393373	300	0.909719
GTEx_Colon_Transverse_HT29_BRD.K02354331_5É M_24h	-0.100583	0.0409927	300	0.909719
GTEx_Colon_Transverse_HT29_SA.243276_5É M_24h	-0.0998161	0.0421772	300	0.909719
GTEx_Colon_Transverse_HT29_BRD.K00819343_5É M_24h	-0.0995949	0.0425242	300	0.909719
GTEx_Colon_Transverse_HT29_BRD.K15233676_5É M_24h	-0.099868	0.0420962	300	0.909719
GTEx_Colon_Transverse_HT29_BRD.K19549666_5É M_24h	-0.0960903	0.0483335	300	0.909719
GTEx_Colon_Transverse_HT29_SD.6.035.A11_5É M_24h	-0.0986423	0.0440447	300	0.909719
GTEx_Colon_Transverse_HT29_BRD.K59446585_5É M_24h	-0.096546	0.0475441	300	0.909719
GTEx_Colon_Transverse_HT29_BRD.K70836798_5É M_24h	-0.0973064	0.04625	300	0.909719
GTEx_Colon_Transverse_HT29_BRD.K46707636_5É M_24h	-0.100226	0.0415405	300	0.909719
GTEx_Colon_Transverse_HT29_BRD.K68870366_5É M_24h	-0.0973967	0.0460982	300	0.909719
GTEx_Colon_Transverse_HT29_BRD.K99055802_5É M_24h	-0.0965953	0.0474595	300	0.909719
GTEx_Colon_Transverse_HT29_BRD.K62189562_5É M_24h	-0.100963	0.0404148	300	0.909719
GTEx_Colon_Transverse_HT29_BRD.K70918484_5É M_24h	-0.101734	0.0392643	300	0.909719
GTEx_Colon_Transverse_HT29_BRD.K37357652_5É M_24h	-0.0998226	0.042167	300	0.909719
GTEx_Colon_Transverse_HT29_BRD.K07129792_5É M_24h	-0.0991731	0.0431922	300	0.909719
GTEx_Colon_Transverse_HT29_BRD.K10743257_5É M_24h	-0.0989637	0.0435268	300	0.909719
GTEx_Colon_Transverse_HT29_BRD.K13234528_5É M_24h	-0.0966462	0.0473721	300	0.909719
GTEx_Colon_Transverse_HT29_BRD.K14079892_5É M_24h	-0.0982655	0.044658	300	0.909719
GTEx_Colon_Transverse_HT29_BRD.K45025380_5É M_24h	-0.0952357	0.0498419	300	0.909719
GTEx_Colon_Transverse_HT29_BRD.K47443018_5É M_24h	-0.100071	0.0417808	300	0.909719
GTEx_Colon_Transverse_HT29_BRD.K49477330_5É M_24h	-0.0957175	0.0489869	300	0.909719
GTEx_Colon_Transverse_HT29_BRD.K97143621_5É M_24h	-0.0966015	0.0474488	300	0.909719
GTEx_Colon_Transverse_HT29_BRD.K07100440_5É M_24h	-0.0970089	0.0467529	300	0.909719
GTEx_Colon_Transverse_HT29_BRD.K02717912_5É M_24h	-0.0960949	0.0483256	300	0.909719
GTEx_Colon_Transverse_HT29_BRD.K71947697_5É M_24h	-0.096326	0.0479239	300	0.909719
GTEx_Colon_Transverse_HT29_BRD.K76423693_5É M_24h	-0.0976376	0.0456951	300	0.909719
GTEx_Colon_Transverse_HT29_geldanamycin_10É M_24h.13	-0.0982817	0.0446315	300	0.909719
GTEx_Colon_Transverse_HT29_BRD.K20555710_5É M_24h	-0.0957277	0.0489691	300	0.909719
GTEx_Colon_Transverse_HT29_BRD.K16980601_5É M_24h	-0.0964945	0.047633	300	0.909719
GTEx_Colon_Transverse_HT29_BRD.K39363780_5É M_24h	-0.100163	0.0416377	300	0.909719
GTEx_Colon_Transverse_HT29_vorinostat_10É M_24h.17	-0.0965937	0.0474622	300	0.909719
GTEx_Colon_Transverse_HT29_BRD.K15593941_5É M_24h	-0.0980504	0.0450111	300	0.909719
GTEx_Colon_Transverse_HT29_BRD.K79181721_5É M_24h	-0.0978586	0.045328	300	0.909719
GTEx_Colon_Transverse_HT29_BRD.K16930585_5É M_24h	-0.100969	0.0404053	300	0.909719
GTEx_Colon_Transverse_HT29_BRD.K22204517_5É M_24h	-0.0956852	0.0490439	300	0.909719
GTEx_Colon_Transverse_HT29_BRD.K32014638_5É M_24h	-0.100738	0.0407563	300	0.909719
GTEx_Colon_Transverse_HT29_BRD.K88899793_5É M_24h	-0.0964734	0.0476693	300	0.909719
GTEx_Colon_Transverse_HT29_BRD.K17466145_5É M_24h	-0.0972058	0.0464195	300	0.909719
GTEx_Colon_Transverse_HT29_BRD.K24690085_5É M_24h	-0.0957271	0.0489701	300	0.909719
GTEx_Colon_Transverse_HT29_BRD.K84738609_5É M_24h	-0.101587	0.0394806	300	0.909719
GTEx_Colon_Transverse_HT29_BRD.K90146477_5É M_24h	-0.0956401	0.0491236	300	0.909719
GTEx_Colon_Transverse_HT29_BRD.K97209864_5É M_24h	-0.100607	0.0409547	300	0.909719
GTEx_Colon_Transverse_HT29_BRD.K54254994_5É M_24h	-0.097095	0.046607	300	0.909719
GTEx_Colon_Transverse_HT29_BRD.K67561376_5É M_24h	-0.0979798	0.0451276	300	0.909719
GTEx_Colon_Transverse_HT29_BRD.K93527821_5É M_24h	-0.0988142	0.0437671	300	0.909719
GTEx_Colon_Transverse_HT29_BRD.K05978741_10É M_24h	-0.0964185	0.0477641	300	0.909719
GTEx_Colon_Transverse_HT29_BRD.K14475668_10É M_24h	-0.0952906	0.0497439	300	0.909719
GTEx_Colon_Transverse_HT29_BRD.K19677752_10É M_24h	-0.10087	0.0405549	300	0.909719
GTEx_Colon_Transverse_HT29_BRD.K23488072_10É M_24h	-0.0971243	0.0465573	300	0.909719
GTEx_Colon_Transverse_HT29_BRD.K69500068_10É M_24h	-0.0970167	0.0467397	300	0.909719
GTEx_Colon_Transverse_HT29_BRD.K87252271_10É M_24h	-0.0988168	0.0437628	300	0.909719
GTEx_Colon_Transverse_HT29_BRD.K11977286_10É M_24h	-0.0978074	0.0454128	300	0.909719
GTEx_Colon_Transverse_HT29_BRD.K17554130_10É M_24h	-0.0974204	0.0460584	300	0.909719
GTEx_Colon_Transverse_HT29_geldanamycin_3.33É M_24h	-0.0957002	0.0490175	300	0.909719
GTEx_Colon_Transverse_HT29_BRD.K19876534_3.33É M_24h	-0.102116	0.0387033	300	0.909719
GTEx_Colon_Transverse_HT29_cilostamide_0.12É M_24h	-0.0977721	0.0454714	300	0.909719
GTEx_Colon_Transverse_HT29_BRD.K55533488_1.11É M_24h	-0.101065	0.0402609	300	0.909719
GTEx_Colon_Transverse_HT29_curcumin_100É M_24h	-0.100542	0.0410539	300	0.909719
GTEx_Colon_Transverse_HT29_staurosporine_10É M_24h	-0.0978117	0.0454058	300	0.909719
GTEx_Colon_Transverse_HT29_BRD.K64106162_1.11É M_24h	-0.0960924	0.0483298	300	0.909719
GTEx_Colon_Transverse_HT29_BRD.K83493571_10É M_24h	-0.0953838	0.0495779	300	0.909719
GTEx_Small_Intestine_Terminal_Ileum_HT29_alaproclate_10É M_6h	-0.140369	0.0422778	152	0.909719
GTEx_Small_Intestine_Terminal_Ileum_HT29_piperlongumine_10É M_6h	-0.135665	0.0478078	152	0.909719
GTEx_Small_Intestine_Terminal_Ileum_HT29_mycophenolic.acid_10É M_6h	-0.143922	0.0384498	152	0.909719
GTEx_Small_Intestine_Terminal_Ileum_HT29_iocetamic.acid_10É M_24h	-0.13594	0.0474685	152	0.909719
GTEx_Small_Intestine_Terminal_Ileum_HT29_oxprenolol_10É M_6h	-0.135243	0.0483299	152	0.909719
GTEx_Small_Intestine_Terminal_Ileum_HT29_L.stepholidine_10É M_6h	-0.136091	0.0472843	152	0.909719
GTEx_Small_Intestine_Terminal_Ileum_HT29_quinpirole_10É M_6h	-0.143723	0.0386562	152	0.909719
GTEx_Small_Intestine_Terminal_Ileum_HT29_phenylalanyltyrosine_10É M_6h	-0.135014	0.0486155	152	0.909719
GTEx_Small_Intestine_Terminal_Ileum_HT29_indometacin_10É M_6h	-0.139264	0.0435282	152	0.909719
GTEx_Small_Intestine_Terminal_Ileum_HT29_diphemanil_10É M_6h	-0.142994	0.0394214	152	0.909719
GTEx_Small_Intestine_Terminal_Ileum_HT29_artesunate_10É M_24h	-0.136842	0.0463727	152	0.909719
GTEx_Small_Intestine_Terminal_Ileum_HT29_NSC.23766_100É M_24h	-0.143002	0.0394127	152	0.909719
GTEx_Small_Intestine_Terminal_Ileum_HT29_narciclasine_10É M_6h	-0.140714	0.0418923	152	0.909719
GTEx_Small_Intestine_Terminal_Ileum_HT29_BRD.A06641369_10É M_24h	-0.135047	0.0485749	152	0.909719
GTEx_Small_Intestine_Terminal_Ileum_HT29_KU.C103428N_10É M_24h	-0.135612	0.0478722	152	0.909719
GTEx_Small_Intestine_Terminal_Ileum_HT29_BRD.K06748700_10É M_24h	-0.135949	0.047458	152	0.909719
GTEx_Small_Intestine_Terminal_Ileum_HT29_BRD.K58698715_10É M_24h	-0.138879	0.0439702	152	0.909719
GTEx_Small_Intestine_Terminal_Ileum_HT29_BRD.K40758391_10É M_6h	-0.143207	0.0391964	152	0.909719
GTEx_Small_Intestine_Terminal_Ileum_HT29_BRD.K61627029_10É M_6h	-0.136677	0.0465718	152	0.909719
GTEx_Small_Intestine_Terminal_Ileum_HT29_BRD.A05831822_10É M_6h	-0.141785	0.0407169	152	0.909719
GTEx_Small_Intestine_Terminal_Ileum_HT29_BRD.K07515761_10É M_6h	-0.14021	0.042455	152	0.909719
GTEx_Small_Intestine_Terminal_Ileum_HT29_BRD.K76021727_10É M_6h	-0.134777	0.0489131	152	0.909719
GTEx_Small_Intestine_Terminal_Ileum_HT29_VU.0418947.2_10É M_6h	-0.139688	0.0430451	152	0.909719
GTEx_Small_Intestine_Terminal_Ileum_HT29_KU.C103654_10É M_6h	-0.134775	0.0489153	152	0.909719
GTEx_Small_Intestine_Terminal_Ileum_HT29_BRD.K06765193_10É M_6h	-0.134749	0.0489475	152	0.909719
GTEx_Small_Intestine_Terminal_Ileum_HT29_BRD.K85853281_10É M_6h	-0.135727	0.0477311	152	0.909719
GTEx_Small_Intestine_Terminal_Ileum_HT29_amlexanox_10É M_6h	-0.141755	0.0407494	152	0.909719
GTEx_Small_Intestine_Terminal_Ileum_HT29_nitrazepam_10É M_6h	-0.142505	0.0399413	152	0.909719
GTEx_Small_Intestine_Terminal_Ileum_HT29_phenelzine_10É M_6h.1	-0.143647	0.0387363	152	0.909719
GTEx_Small_Intestine_Terminal_Ileum_HT29_thiostrepton_10É M_6h	-0.143757	0.0386213	152	0.909719
GTEx_Small_Intestine_Terminal_Ileum_HT29_CAY.10470_10É M_6h	-0.140791	0.041807	152	0.909719
GTEx_Small_Intestine_Terminal_Ileum_HT29_BRD.K11181277_10É M_6h	-0.143028	0.0393856	152	0.909719
GTEx_Small_Intestine_Terminal_Ileum_HT29_VU.0418946.1_10É M_6h.1	-0.138922	0.0439209	152	0.909719
GTEx_Small_Intestine_Terminal_Ileum_HT29_BRD.K80786583_10É M_6h	-0.14156	0.0409614	152	0.909719
GTEx_Small_Intestine_Terminal_Ileum_HT29_calmidazolium_10É M_6h.1	-0.138843	0.0440116	152	0.909719
GTEx_Small_Intestine_Terminal_Ileum_HT29_vinorelbine_10É M_6h.1	-0.142748	0.0396826	152	0.909719
GTEx_Small_Intestine_Terminal_Ileum_HT29_tyrphostin.A9_10É M_6h	-0.137912	0.0450979	152	0.909719
GTEx_Small_Intestine_Terminal_Ileum_HT29_STK.397047_10É M_6h	-0.14156	0.0409614	152	0.909719
GTEx_Small_Intestine_Terminal_Ileum_HT29_testosterone.propionate_10É M_6h	-0.143643	0.0387399	152	0.909719
GTEx_Small_Intestine_Terminal_Ileum_HT29_selamectin_10É M_6h.1	-0.139556	0.0431945	152	0.909719
GTEx_Small_Intestine_Terminal_Ileum_HT29_ranolazine_10É M_6h.1	-0.140265	0.0423935	152	0.909719
GTEx_Small_Intestine_Terminal_Ileum_HT29_pipamperone_10É M_6h.1	-0.14406	0.0383071	152	0.909719
GTEx_Small_Intestine_Terminal_Ileum_HT29_bisacodyl_10É M_6h.1	-0.134078	0.0497973	152	0.909719
GTEx_Small_Intestine_Terminal_Ileum_HT29_PSB.069_10É M_6h.1	-0.142838	0.0395865	152	0.909719
GTEx_Small_Intestine_Terminal_Ileum_HT29_doxorubicin_10É M_6h.3	-0.144137	0.0382277	152	0.909719
GTEx_Small_Intestine_Terminal_Ileum_HT29_reserpine_10É M_6h	-0.135325	0.0482279	152	0.909719
GTEx_Small_Intestine_Terminal_Ileum_HT29_piperlongumine_10É M_6h.2	-0.139729	0.0429986	152	0.909719
GTEx_Small_Intestine_Terminal_Ileum_HT29_ivachtin_10É M_6h	-0.138737	0.0441341	152	0.909719
GTEx_Small_Intestine_Terminal_Ileum_HT29_CVF.SUMO.11_10É M_6h	-0.136287	0.0470443	152	0.909719
GTEx_Small_Intestine_Terminal_Ileum_HT29_BRD.K61413806_10É M_6h	-0.140591	0.0420291	152	0.909719
GTEx_Small_Intestine_Terminal_Ileum_HT29_BRD.K80197532_5É M_24h	-0.137624	0.0454379	152	0.909719
GTEx_Small_Intestine_Terminal_Ileum_HT29_BRD.K76266174_5É M_24h	-0.142651	0.0397862	152	0.909719
GTEx_Small_Intestine_Terminal_Ileum_HT29_BRD.K03261284_5É M_24h	-0.136747	0.0464871	152	0.909719
GTEx_Small_Intestine_Terminal_Ileum_HT29_BRD.K08251038_5É M_24h	-0.138298	0.0446449	152	0.909719
GTEx_Small_Intestine_Terminal_Ileum_HT29_BRD.K19818442_5É M_24h	-0.142047	0.0404331	152	0.909719
GTEx_Small_Intestine_Terminal_Ileum_HT29_BRD.K30633722_5É M_24h	-0.142415	0.0400382	152	0.909719
GTEx_Small_Intestine_Terminal_Ileum_HT29_BRD.K35418438_5É M_24h	-0.136178	0.0471777	152	0.909719
GTEx_Small_Intestine_Terminal_Ileum_HT29_BRD.K37340147_5É M_24h	-0.137646	0.0454127	152	0.909719
GTEx_Small_Intestine_Terminal_Ileum_HT29_BRD.K59446585_5É M_24h	-0.139423	0.0433465	152	0.909719
GTEx_Small_Intestine_Terminal_Ileum_HT29_BRD.K75887136_5É M_24h	-0.138463	0.0444533	152	0.909719
GTEx_Small_Intestine_Terminal_Ileum_HT29_BRD.K49781215_5É M_24h	-0.142118	0.0403565	152	0.909719
GTEx_Small_Intestine_Terminal_Ileum_HT29_BRD.K94765019_5É M_24h	-0.134518	0.049239	152	0.909719
GTEx_Small_Intestine_Terminal_Ileum_HT29_BRD.K52225919_5É M_24h	-0.143281	0.0391191	152	0.909719
GTEx_Small_Intestine_Terminal_Ileum_HT29_BRD.K72282141_5É M_24h	-0.134153	0.0497016	152	0.909719
GTEx_Small_Intestine_Terminal_Ileum_HT29_BRD.K09329774_5É M_24h	-0.142994	0.0394216	152	0.909719
GTEx_Small_Intestine_Terminal_Ileum_HT29_BRD.K24776817_5É M_24h	-0.137931	0.0450758	152	0.909719
GTEx_Small_Intestine_Terminal_Ileum_HT29_BRD.K46088987_5É M_24h	-0.137646	0.0454127	152	0.909719
GTEx_Small_Intestine_Terminal_Ileum_HT29_BRD.K55854370_5É M_24h	-0.138345	0.0445909	152	0.909719
GTEx_Small_Intestine_Terminal_Ileum_HT29_BRD.K67769696_5É M_24h	-0.134315	0.0494954	152	0.909719
GTEx_Small_Intestine_Terminal_Ileum_HT29_BRD.K14079892_5É M_24h	-0.13682	0.0463986	152	0.909719
GTEx_Small_Intestine_Terminal_Ileum_HT29_BRD.K19645792_5É M_24h	-0.13681	0.046411	152	0.909719
GTEx_Small_Intestine_Terminal_Ileum_HT29_BRD.K20449903_5É M_24h	-0.139737	0.0429889	152	0.909719
GTEx_Small_Intestine_Terminal_Ileum_HT29_BRD.K73008154_5É M_24h	-0.142626	0.0398118	152	0.909719
GTEx_Small_Intestine_Terminal_Ileum_HT29_SA.1920683_5É M_24h	-0.136347	0.0469716	152	0.909719
GTEx_Small_Intestine_Terminal_Ileum_HT29_BRD.K86925364_5É M_24h	-0.138606	0.0442864	152	0.909719
GTEx_Small_Intestine_Terminal_Ileum_HT29_BRD.K04745699_5É M_24h	-0.141622	0.0408944	152	0.909719
GTEx_Small_Intestine_Terminal_Ileum_HT29_BRD.K55596430_5É M_24h	-0.13897	0.0438657	152	0.909719
GTEx_Small_Intestine_Terminal_Ileum_HT29_BRD.K86780816_5É M_24h	-0.138264	0.0446848	152	0.909719
GTEx_Small_Intestine_Terminal_Ileum_HT29_geldanamycin_10É M_24h.11	-0.137981	0.0450173	152	0.909719
GTEx_Small_Intestine_Terminal_Ileum_HT29_BRD.A99702332_5É M_24h	-0.138162	0.0448048	152	0.909719
GTEx_Small_Intestine_Terminal_Ileum_HT29_BRD.K33056518_5É M_24h	-0.139219	0.0435789	152	0.909719
GTEx_Small_Intestine_Terminal_Ileum_HT29_BRD.K48023456_5É M_24h	-0.139935	0.0427647	152	0.909719
GTEx_Small_Intestine_Terminal_Ileum_HT29_BRD.K79998087_5É M_24h	-0.14205	0.0404301	152	0.909719
GTEx_Small_Intestine_Terminal_Ileum_HT29_BRD.K95462612_5É M_24h	-0.139841	0.0428709	152	0.909719
GTEx_Small_Intestine_Terminal_Ileum_HT29_BRD.K56040287_5É M_24h	-0.135099	0.0485095	152	0.909719
GTEx_Small_Intestine_Terminal_Ileum_HT29_BRD.K72827150_5É M_24h	-0.137025	0.046153	152	0.909719
GTEx_Small_Intestine_Terminal_Ileum_HT29_BRD.K74316684_5É M_24h	-0.139298	0.0434889	152	0.909719
GTEx_Small_Intestine_Terminal_Ileum_HT29_BRD.K10689551_5É M_24h	-0.136465	0.0468284	152	0.909719
GTEx_Small_Intestine_Terminal_Ileum_HT29_BRD.K72798501_5É M_24h	-0.138709	0.0441675	152	0.909719
GTEx_Small_Intestine_Terminal_Ileum_HT29_BRD.K97103850_5É M_24h	-0.141611	0.0409064	152	0.909719
GTEx_Small_Intestine_Terminal_Ileum_HT29_BRD.M33077182_5É M_24h	-0.138579	0.0443184	152	0.909719
GTEx_Small_Intestine_Terminal_Ileum_HT29_BRD.K15707609_5É M_24h	-0.141509	0.0410174	152	0.909719
GTEx_Small_Intestine_Terminal_Ileum_HT29_BRD.K39066612_5É M_24h	-0.138141	0.0448288	152	0.909719
GTEx_Small_Intestine_Terminal_Ileum_HT29_BRD.K53283097_5É M_24h	-0.137369	0.0457415	152	0.909719
GTEx_Small_Intestine_Terminal_Ileum_HT29_BRD.K57330428_5É M_24h	-0.142838	0.0395865	152	0.909719
GTEx_Small_Intestine_Terminal_Ileum_HT29_BRD.K81873565_5É M_24h	-0.144197	0.0381661	152	0.909719
GTEx_Small_Intestine_Terminal_Ileum_HT29_BRD.K84336022_5É M_24h	-0.142165	0.040306	152	0.909719
GTEx_Small_Intestine_Terminal_Ileum_HT29_BRD.K88279116_5É M_24h	-0.142987	0.039429	152	0.909719
GTEx_Small_Intestine_Terminal_Ileum_HT29_BRD.K40471863_5É M_24h	-0.134401	0.0493872	152	0.909719
GTEx_Small_Intestine_Terminal_Ileum_HT29_BRD.K61181530_5É M_24h	-0.137412	0.0456907	152	0.909719
GTEx_Small_Intestine_Terminal_Ileum_HT29_BRD.K09324015_5É M_24h	-0.13998	0.0427146	152	0.909719
GTEx_Small_Intestine_Terminal_Ileum_HT29_BRD.K37991590_5É M_24h	-0.137369	0.0457415	152	0.909719
GTEx_Small_Intestine_Terminal_Ileum_HT29_BRD.K50068201_5É M_24h	-0.140849	0.0417426	152	0.909719
GTEx_Small_Intestine_Terminal_Ileum_HT29_BRD.K67653084_5É M_24h	-0.142276	0.0401866	152	0.909719
GTEx_Small_Intestine_Terminal_Ileum_HT29_BRD.K84129690_5É M_24h	-0.141118	0.0414464	152	0.909719
GTEx_Small_Intestine_Terminal_Ileum_HT29_BRD.K95716640_5É M_24h	-0.139468	0.0432947	152	0.909719
GTEx_Small_Intestine_Terminal_Ileum_HT29_BRD.K13559434_5É M_24h	-0.134341	0.0494629	152	0.909719
GTEx_Small_Intestine_Terminal_Ileum_HT29_BRD.K56301236_5É M_24h	-0.139363	0.0434148	152	0.909719
GTEx_Small_Intestine_Terminal_Ileum_HT29_BRD.K11989341_5É M_24h	-0.143633	0.0387506	152	0.909719
GTEx_Small_Intestine_Terminal_Ileum_HT29_BRD.K27682288_5É M_24h	-0.136187	0.0471671	152	0.909719
GTEx_Small_Intestine_Terminal_Ileum_HT29_BRD.K43345858_5É M_24h	-0.140268	0.0423899	152	0.909719
GTEx_Small_Intestine_Terminal_Ileum_HT29_BRD.K55981249_5É M_24h	-0.139226	0.0435712	152	0.909719
GTEx_Small_Intestine_Terminal_Ileum_HT29_BRD.K86694468_5É M_24h	-0.139089	0.0437281	152	0.909719
GTEx_Small_Intestine_Terminal_Ileum_HT29_BRD.K96703103_5É M_24h	-0.142869	0.0395537	152	0.909719
GTEx_Small_Intestine_Terminal_Ileum_HT29_BRD.K71994465_5É M_24h	-0.143026	0.0393881	152	0.909719
GTEx_Small_Intestine_Terminal_Ileum_HT29_BRD.K06373645_5É M_24h	-0.142715	0.0397172	152	0.909719
GTEx_Small_Intestine_Terminal_Ileum_HT29_BRD.K10196668_5É M_24h	-0.143655	0.0387274	152	0.909719
GTEx_Small_Intestine_Terminal_Ileum_HT29_BRD.K22314621_5É M_24h	-0.141437	0.0410965	152	0.909719
GTEx_Small_Intestine_Terminal_Ileum_HT29_BRD.K51753035_5É M_24h	-0.143606	0.038779	152	0.909719
GTEx_Small_Intestine_Terminal_Ileum_HT29_BRD.K54254994_5É M_24h	-0.138138	0.0448329	152	0.909719
GTEx_Small_Intestine_Terminal_Ileum_HT29_BRD.K75889393_5É M_24h	-0.14386	0.0385141	152	0.909719
GTEx_Small_Intestine_Terminal_Ileum_HT29_BRD.K90819764_5É M_24h	-0.141248	0.0413036	152	0.909719
GTEx_Small_Intestine_Terminal_Ileum_HT29_BRD.K44410738_10É M_24h	-0.143978	0.0383919	152	0.909719
GTEx_Small_Intestine_Terminal_Ileum_HT29_BRD.K08443710_10É M_24h	-0.137049	0.0461234	152	0.909719
GTEx_Small_Intestine_Terminal_Ileum_HT29_BRD.K33318635_10É M_24h	-0.13835	0.0445847	152	0.909719
GTEx_Small_Intestine_Terminal_Ileum_HT29_BRD.K65426421_10É M_24h	-0.139912	0.0427906	152	0.909719
GTEx_Small_Intestine_Terminal_Ileum_HT29_BRD.K80171496_10É M_24h	-0.142666	0.0397699	152	0.909719
GTEx_Small_Intestine_Terminal_Ileum_HT29_MW.SHH.250_500nM_24h	-0.134433	0.0493461	152	0.909719
GTEx_Small_Intestine_Terminal_Ileum_HT29_BRD.A08658758_0.04É M_24h	-0.141589	0.0409298	152	0.909719
GTEx_Small_Intestine_Terminal_Ileum_HT29_sulforaphane_0.12É M_24h	-0.137261	0.0458699	152	0.909719
GTEx_Small_Intestine_Terminal_Ileum_HT29_BRD.K19826688_0.12É M_24h	-0.136466	0.0468272	152	0.909719
GTEx_Small_Intestine_Terminal_Ileum_HT29_genistein_0.12É M_24h.1	-0.137232	0.0459046	152	0.909719
GTEx_Small_Intestine_Terminal_Ileum_HT29_toremifene_3.33É M_24h.1	-0.135899	0.0475188	152	0.909719
GTEx_Small_Intestine_Terminal_Ileum_HT29_crizotinib_10É M_24h	-0.137825	0.0452006	152	0.909719
GTEx_Colon_Sigmoid_HT29_CP.724714_3.33um_24h	-0.100138	0.0443584	290	0.909719
GTEx_Colon_Sigmoid_HT29_WH.4.025_0.04um_24h	-0.103187	0.039689	290	0.909719
GTEx_Colon_Sigmoid_HT29_linsitinib_0.04um_24h	-0.0974544	0.0488239	290	0.909719
GTEx_Colon_Sigmoid_HT29_AZD.5438_10.0um_24h	-0.101045	0.0429255	290	0.909719
GTEx_Colon_Sigmoid_HT29_selumetinib_3.33um_24h	-0.100594	0.0436329	290	0.909719
GTEx_Colon_Sigmoid_HT29_XMD.1150_1.11um_24h	-0.104066	0.0384187	290	0.909719
GTEx_Colon_Sigmoid_HT29_ALW.II.49.7_1.11um_24h	-0.0969999	0.0496144	290	0.909719
GTEx_Colon_Sigmoid_HT29_dinaciclib_3.33um_24h	-0.104269	0.0381302	290	0.909719
GTEx_Colon_Sigmoid_HT29_KIN001.266_0.37um_24h	-0.0981274	0.0476718	290	0.909719
GTEx_Colon_Sigmoid_HT29_NVP.TAE226_0.37um_24h	-0.100289	0.0441175	290	0.909719
GTEx_Colon_Sigmoid_HT29_BGT.226_0.12um_24h	-0.102985	0.0399852	290	0.909719
GTEx_Colon_Sigmoid_HT29_osimertinib_10.0um_24h	-0.102208	0.0411421	290	0.909719
GTEx_Colon_Sigmoid_HT29_IOX2_1.11um_24h	-0.100831	0.043261	290	0.909719
GTEx_Colon_Sigmoid_HT29_BRD.K68548958_0.12um_24h	-0.101367	0.0424261	290	0.909719
GTEx_Colon_Sigmoid_HT29_SB.939_1.11um_24h	-0.0988702	0.0464255	290	0.909719
GTEx_Colon_Sigmoid_HT29_belinostat_3.33um_24h	-0.098252	0.0474608	290	0.909719
GTEx_Colon_Sigmoid_HT29_CGP.60474_0.04um_24h.4	-0.0980424	0.0478161	290	0.909719
GTEx_Colon_Sigmoid_HT29_JNJ.38877605_1.11um_24h	-0.0980072	0.0478759	290	0.909719
GTEx_Colon_Sigmoid_HT29_aurora.a.inhibitor.i_0.37um_24h	-0.103573	0.0391278	290	0.909719
GTEx_Colon_Sigmoid_HT29_dasatinib_3.33um_24h.4	-0.101061	0.0429006	290	0.909719
GTEx_Colon_Sigmoid_HT29_rigosertib_10.0um_24h	-0.0976957	0.0484083	290	0.909719
GTEx_Colon_Sigmoid_HT29_rigosertib_3.33um_24h	-0.0992988	0.0457182	290	0.909719
GTEx_Colon_Sigmoid_HT29_PF.573228_0.04um_24h	-0.0989316	0.0463237	290	0.909719
GTEx_Colon_Sigmoid_HT29_KIN001.260_10.0um_24h	-0.0991943	0.0458899	290	0.909719
GTEx_Colon_Sigmoid_HT29_KIN001.260_1.11um_24h	-0.104035	0.0384634	290	0.909719
GTEx_Colon_Sigmoid_HT29_veliparib_1.11um_24h.1	-0.100928	0.0431088	290	0.909719
GTEx_Colon_Sigmoid_HT29_batimastat_10.0um_24h	-0.101141	0.0427767	290	0.909719
GTEx_Colon_Sigmoid_HT29_oxaprozin_3.33um_24h	-0.101093	0.0428515	290	0.909719
GTEx_Colon_Sigmoid_HT29_imiquimod_0.04um_24h	-0.0986685	0.0467613	290	0.909719
GTEx_Colon_Sigmoid_HT29_tolperisone_3.33um_24h	-0.0969273	0.0497416	290	0.909719
GTEx_Colon_Sigmoid_HT29_selegiline_0.04um_24h	-0.100604	0.0436168	290	0.909719
GTEx_Colon_Sigmoid_HT29_calcitriol_1.11um_24h	-0.0968651	0.0498508	290	0.909719
GTEx_Colon_Sigmoid_HT29_bortezomib_20.0um_24h.18	-0.104214	0.0382091	290	0.909719
GTEx_Colon_Sigmoid_HT29_bevirimat.dimeglumine_1.11um_24h	-0.097646	0.0484936	290	0.909719
GTEx_Colon_Sigmoid_HT29_atracurium_0.04um_24h	-0.0979397	0.0479909	290	0.909719
GTEx_Colon_Sigmoid_HT29_phensuximide_10.0um_24h	-0.1023	0.0410037	290	0.909719
GTEx_Colon_Sigmoid_HT29_mephentermine_0.37um_24h	-0.100666	0.0435203	290	0.909719
GTEx_Colon_Sigmoid_HT29_fluoxetine_0.37um_24h	-0.0996273	0.0451821	290	0.909719
GTEx_Colon_Sigmoid_HT29_azathioprine_3.33um_24h	-0.101874	0.0416484	290	0.909719
GTEx_Colon_Sigmoid_HT29_methylnaltrexone_1.11um_24h	-0.0995269	0.0453454	290	0.909719
GTEx_Colon_Sigmoid_HT29_tracazolate_3.33um_24h	-0.102965	0.0400154	290	0.909719
GTEx_Colon_Sigmoid_HT29_rotundine_0.37um_24h	-0.0997018	0.0450611	290	0.909719
GTEx_Colon_Sigmoid_HT29_dacarbazine_1.11um_24h	-0.0983798	0.0472453	290	0.909719
GTEx_Colon_Sigmoid_HT29_liranaftate_0.37um_24h	-0.101905	0.0416007	290	0.909719
GTEx_Colon_Sigmoid_HT29_MG.132_20.0um_24h.35	-0.0989035	0.0463702	290	0.909719
GTEx_Colon_Sigmoid_HT29_omecamtiv.mecarbil_10.0um_24h	-0.100643	0.0435562	290	0.909719
GTEx_Colon_Sigmoid_HT29_omecamtiv.mecarbil_3.33um_24h	-0.10331	0.0395097	290	0.909719
GTEx_Colon_Sigmoid_HT29_tofacitinib_1.11um_24h	-0.0972033	0.0492593	290	0.909719
GTEx_Colon_Sigmoid_HT29_tofacitinib_0.04um_24h	-0.103257	0.0395867	290	0.909719
GTEx_Colon_Sigmoid_HT29_perhexiline_10.0um_24h	-0.100285	0.0441234	290	0.909719
GTEx_Colon_Sigmoid_HT29_LY.2784544_0.12um_24h	-0.100726	0.0434246	290	0.909719
GTEx_Colon_Sigmoid_HT29_metatinib_0.12um_24h	-0.103148	0.0397459	290	0.909719
GTEx_Colon_Sigmoid_HT29_metatinib_0.04um_24h	-0.098576	0.0469159	290	0.909719
GTEx_Colon_Sigmoid_HT29_deforolimus_10.0um_24h	-0.0995428	0.0453195	290	0.909719
GTEx_Colon_Sigmoid_HT29_flecainide_1.11um_24h	-0.0983081	0.0473662	290	0.909719
GTEx_Colon_Sigmoid_HT29_dabrafenib_0.04um_24h.1	-0.100365	0.0439969	290	0.909719
GTEx_Colon_Sigmoid_HT29_resveratrol_3.33um_24h.1	-0.0989233	0.0463373	290	0.909719
GTEx_Colon_Sigmoid_HT29_neostigmine_1.11um_24h	-0.0998199	0.04487	290	0.909719
GTEx_Colon_Sigmoid_HT29_rufinamide_10.0um_24h	-0.0981103	0.0477007	290	0.909719
GTEx_Colon_Sigmoid_HT29_itraconazole_10.0um_24h	-0.0971547	0.0493441	290	0.909719
GTEx_Colon_Sigmoid_HT29_amineptine_0.04um_24h	-0.101797	0.0417659	290	0.909719
GTEx_Colon_Sigmoid_HT29_warfarin_0.37um_24h	-0.103138	0.0397605	290	0.909719
GTEx_Colon_Sigmoid_HT29_anacetrapib_3.33um_24h	-0.104084	0.0383936	290	0.909719
GTEx_Colon_Sigmoid_HT29_sulpiride_3.33um_24h	-0.102268	0.0410523	290	0.909719
GTEx_Colon_Sigmoid_HT29_zileuton_1.11um_24h	-0.102927	0.0400707	290	0.909719
GTEx_Colon_Sigmoid_HT29_salirasib_3.33um_24h	-0.101618	0.0420403	290	0.909719
GTEx_Colon_Sigmoid_HT29_letrozole_10.0um_24h	-0.100144	0.0443488	290	0.909719
GTEx_Colon_Sigmoid_HT29_phenprocoumon_0.04um_24h	-0.100622	0.0435896	290	0.909719
GTEx_Colon_Sigmoid_HT29_L.690330_10.0um_24h	-0.0977622	0.0482943	290	0.909719
GTEx_Colon_Sigmoid_HT29_glipizide_0.04um_24h	-0.0984911	0.0470582	290	0.909719
GTEx_Colon_Sigmoid_HT29_exalamide_1.11um_24h	-0.101527	0.0421786	290	0.909719
GTEx_Colon_Sigmoid_HT29_PCI.24781_0.37um_24h	-0.101333	0.0424778	290	0.909719
GTEx_Colon_Sigmoid_HT29_ammonium.glycyrrhizinate_10.0um_24h	-0.0974917	0.0487595	290	0.909719
GTEx_Colon_Sigmoid_HT29_carfilzomib_0.12um_24h	-0.0970435	0.0495381	290	0.909719
GTEx_Colon_Sigmoid_HT29_nicotine_0.12um_24h	-0.099228	0.0458345	290	0.909719
GTEx_Colon_Sigmoid_HT29_AZ.628_0.04um_24h.1	-0.101682	0.0419411	290	0.909719
GTEx_Colon_Sigmoid_HT29_nafamostat_0.04um_24h	-0.0990111	0.0461921	290	0.909719
GTEx_Colon_Sigmoid_HT29_fusidic.acid_10.0um_24h	-0.102653	0.0404762	290	0.909719
GTEx_Colon_Sigmoid_HT29_bopindolol_10.0um_24h	-0.102573	0.0405954	290	0.909719
GTEx_Colon_Sigmoid_HT29_acecainide_0.04um_24h	-0.101634	0.0420145	290	0.909719
GTEx_Colon_Sigmoid_HT29_cabazitaxel_10.0um_24h	-0.100541	0.0437173	290	0.909719
GTEx_Colon_Sigmoid_HT29_CL.218872_10.0um_24h	-0.0990559	0.046118	290	0.909719
GTEx_Colon_Sigmoid_HT29_pimozide_10.0um_24h	-0.102961	0.0400207	290	0.909719
GTEx_Colon_Sigmoid_HT29_fulvestrant_10.0um_24h	-0.100898	0.0431556	290	0.909719
GTEx_Colon_Sigmoid_HT29_estrone_3.33um_24h	-0.0974826	0.0487752	290	0.909719
GTEx_Colon_Sigmoid_HT29_epirizole_3.33um_24h	-0.101507	0.0422098	290	0.909719
GTEx_Colon_Sigmoid_HT29_tasisulam_10.0um_24h	-0.0998302	0.0448535	290	0.909719
GTEx_Colon_Sigmoid_HT29_dexniguldipine_1.11um_24h	-0.102351	0.0409281	290	0.909719
GTEx_Colon_Sigmoid_HT29_PX.12_0.04um_24h	-0.103619	0.0390601	290	0.909719
GTEx_Colon_Sigmoid_HT29_naproxen_0.04um_24h	-0.0998469	0.0448265	290	0.909719
GTEx_Colon_Sigmoid_HT29_PF.03758309_0.04um_24h.1	-0.101798	0.0417645	290	0.909719
GTEx_Colon_Sigmoid_HT29_phenytoin_3.33um_24h	-0.102567	0.0406054	290	0.909719
GTEx_Colon_Sigmoid_HT29_voxtalisib_0.37um_24h	-0.103252	0.0395932	290	0.909719
GTEx_Colon_Sigmoid_HT29_FPL.62064_0.37um_24h	-0.103998	0.0385164	290	0.909719
GTEx_Colon_Sigmoid_HT29_carglumic.acid_3.33um_24h	-0.102539	0.0406465	290	0.909719
GTEx_Colon_Sigmoid_HT29_loperamide_0.12um_24h	-0.1019	0.0416096	290	0.909719
GTEx_Colon_Sigmoid_HT29_emtricitabine_10.0um_24h	-0.101695	0.0419217	290	0.909719
GTEx_Colon_Sigmoid_HT29_methylprednisolone_0.37um_24h	-0.10145	0.0422971	290	0.909719
GTEx_Colon_Sigmoid_HT29_methimazole_10.0um_24h	-0.0982528	0.0474596	290	0.909719
GTEx_Colon_Sigmoid_HT29_lorcaserin_3.33um_24h	-0.0987347	0.0466508	290	0.909719
GTEx_Colon_Sigmoid_HT29_triflupromazine_0.12um_24h	-0.101196	0.0426903	290	0.909719
GTEx_Colon_Sigmoid_HT29_trilostane_3.33um_24h	-0.0981305	0.0476666	290	0.909719
GTEx_Colon_Sigmoid_HT29_molindone_1.11um_24h	-0.0990964	0.0460512	290	0.909719
GTEx_Colon_Sigmoid_HT29_telotristat_0.04um_24h	-0.0980222	0.0478504	290	0.909719
GTEx_Colon_Sigmoid_HT29_methoxsalen_0.37um_24h	-0.101528	0.0421776	290	0.909719
GTEx_Colon_Sigmoid_HT29_BI.2536_0.04um_24h.2	-0.0973357	0.0490293	290	0.909719
GTEx_Colon_Sigmoid_HT29_AZD.1480_0.37um_24h.1	-0.102944	0.0400453	290	0.909719
GTEx_Colon_Sigmoid_HT29_amuvatinib_1.11um_24h.1	-0.0992983	0.0457191	290	0.909719
GTEx_Colon_Sigmoid_HT29_MK.3207_10.0um_24h	-0.0986374	0.0468132	290	0.909719
GTEx_Colon_Sigmoid_HT29_bruceantin_3.33um_24h	-0.103668	0.0389894	290	0.909719
GTEx_Colon_Sigmoid_HT29_hymecromone_10.0um_24h	-0.100857	0.04322	290	0.909719
GTEx_Colon_Sigmoid_HT29_hymecromone_0.12um_24h	-0.0982545	0.0474567	290	0.909719
GTEx_Colon_Sigmoid_HT29_febuxostat_3.33um_24h	-0.100237	0.0441995	290	0.909719
GTEx_Colon_Sigmoid_HT29_AZD.1981_10.0um_24h	-0.0984712	0.0470916	290	0.909719
GTEx_Colon_Sigmoid_HT29_methyldopa_10.0um_24h	-0.103631	0.0390426	290	0.909719
GTEx_Colon_Sigmoid_HT29_dantrolene_10.0um_24h	-0.0993105	0.045699	290	0.909719
GTEx_Colon_Sigmoid_HT29_dantrolene_3.33um_24h	-0.103178	0.039702	290	0.909719
GTEx_Colon_Sigmoid_HT29_loratadine_10.0um_24h	-0.102503	0.0406996	290	0.909719
GTEx_Colon_Sigmoid_HT29_agomelatine_0.12um_24h	-0.0975546	0.048651	290	0.909719
GTEx_Colon_Sigmoid_HT29_tolbutamide_3.33um_24h	-0.0991049	0.0460371	290	0.909719
GTEx_Colon_Sigmoid_HT29_allopurinol_0.12um_24h	-0.103338	0.0394677	290	0.909719
GTEx_Colon_Sigmoid_HT29_entinostat_3.33um_24h.1	-0.10384	0.0387428	290	0.909719
GTEx_Colon_Sigmoid_HT29_CO.102862_0.37um_24h	-0.0980468	0.0478086	290	0.909719
GTEx_Colon_Sigmoid_HT29_triptolide_10.0um_24h	-0.102826	0.0402198	290	0.909719
GTEx_Colon_Sigmoid_HT29_triptolide_0.37um_24h	-0.101784	0.0417862	290	0.909719
GTEx_Colon_Sigmoid_HT29_avasimibe_0.37um_24h	-0.102775	0.0402957	290	0.909719
GTEx_Colon_Sigmoid_HT29_ZK.93426_3.33um_24h	-0.102	0.0414573	290	0.909719
GTEx_Colon_Sigmoid_HT29_REV.5901_0.33um_24h	-0.101078	0.0428733	290	0.909719
GTEx_Colon_Sigmoid_HT29_atenolol......_0.04um_24h	-0.102594	0.0405639	290	0.909719
GTEx_Colon_Sigmoid_HT29_irsogladine_3.33um_24h	-0.0975397	0.0486766	290	0.909719
GTEx_Colon_Sigmoid_HT29_hydrocortisone_10.0um_24h	-0.10232	0.040975	290	0.909719
GTEx_Colon_Sigmoid_HT29_oxiperomide_0.04um_24h	-0.102058	0.0413687	290	0.909719
GTEx_Colon_Sigmoid_HT29_betrixaban_1.11um_24h	-0.0973624	0.0489831	290	0.909719
GTEx_Colon_Sigmoid_HT29_bisoprolol_0.37um_24h	-0.10207	0.0413512	290	0.909719
GTEx_Colon_Sigmoid_HT29_pazopanib_0.37um_24h.1	-0.100827	0.0432662	290	0.909719
GTEx_Colon_Sigmoid_HT29_metoclopramide_0.12um_24h	-0.101114	0.0428176	290	0.909719
GTEx_Colon_Sigmoid_HT29_etodolac_0.04um_24h	-0.097558	0.0486452	290	0.909719
GTEx_Colon_Sigmoid_HT29_homoharringtonine_0.12um_24h	-0.102521	0.0406739	290	0.909719
GTEx_Colon_Sigmoid_HT29_topiroxostat_1.11um_24h	-0.0982621	0.0474438	290	0.909719
GTEx_Colon_Sigmoid_HT29_phenylephrine_3.33um_24h	-0.0987918	0.0465558	290	0.909719
GTEx_Colon_Sigmoid_HT29_alvocidib_3.33um_24h.1	-0.0986442	0.0468019	290	0.909719
GTEx_Colon_Sigmoid_HT29_BAY.K8644_0.12um_24h	-0.100317	0.0440725	290	0.909719
GTEx_Colon_Sigmoid_HT29_ARN.509_0.37um_24h	-0.103179	0.0397004	290	0.909719
GTEx_Colon_Sigmoid_HT29_flumazenil_3.33um_24h	-0.103092	0.0398284	290	0.909719
GTEx_Colon_Sigmoid_HT29_PS.178990_1.11um_24h	-0.0971426	0.0493651	290	0.909719
GTEx_Colon_Sigmoid_HT29_PS.178990_0.12um_24h	-0.104123	0.0383384	290	0.909719
GTEx_Colon_Sigmoid_HT29_trimebutine_3.33um_24h	-0.0970763	0.0494808	290	0.909719
GTEx_Colon_Sigmoid_HT29_ingenol.mebutate_0.37um_24h	-0.0979317	0.0480046	290	0.909719
GTEx_Colon_Sigmoid_HT29_trapidil_3.33um_24h	-0.0970402	0.0495438	290	0.909719
GTEx_Colon_Sigmoid_HT29_indapamide_3.33um_24h	-0.0970145	0.0495888	290	0.909719
GTEx_Colon_Sigmoid_HT29_tobramycin_0.04um_24h	-0.102416	0.0408304	290	0.909719
GTEx_Colon_Sigmoid_HT29_droperidol_0.04um_24h	-0.0995869	0.0452477	290	0.909719
GTEx_Colon_Sigmoid_HT29_goserelin.acetate_0.37um_24h	-0.0979299	0.0480076	290	0.909719
GTEx_Colon_Sigmoid_HT29_nikethamide_3.33um_24h	-0.0974412	0.0488466	290	0.909719
GTEx_Colon_Sigmoid_HT29_alvimopan_0.12um_24h	-0.103241	0.0396098	290	0.909719
GTEx_Colon_Sigmoid_HT29_dexamethasone.acetate_0.12um_24h	-0.103355	0.0394433	290	0.909719
GTEx_Colon_Sigmoid_HT29_talinolol_1.11um_24h	-0.102454	0.0407733	290	0.909719
GTEx_Colon_Sigmoid_HT29_talazoparib_0.12um_24h	-0.0981956	0.0475563	290	0.909719
GTEx_Colon_Sigmoid_HT29_MG.132_20.0um_24h.326	-0.0994302	0.0455031	290	0.909719
GTEx_Colon_Sigmoid_HT29_MG.132_20.0um_24h.328	-0.0972362	0.0492022	290	0.909719
GTEx_Colon_Sigmoid_HT29_etanidazole_10.0um_24h	-0.100118	0.04439	290	0.909719
GTEx_Colon_Sigmoid_HT29_eflornithine_0.37um_24h	-0.0981029	0.0477133	290	0.909719
GTEx_Colon_Sigmoid_HT29_gestrinone_0.37um_24h	-0.0986875	0.0467296	290	0.909719
GTEx_Colon_Transverse_HT29_tozasertib_10.0um_24h	-0.0973494	0.0461777	300	0.909719
GTEx_Colon_Transverse_HT29_WZ.3105_3.33um_24h	-0.0970102	0.0467508	300	0.909719
GTEx_Colon_Transverse_HT29_withaferin.a_0.04um_24h	-0.0959628	0.0485563	300	0.909719
GTEx_Colon_Transverse_HT29_trametinib_0.37um_24h	-0.100668	0.0408615	300	0.909719
GTEx_Colon_Transverse_HT29_alvocidib_1.11um_24h	-0.097519	0.0458933	300	0.909719
GTEx_Colon_Transverse_HT29_KIN001.043_0.12um_24h	-0.0985786	0.0441479	300	0.909719
GTEx_Colon_Transverse_HT29_CGP.60474_0.37um_24h.1	-0.10001	0.0418756	300	0.909719
GTEx_Colon_Transverse_HT29_AZD.5438_10.0um_24h	-0.0958262	0.0487958	300	0.909719
GTEx_Colon_Transverse_HT29_AT.7519_10.0um_24h	-0.100433	0.0412218	300	0.909719
GTEx_Colon_Transverse_HT29_AZD.7762_10.0um_24h	-0.102005	0.0388656	300	0.909719
GTEx_Colon_Transverse_HT29_AS.605240_10.0um_24h	-0.0995008	0.0426724	300	0.909719
GTEx_Colon_Transverse_HT29_AS.605240_0.04um_24h	-0.0963476	0.0478866	300	0.909719
GTEx_Colon_Transverse_HT29_AZ.628_0.12um_24h	-0.101664	0.0393677	300	0.909719
GTEx_Colon_Transverse_HT29_dinaciclib_3.33um_24h	-0.101863	0.0390734	300	0.909719
GTEx_Colon_Transverse_HT29_dinaciclib_1.11um_24h	-0.100659	0.0408758	300	0.909719
GTEx_Colon_Transverse_HT29_HG.9.91.01_10.0um_24h	-0.0980128	0.0450732	300	0.909719
GTEx_Colon_Transverse_HT29_BS.181_0.12um_24h	-0.100661	0.040873	300	0.909719
GTEx_Colon_Transverse_HT29_NVP.BGJ398_0.04um_24h	-0.0972923	0.0462738	300	0.909719
GTEx_Colon_Transverse_HT29_mitoxantrone_10.0um_24h.3	-0.0977112	0.0455726	300	0.909719
GTEx_Colon_Transverse_HT29_XMD.892_0.37um_24h	-0.0989034	0.0436236	300	0.909719
GTEx_Colon_Transverse_HT29_dabrafenib_0.12um_24h	-0.0966096	0.0474349	300	0.909719
GTEx_Colon_Transverse_HT29_VX.745_0.12um_24h	-0.0952782	0.049766	300	0.909719
GTEx_Colon_Transverse_HT29_PD.0325901_10.0um_24h.4	-0.100605	0.0409588	300	0.909719
GTEx_Colon_Transverse_HT29_MK.8245_3.33um_24h	-0.100636	0.0409103	300	0.909719
GTEx_Colon_Transverse_HT29_ibudilast_0.12um_24h	-0.0960529	0.0483988	300	0.909719
GTEx_Colon_Transverse_HT29_bevirimat.dimeglumine_1.11um_24h	-0.0958114	0.0488218	300	0.909719
GTEx_Colon_Transverse_HT29_ZD.7288_1.11um_24h	-0.0976765	0.0456303	300	0.909719
GTEx_Colon_Transverse_HT29_ZD.7288_0.12um_24h	-0.101992	0.0388839	300	0.909719
GTEx_Colon_Transverse_HT29_dimethyl.fumarate_10.0um_24h	-0.0988991	0.0436306	300	0.909719
GTEx_Colon_Transverse_HT29_L.NAME_0.37um_24h	-0.0978191	0.0453934	300	0.909719
GTEx_Colon_Transverse_HT29_linagliptin_0.37um_24h	-0.0965509	0.0475357	300	0.909719
GTEx_Colon_Transverse_HT29_tofacitinib_10.0um_24h	-0.0955565	0.0492713	300	0.909719
GTEx_Colon_Transverse_HT29_setiptiline_3.33um_24h	-0.0959724	0.0485394	300	0.909719
GTEx_Colon_Transverse_HT29_fluorouracil_0.12um_24h	-0.100712	0.0407947	300	0.909719
GTEx_Colon_Transverse_HT29_DU.728_10.0um_24h	-0.100219	0.0415511	300	0.909719
GTEx_Colon_Transverse_HT29_clioquinol_1.11um_24h	-0.0971773	0.0464678	300	0.909719
GTEx_Colon_Transverse_HT29_dabrafenib_0.12um_24h.1	-0.09797	0.0451437	300	0.909719
GTEx_Colon_Transverse_HT29_carvedilol_0.04um_24h	-0.102041	0.0388134	300	0.909719
GTEx_Colon_Transverse_HT29_S.ruxolitinib_0.12um_24h	-0.100775	0.0407	300	0.909719
GTEx_Colon_Transverse_HT29_closantel_3.33um_24h	-0.0972227	0.046391	300	0.909719
GTEx_Colon_Transverse_HT29_ganciclovir_0.37um_24h	-0.101224	0.0400224	300	0.909719
GTEx_Colon_Transverse_HT29_chloramphenicol_0.12um_24h	-0.0990036	0.0434629	300	0.909719
GTEx_Colon_Transverse_HT29_AT.9283_0.04um_24h	-0.0960154	0.0484642	300	0.909719
GTEx_Colon_Transverse_HT29_tolimidone_0.37um_24h	-0.101354	0.0398275	300	0.909719
GTEx_Colon_Transverse_HT29_anacetrapib_3.33um_24h	-0.100789	0.0406784	300	0.909719
GTEx_Colon_Transverse_HT29_gallopamil_0.12um_24h	-0.0982054	0.0447565	300	0.909719
GTEx_Colon_Transverse_HT29_temoporfin_0.04um_24h	-0.0963589	0.047867	300	0.909719
GTEx_Colon_Transverse_HT29_glibenclamide_10.0um_24h	-0.0961781	0.0481806	300	0.909719
GTEx_Colon_Transverse_HT29_FK.866_3.33um_24h	-0.100881	0.0405384	300	0.909719
GTEx_Colon_Transverse_HT29_enoxolone_10.0um_24h	-0.0990348	0.0434129	300	0.909719
GTEx_Colon_Transverse_HT29_alagebrium_1.11um_24h	-0.0988139	0.0437675	300	0.909719
GTEx_Colon_Transverse_HT29_benzotript_3.33um_24h	-0.102505	0.0381392	300	0.909719
GTEx_Colon_Transverse_HT29_lorglumide_0.37um_24h	-0.100711	0.0407964	300	0.909719
GTEx_Colon_Transverse_HT29_mozavaptan_1.11um_24h	-0.100747	0.0407424	300	0.909719
GTEx_Colon_Transverse_HT29_AZD.7687_0.12um_24h	-0.0973489	0.0461786	300	0.909719
GTEx_Colon_Transverse_HT29_pomalidomide_10.0um_24h	-0.101149	0.0401345	300	0.909719
GTEx_Colon_Transverse_HT29_cisapride_1.11um_24h	-0.102006	0.0388642	300	0.909719
GTEx_Colon_Transverse_HT29_lisofylline_10.0um_24h	-0.101351	0.0398315	300	0.909719
GTEx_Colon_Transverse_HT29_fluconazole_10.0um_24h	-0.0973967	0.0460983	300	0.909719
GTEx_Colon_Transverse_HT29_fiacitabine_0.04um_24h	-0.101709	0.0393006	300	0.909719
GTEx_Colon_Transverse_HT29_trimethoprim_3.33um_24h	-0.0959524	0.0485745	300	0.909719
GTEx_Colon_Transverse_HT29_esmolol_1.11um_24h	-0.0983375	0.0445403	300	0.909719
GTEx_Colon_Transverse_HT29_balaglitazone_0.04um_24h	-0.102404	0.0382845	300	0.909719
GTEx_Colon_Transverse_HT29_altanserin_0.04um_24h	-0.0962058	0.0481325	300	0.909719
GTEx_Colon_Transverse_HT29_ticlopidine_0.12um_24h	-0.100367	0.0413226	300	0.909719
GTEx_Colon_Transverse_HT29_foretinib_0.04um_24h.1	-0.101496	0.0396168	300	0.909719
GTEx_Colon_Transverse_HT29_paracetamol_3.33um_24h	-0.0957754	0.0488851	300	0.909719
GTEx_Colon_Transverse_HT29_MLN.2480_3.33um_24h	-0.0967648	0.0471689	300	0.909719
GTEx_Colon_Transverse_HT29_nateglinide_0.12um_24h	-0.100684	0.0408371	300	0.909719
GTEx_Colon_Transverse_HT29_LGX.818_0.04um_24h	-0.100241	0.0415166	300	0.909719
GTEx_Colon_Transverse_HT29_cariprazine_0.04um_24h	-0.099409	0.0428175	300	0.909719
GTEx_Colon_Transverse_HT29_SC.12267_1.11um_24h	-0.100223	0.0415454	300	0.909719
GTEx_Colon_Transverse_HT29_BMS.927711_0.12um_24h	-0.0974049	0.0460845	300	0.909719
GTEx_Colon_Transverse_HT29_ABT.737_3.33um_24h.1	-0.0998048	0.0421949	300	0.909719
GTEx_Colon_Transverse_HT29_gliclazide_0.12um_24h	-0.0955646	0.049257	300	0.909719
GTEx_Colon_Transverse_HT29_clindamycin_0.12um_24h	-0.0998053	0.0421941	300	0.909719
GTEx_Colon_Transverse_HT29_vinpocetine_10.0um_24h	-0.0989077	0.0436167	300	0.909719
GTEx_Colon_Transverse_HT29_ripasudil_0.04um_24h	-0.101542	0.0395483	300	0.909719
GTEx_Colon_Transverse_HT29_basimglurant_0.12um_24h	-0.0983028	0.0445969	300	0.909719
GTEx_Colon_Transverse_HT29_venetoclax_0.37um_24h	-0.0966364	0.0473889	300	0.909719
GTEx_Colon_Transverse_HT29_Ro.4987655_10.0um_24h	-0.097777	0.0454633	300	0.909719
GTEx_Colon_Transverse_HT29_Ro.4987655_1.11um_24h	-0.102332	0.0383886	300	0.909719
GTEx_Colon_Transverse_HT29_cilostazol_1.11um_24h	-0.0983107	0.044584	300	0.909719
GTEx_Colon_Transverse_HT29_pyrazinoylguanidine_3.33um_24h	-0.100158	0.0416454	300	0.909719
GTEx_Colon_Transverse_HT29_pyrazinoylguanidine_0.04um_24h	-0.100861	0.0405691	300	0.909719
GTEx_Colon_Transverse_HT29_siguazodan_0.37um_24h	-0.100596	0.040972	300	0.909719
GTEx_Colon_Transverse_HT29_idasanutlin_3.33um_24h	-0.0952171	0.0498752	300	0.909719
GTEx_Colon_Transverse_HT29_epinephrine_0.04um_24h	-0.0987268	0.0439081	300	0.909719
GTEx_Colon_Transverse_HT29_telotristat_3.33um_24h	-0.0980741	0.0449721	300	0.909719
GTEx_Colon_Transverse_HT29_miglitol_0.04um_24h	-0.097123	0.0465596	300	0.909719
GTEx_Colon_Transverse_HT29_SDZ.NKT.343_1.11um_24h	-0.0998958	0.0420528	300	0.909719
GTEx_Colon_Transverse_HT29_AZD.1480_0.37um_24h.1	-0.101255	0.0399753	300	0.909719
GTEx_Colon_Transverse_HT29_linezolid_3.33um_24h	-0.100615	0.0409429	300	0.909719
GTEx_Colon_Transverse_HT29_zofenopril.calcium_0.12um_24h	-0.0952352	0.0498428	300	0.909719
GTEx_Colon_Transverse_HT29_fipronil_0.12um_24h	-0.0971135	0.0465756	300	0.909719
GTEx_Colon_Transverse_HT29_nelarabine_10.0um_24h	-0.100388	0.0412906	300	0.909719
GTEx_Colon_Transverse_HT29_refametinib_10.0um_24h	-0.100336	0.0413714	300	0.909719
GTEx_Colon_Transverse_HT29_bromocriptine_3.33um_24h	-0.0981527	0.0448429	300	0.909719
GTEx_Colon_Transverse_HT29_varenicline_0.12um_24h	-0.0970018	0.046765	300	0.909719
GTEx_Colon_Transverse_HT29_XBD.173_10.0um_24h	-0.0963788	0.0478326	300	0.909719
GTEx_Colon_Transverse_HT29_SEP.227900_0.04um_24h	-0.0968817	0.0469693	300	0.909719
GTEx_Colon_Transverse_HT29_maxacalcitol_0.12um_24h	-0.101489	0.0396264	300	0.909719
GTEx_Colon_Transverse_HT29_binimetinib_1.11um_24h	-0.101986	0.0388939	300	0.909719
GTEx_Colon_Transverse_HT29_erlotinib_10.0um_24h.1	-0.100284	0.0414512	300	0.909719
GTEx_Colon_Transverse_HT29_SNX.2112_10.0um_24h	-0.0987817	0.0438195	300	0.909719
GTEx_Colon_Transverse_HT29_REV.5901_0.11um_24h	-0.0980186	0.0450636	300	0.909719
GTEx_Colon_Transverse_HT29_pinaverium_10.0um_24h	-0.099453	0.042748	300	0.909719
GTEx_Colon_Transverse_HT29_etofenamate_1.11um_24h	-0.096474	0.0476682	300	0.909719
GTEx_Colon_Transverse_HT29_resorcinol_0.37um_24h	-0.0958945	0.048676	300	0.909719
GTEx_Colon_Transverse_HT29_enoxacin_3.33um_24h	-0.0962187	0.0481101	300	0.909719
GTEx_Colon_Transverse_HT29_enzastaurin_0.12um_24h.1	-0.0986905	0.0439667	300	0.909719
GTEx_Colon_Transverse_HT29_bendroflumethiazide_10.0um_24h	-0.0957776	0.0488813	300	0.909719
GTEx_Colon_Transverse_HT29_levcromakalim_0.37um_24h	-0.0960447	0.0484132	300	0.909719
GTEx_Colon_Transverse_HT29_chloroquine_0.04um_24h	-0.096071	0.0483672	300	0.909719
GTEx_Colon_Transverse_HT29_doxorubicin_3.33um_24h	-0.101493	0.0396213	300	0.909719
GTEx_Colon_Transverse_HT29_PS.178990_1.11um_24h	-0.101891	0.0390325	300	0.909719
GTEx_Colon_Transverse_HT29_quinine_0.04um_24h	-0.102098	0.0387298	300	0.909719
GTEx_Colon_Transverse_HT29_felbinac_0.12um_24h	-0.0963764	0.0478367	300	0.909719
GTEx_Colon_Transverse_HT29_imatinib_1.11um_24h.1	-0.101843	0.039103	300	0.909719
GTEx_Colon_Transverse_HT29_fenoterol_1.11um_24h	-0.0998649	0.042101	300	0.909719
GTEx_Colon_Transverse_HT29_amiloride_0.37um_24h	-0.0953603	0.0496197	300	0.909719
GTEx_Colon_Transverse_HT29_droperidol_0.12um_24h	-0.0958761	0.0487081	300	0.909719
GTEx_Colon_Transverse_HT29_buspirone_0.37um_24h	-0.0984518	0.0443539	300	0.909719
GTEx_Colon_Transverse_HT29_rupatadine_0.37um_24h	-0.102406	0.0382815	300	0.909719
GTEx_Colon_Transverse_HT29_oxandrolone_10.0um_24h	-0.100171	0.0416248	300	0.909719
GTEx_Colon_Transverse_HT29_abacavir_1.11um_24h	-0.0961463	0.048236	300	0.909719
GTEx_Colon_Transverse_HT29_deferasirox_1.11um_24h	-0.095467	0.0494301	300	0.909719
GTEx_Small_Intestine_Terminal_Ileum_HT29_crizotinib_0.12um_24h	-0.139411	0.0433602	152	0.909719
GTEx_Small_Intestine_Terminal_Ileum_HT29_WZ.3105_0.12um_24h	-0.140738	0.0418657	152	0.909719
GTEx_Small_Intestine_Terminal_Ileum_HT29_AZD.8055_3.33um_24h	-0.134968	0.0486732	152	0.909719
GTEx_Small_Intestine_Terminal_Ileum_HT29_celastrol_10.0um_24h	-0.144183	0.03818	152	0.909719
GTEx_Small_Intestine_Terminal_Ileum_HT29_A.443654_1.11um_24h	-0.134596	0.0491411	152	0.909719
GTEx_Small_Intestine_Terminal_Ileum_HT29_XMD.1150_1.11um_24h	-0.13952	0.0432355	152	0.909719
GTEx_Small_Intestine_Terminal_Ileum_HT29_BIX.02189_10.0um_24h	-0.136126	0.0472413	152	0.909719
GTEx_Small_Intestine_Terminal_Ileum_HT29_AST.1306_0.37um_24h	-0.141007	0.0415688	152	0.909719
GTEx_Small_Intestine_Terminal_Ileum_HT29_quizartinib_1.11um_24h	-0.14305	0.0393622	152	0.909719
GTEx_Small_Intestine_Terminal_Ileum_HT29_BGT.226_3.33um_24h	-0.142599	0.0398409	152	0.909719
GTEx_Small_Intestine_Terminal_Ileum_HT29_NVP.BGJ398_0.04um_24h	-0.136759	0.0464728	152	0.909719
GTEx_Small_Intestine_Terminal_Ileum_HT29_CGP.60474_0.12um_24h.3	-0.138336	0.044601	152	0.909719
GTEx_Small_Intestine_Terminal_Ileum_HT29_mocetinostat_10.0um_24h	-0.137318	0.0458026	152	0.909719
GTEx_Small_Intestine_Terminal_Ileum_HT29_decitabine_0.37um_24h	-0.139271	0.0435204	152	0.909719
GTEx_Small_Intestine_Terminal_Ileum_HT29_PF.03758309_1.11um_24h	-0.142085	0.0403925	152	0.909719
GTEx_Small_Intestine_Terminal_Ileum_HT29_KIN001.260_0.12um_24h	-0.138279	0.0446677	152	0.909719
GTEx_Small_Intestine_Terminal_Ileum_HT29_JNK.IN.5A_3.33um_24h	-0.140702	0.0419056	152	0.909719
GTEx_Small_Intestine_Terminal_Ileum_HT29_CGP.60474_0.12um_24h.4	-0.137366	0.0457455	152	0.909719
GTEx_Small_Intestine_Terminal_Ileum_HT29_oxaprozin_3.33um_24h	-0.139669	0.0430659	152	0.909719
GTEx_Small_Intestine_Terminal_Ileum_HT29_PCA.4248_0.12um_24h	-0.134333	0.0494736	152	0.909719
GTEx_Small_Intestine_Terminal_Ileum_HT29_regorafenib_1.11um_24h.1	-0.142816	0.0396099	152	0.909719
GTEx_Small_Intestine_Terminal_Ileum_HT29_ZD.7288_3.33um_24h	-0.14366	0.0387219	152	0.909719
GTEx_Small_Intestine_Terminal_Ileum_HT29_MG.132_20.0um_24h.21	-0.143037	0.0393766	152	0.909719
GTEx_Small_Intestine_Terminal_Ileum_HT29_methocarbamol_10.0um_24h	-0.134018	0.0498734	152	0.909719
GTEx_Small_Intestine_Terminal_Ileum_HT29_bortezomib_20.0um_24h.28	-0.140074	0.0426085	152	0.909719
GTEx_Small_Intestine_Terminal_Ileum_HT29_primidone_1.11um_24h	-0.142684	0.0397506	152	0.909719
GTEx_Small_Intestine_Terminal_Ileum_HT29_MG.132_20.0um_24h.27	-0.142763	0.0396663	152	0.909719
GTEx_Small_Intestine_Terminal_Ileum_HT29_MG.132_20.0um_24h.29	-0.135804	0.0476364	152	0.909719
GTEx_Small_Intestine_Terminal_Ileum_HT29_MG.132_20.0um_24h.30	-0.140345	0.0423045	152	0.909719
GTEx_Small_Intestine_Terminal_Ileum_HT29_dacarbazine_0.37um_24h	-0.141945	0.0405439	152	0.909719
GTEx_Small_Intestine_Terminal_Ileum_HT29_LY.2784544_3.33um_24h	-0.134929	0.0487224	152	0.909719
GTEx_Small_Intestine_Terminal_Ileum_HT29_LY.2784544_0.04um_24h	-0.136476	0.0468148	152	0.909719
GTEx_Small_Intestine_Terminal_Ileum_HT29_tipranavir_10.0um_24h	-0.137309	0.0458122	152	0.909719
GTEx_Small_Intestine_Terminal_Ileum_HT29_VP.20629_0.04um_24h	-0.138502	0.0444078	152	0.909719
GTEx_Small_Intestine_Terminal_Ileum_HT29_AT.9283_10.0um_24h	-0.141398	0.0411388	152	0.909719
GTEx_Small_Intestine_Terminal_Ileum_HT29_trientine_10.0um_24h	-0.142133	0.040341	152	0.909719
GTEx_Small_Intestine_Terminal_Ileum_HT29_sulpiride_1.11um_24h	-0.141135	0.0414276	152	0.909719
GTEx_Small_Intestine_Terminal_Ileum_HT29_MG.132_20.0um_24h.81	-0.137203	0.0459393	152	0.909719
GTEx_Small_Intestine_Terminal_Ileum_HT29_zileuton_3.33um_24h	-0.135019	0.0486089	152	0.909719
GTEx_Small_Intestine_Terminal_Ileum_HT29_bortezomib_20.0um_24h.89	-0.134252	0.0495757	152	0.909719
GTEx_Small_Intestine_Terminal_Ileum_HT29_AMG.517_0.37um_24h	-0.1417	0.0408089	152	0.909719
GTEx_Small_Intestine_Terminal_Ileum_HT29_cefepime_0.12um_24h	-0.139222	0.0435759	152	0.909719
GTEx_Small_Intestine_Terminal_Ileum_HT29_methazolamide_0.04um_24h	-0.14028	0.0423764	152	0.909719
GTEx_Small_Intestine_Terminal_Ileum_HT29_emedastine_0.12um_24h	-0.134606	0.049128	152	0.909719
GTEx_Small_Intestine_Terminal_Ileum_HT29_fluocinolone.acetonide_0.37um_24h	-0.140301	0.0423535	152	0.909719
GTEx_Small_Intestine_Terminal_Ileum_HT29_raclopride_0.37um_24h	-0.138098	0.0448789	152	0.909719
GTEx_Small_Intestine_Terminal_Ileum_HT29_bortezomib_20.0um_24h.119	-0.138218	0.0447388	152	0.909719
GTEx_Small_Intestine_Terminal_Ileum_HT29_balaglitazone_1.11um_24h	-0.135479	0.0480371	152	0.909719
GTEx_Small_Intestine_Terminal_Ileum_HT29_lofexidine_10.0um_24h	-0.138211	0.0447468	152	0.909719
GTEx_Small_Intestine_Terminal_Ileum_HT29_MG.132_20.0um_24h.148	-0.135582	0.0479103	152	0.909719
GTEx_Small_Intestine_Terminal_Ileum_HT29_MG.132_20.0um_24h.163	-0.142389	0.0400656	152	0.909719
GTEx_Small_Intestine_Terminal_Ileum_HT29_triamcinolone.acetonide_0.04um_24h	-0.141523	0.0410023	152	0.909719
GTEx_Small_Intestine_Terminal_Ileum_HT29_dacomitinib_10.0um_24h.1	-0.135072	0.0485427	152	0.909719
GTEx_Small_Intestine_Terminal_Ileum_HT29_pentoxifylline_0.12um_24h	-0.142415	0.0400382	152	0.909719
GTEx_Small_Intestine_Terminal_Ileum_HT29_bortezomib_20.0um_24h.174	-0.143153	0.039254	152	0.909719
GTEx_Small_Intestine_Terminal_Ileum_HT29_linopirdine_3.33um_24h	-0.142514	0.0399321	152	0.909719
GTEx_Small_Intestine_Terminal_Ileum_HT29_tirasemtiv_0.12um_24h	-0.134661	0.0490591	152	0.909719
GTEx_Small_Intestine_Terminal_Ileum_HT29_ilomastat_1.11um_24h	-0.134415	0.0493696	152	0.909719
GTEx_Small_Intestine_Terminal_Ileum_HT29_equol_3.33um_24h	-0.138818	0.0440412	152	0.909719
GTEx_Small_Intestine_Terminal_Ileum_HT29_MDL.73005EF_0.12um_24h	-0.139194	0.0436085	152	0.909719
GTEx_Small_Intestine_Terminal_Ileum_HT29_sumatriptan_3.33um_24h	-0.143846	0.038529	152	0.909719
GTEx_Small_Intestine_Terminal_Ileum_HT29_brivudine_3.33um_24h	-0.138189	0.0447728	152	0.909719
GTEx_Small_Intestine_Terminal_Ileum_HT29_SB.705498_10.0um_24h	-0.136152	0.0472091	152	0.909719
GTEx_Small_Intestine_Terminal_Ileum_HT29_nefiracetam_0.04um_24h	-0.144182	0.0381818	152	0.909719
GTEx_Small_Intestine_Terminal_Ileum_HT29_linezolid_3.33um_24h	-0.142845	0.0395792	152	0.909719
GTEx_Small_Intestine_Terminal_Ileum_HT29_MK.3207_3.33um_24h	-0.139333	0.0434489	152	0.909719
GTEx_Small_Intestine_Terminal_Ileum_HT29_bruceantin_3.33um_24h	-0.141646	0.0408684	152	0.909719
GTEx_Small_Intestine_Terminal_Ileum_HT29_zolpidem_0.04um_24h	-0.135887	0.0475334	152	0.909719
GTEx_Small_Intestine_Terminal_Ileum_HT29_flavoxate_3.33um_24h	-0.142498	0.0399485	152	0.909719
GTEx_Small_Intestine_Terminal_Ileum_HT29_MG.132_20.0um_24h.216	-0.138964	0.0438724	152	0.909719
GTEx_Small_Intestine_Terminal_Ileum_HT29_MG.132_20.0um_24h.218	-0.142459	0.0399906	152	0.909719
GTEx_Small_Intestine_Terminal_Ileum_HT29_GSK.2636771_0.04um_24h	-0.138454	0.0444635	152	0.909719
GTEx_Small_Intestine_Terminal_Ileum_HT29_nintedanib_3.33um_24h.1	-0.139184	0.0436191	152	0.909719
GTEx_Small_Intestine_Terminal_Ileum_HT29_fludroxycortide_3.33um_24h	-0.140207	0.0424589	152	0.909719
GTEx_Small_Intestine_Terminal_Ileum_HT29_etofylline.clofibrate_0.12um_24h	-0.135172	0.048418	152	0.909719
GTEx_Small_Intestine_Terminal_Ileum_HT29_darunavir_1.11um_24h	-0.140569	0.0420537	152	0.909719
GTEx_Small_Intestine_Terminal_Ileum_HT29_zalcitabine_10.0um_24h	-0.137854	0.0451664	152	0.909719
GTEx_Small_Intestine_Terminal_Ileum_HT29_dicoumarol_0.37um_24h	-0.137015	0.0461644	152	0.909719
GTEx_Small_Intestine_Terminal_Ileum_HT29_merbarone_0.12um_24h	-0.137282	0.0458453	152	0.909719
GTEx_Small_Intestine_Terminal_Ileum_HT29_methyldopa_10.0um_24h	-0.14065	0.0419644	152	0.909719
GTEx_Small_Intestine_Terminal_Ileum_HT29_dazoxiben_0.12um_24h	-0.144145	0.0382189	152	0.909719
GTEx_Small_Intestine_Terminal_Ileum_HT29_avagacestat_0.04um_24h	-0.139946	0.042753	152	0.909719
GTEx_Small_Intestine_Terminal_Ileum_HT29_allopurinol_0.12um_24h	-0.13952	0.0432355	152	0.909719
GTEx_Small_Intestine_Terminal_Ileum_HT29_SB.743921_0.04um_24h	-0.135855	0.0475734	152	0.909719
GTEx_Small_Intestine_Terminal_Ileum_HT29_afloqualone_0.37um_24h	-0.14275	0.0396798	152	0.909719
GTEx_Small_Intestine_Terminal_Ileum_HT29_BIBX.1382_0.37um_24h	-0.134098	0.0497712	152	0.909719
GTEx_Small_Intestine_Terminal_Ileum_HT29_navitoclax_3.33um_24h	-0.142796	0.0396318	152	0.909719
GTEx_Small_Intestine_Terminal_Ileum_HT29_REV.5901_0.04um_24h	-0.142183	0.0402866	152	0.909719
GTEx_Small_Intestine_Terminal_Ileum_HT29_quetiapine_3.33um_24h	-0.136718	0.0465221	152	0.909719
GTEx_Small_Intestine_Terminal_Ileum_HT29_doxofylline_3.33um_24h	-0.139579	0.0431683	152	0.909719
GTEx_Small_Intestine_Terminal_Ileum_HT29_dorzolamide_3.33um_24h	-0.13435	0.049452	152	0.909719
GTEx_Small_Intestine_Terminal_Ileum_HT29_duloxetine_1.11um_24h	-0.143961	0.0384096	152	0.909719
GTEx_Small_Intestine_Terminal_Ileum_HT29_resorcinol_0.12um_24h	-0.141353	0.0411874	152	0.909719
GTEx_Small_Intestine_Terminal_Ileum_HT29_irsogladine_0.12um_24h	-0.144077	0.0382894	152	0.909719
GTEx_Small_Intestine_Terminal_Ileum_HT29_cepharanthine_0.37um_24h	-0.137217	0.045923	152	0.909719
GTEx_Small_Intestine_Terminal_Ileum_HT29_indibulin_10.0um_24h	-0.13579	0.0476532	152	0.909719
GTEx_Small_Intestine_Terminal_Ileum_HT29_tibolone_1.11um_24h	-0.142782	0.0396463	152	0.909719
GTEx_Small_Intestine_Terminal_Ileum_HT29_CYT387_0.37um_24h.1	-0.135237	0.0483372	152	0.909719
GTEx_Small_Intestine_Terminal_Ileum_HT29_trimetazidine_1.11um_24h	-0.134187	0.0496582	152	0.909719
GTEx_Small_Intestine_Terminal_Ileum_HT29_O6.benzylguanine_3.33um_24h	-0.136656	0.0465975	152	0.909719
GTEx_Small_Intestine_Terminal_Ileum_HT29_ftorafur_0.12um_24h	-0.137222	0.0459168	152	0.909719
GTEx_Small_Intestine_Terminal_Ileum_HT29_chlormezanone_3.33um_24h	-0.134274	0.0495484	152	0.909719
GTEx_Small_Intestine_Terminal_Ileum_HT29_imatinib_1.11um_24h.1	-0.136215	0.0471319	152	0.909719
GTEx_Small_Intestine_Terminal_Ileum_HT29_ingenol.mebutate_1.11um_24h	-0.13747	0.0456214	152	0.909719
GTEx_Small_Intestine_Terminal_Ileum_HT29_ingenol.mebutate_0.12um_24h	-0.13627	0.0470653	152	0.909719
GTEx_Small_Intestine_Terminal_Ileum_HT29_oseltamivir.carboxylate_0.37um_24h	-0.139997	0.0426952	152	0.909719
GTEx_Small_Intestine_Terminal_Ileum_HT29_trapidil_3.33um_24h	-0.137497	0.0455889	152	0.909719
GTEx_Small_Intestine_Terminal_Ileum_HT29_tobramycin_3.33um_24h	-0.134524	0.0492316	152	0.909719
GTEx_Small_Intestine_Terminal_Ileum_HT29_melatonin_0.04um_24h	-0.1346	0.0491356	152	0.909719
GTEx_Small_Intestine_Terminal_Ileum_HT29_letermovir_10.0um_24h	-0.137122	0.0460361	152	0.909719
GTEx_Small_Intestine_Terminal_Ileum_HT29_tyrphostin.1_0.12um_24h	-0.143054	0.0393585	152	0.909719
GTEx_Small_Intestine_Terminal_Ileum_HT29_malotilate_1.11um_24h	-0.134538	0.0492144	152	0.909719
GTEx_Small_Intestine_Terminal_Ileum_HT29_diminazene.aceturate_0.04um_24h	-0.137313	0.0458076	152	0.909719
GTEx_Small_Intestine_Terminal_Ileum_HT29_ribavirin_0.12um_24h	-0.140856	0.041735	152	0.909719
GTEx_Small_Intestine_Terminal_Ileum_HT29_talinolol_1.11um_24h	-0.140204	0.0424627	152	0.909719
GTEx_Small_Intestine_Terminal_Ileum_HT29_talazoparib_1.11um_24h	-0.142086	0.0403915	152	0.909719
GTEx_Small_Intestine_Terminal_Ileum_HT29_asenapine_10.0um_24h	-0.137869	0.0451482	152	0.909719
GTEx_Small_Intestine_Terminal_Ileum_HT29_deferasirox_1.11um_24h	-0.135934	0.0474769	152	0.909719
GTEx_Colon_Sigmoid_LOVO_DL.TBOA_100É M_6h	-0.100904	0.0431459	290	0.909719
GTEx_Colon_Sigmoid_LOVO_dexamethasone_10É M_6h.1	-0.097744	0.0483254	290	0.909719
GTEx_Colon_Sigmoid_LOVO_lovastatin_40É M_6h	-0.101638	0.042009	290	0.909719
GTEx_Colon_Sigmoid_LOVO_tyrphostin.1_10É M_6h	-0.103889	0.0386724	290	0.909719
GTEx_Colon_Transverse_LOVO_salermide_100É M_6h	-0.0985471	0.0441989	300	0.909719
GTEx_Colon_Transverse_LOVO_lovastatin_40É M_6h	-0.102335	0.0383851	300	0.909719
GTEx_Colon_Transverse_LOVO_thalidomide_10É M_6h	-0.0966817	0.0473112	300	0.909719
GTEx_Colon_Transverse_LOVO_fostamatinib_10É M_6h	-0.0996598	0.0424222	300	0.909719
GTEx_Colon_Transverse_LOVO_piperlongumine_10É M_6h	-0.0993312	0.0429408	300	0.909719
GTEx_Small_Intestine_Terminal_Ileum_LOVO_endo.IWR.1_10É M_6h	-0.138885	0.0439631	152	0.909719
GTEx_Small_Intestine_Terminal_Ileum_LOVO_BI.2536_10É M_6h	-0.135335	0.0482152	152	0.909719
GTEx_Colon_Sigmoid_MDST8_cyclosporin.a_10É M_6h	-0.0985389	0.0469781	290	0.909719
GTEx_Colon_Sigmoid_MDST8_lovastatin_40É M_6h	-0.0976039	0.0485661	290	0.909719
GTEx_Colon_Sigmoid_MDST8_PP.110_20É M_6h	-0.102993	0.0399741	290	0.909719
GTEx_Colon_Sigmoid_MDST8_BRD.K52904470_10É M_6h	-0.100993	0.0430063	290	0.909719
GTEx_Colon_Sigmoid_MDST8_nifedipine_10É M_6h	-0.0989622	0.046273	290	0.909719
GTEx_Colon_Transverse_MDST8_zebularine_10É M_6h	-0.101401	0.039758	300	0.909719
GTEx_Colon_Transverse_MDST8_rolipram_10É M_6h	-0.101121	0.040177	300	0.909719
GTEx_Colon_Transverse_MDST8_GANT.58_10É M_6h	-0.0987649	0.0438465	300	0.909719
GTEx_Colon_Transverse_MDST8_MK.2206_10É M_6h	-0.0957913	0.048857	300	0.909719
GTEx_Colon_Transverse_MDST8_fluspirilene_5É M_6h	-0.101933	0.0389703	300	0.909719
GTEx_Colon_Transverse_MDST8_CI.976_80É M_6h	-0.0969617	0.0468331	300	0.909719
GTEx_Colon_Transverse_MDST8_BRD.K89329876_40É M_6h	-0.0984207	0.0444045	300	0.909719
GTEx_Colon_Transverse_MDST8_IKK.inhibitor.X_5É M_6h	-0.100442	0.0412071	300	0.909719
GTEx_Small_Intestine_Terminal_Ileum_MDST8_minoxidil_10É M_6h	-0.139319	0.0434653	152	0.909719
GTEx_Small_Intestine_Terminal_Ileum_MDST8_CYT.997_1É M_6h	-0.140513	0.0421165	152	0.909719
GTEx_Small_Intestine_Terminal_Ileum_MDST8_sildenafil_100É M_6h	-0.139686	0.0430471	152	0.909719
GTEx_Small_Intestine_Terminal_Ileum_MDST8_dorsomorphin_10É M_6h	-0.137649	0.0454085	152	0.909719
GTEx_Small_Intestine_Terminal_Ileum_MDST8_SB.216763_10É M_6h	-0.137553	0.0455221	152	0.909719
GTEx_Small_Intestine_Terminal_Ileum_MDST8_YM.155_500nM_6h	-0.137479	0.0456102	152	0.909719
GTEx_Small_Intestine_Terminal_Ileum_MDST8_elesclomol_10É M_6h	-0.137336	0.0457801	152	0.909719
GTEx_Colon_Sigmoid_NCIH508_artesunate_10É M_6h	-0.103307	0.0395138	290	0.909719
GTEx_Colon_Sigmoid_NCIH508_LDN.193189_10É M_6h	-0.101199	0.0426854	290	0.909719
GTEx_Colon_Sigmoid_NCIH508_9.methyl.5H.6.thia.4.5.diaza.chrysene.6.6.dioxide_10É M_6h	-0.103628	0.0390471	290	0.909719
GTEx_Colon_Sigmoid_NCIH508_CD.1530_40É M_6h	-0.0983585	0.0472812	290	0.909719
GTEx_Colon_Sigmoid_NCIH508_darinaparsin_10É M_6h	-0.0972266	0.0492188	290	0.909719
GTEx_Colon_Transverse_NCIH508_tosedostat_80É M_6h	-0.100922	0.0404761	300	0.909719
GTEx_Colon_Transverse_NCIH508_pyrvinium.pamoate_10É M_6h	-0.0955555	0.0492731	300	0.909719
GTEx_Small_Intestine_Terminal_Ileum_NCIH508_rolipram_10É M_6h	-0.135662	0.0478111	152	0.909719
GTEx_Small_Intestine_Terminal_Ileum_NCIH508_BRD.A81936046_10É M_6h	-0.138462	0.0444535	152	0.909719
GTEx_Small_Intestine_Terminal_Ileum_NCIH508_LDN.193189_10É M_6h	-0.137114	0.0460456	152	0.909719
GTEx_Small_Intestine_Terminal_Ileum_NCIH508_amiodarone_10É M_6h	-0.139346	0.0434344	152	0.909719
GTEx_Small_Intestine_Terminal_Ileum_NCIH508_endo.IWR.1_10É M_6h	-0.135428	0.0481007	152	0.909719
GTEx_Small_Intestine_Terminal_Ileum_NCIH508_pifithrin.alpha_70É M_6h	-0.134384	0.0494088	152	0.909719
GTEx_Small_Intestine_Terminal_Ileum_NCIH508_curcumin_50É M_6h	-0.135621	0.0478618	152	0.909719
GTEx_Small_Intestine_Terminal_Ileum_NCIH508_bortezomib_10nM_6h	-0.138297	0.0446469	152	0.909719
GTEx_Small_Intestine_Terminal_Ileum_NCIH508_BRD.K92980438_100É M_6h	-0.134973	0.0486675	152	0.909719
GTEx_Colon_Sigmoid_RKO_maraviroc_10É M_6h	-0.0972743	0.0491359	290	0.909719
GTEx_Colon_Sigmoid_RKO_phorbol.12.myristate.13.acetate_10É M_6h	-0.0974254	0.048874	290	0.909719
GTEx_Colon_Sigmoid_RKO_mepacrine_10É M_6h	-0.102234	0.041103	290	0.909719
GTEx_Colon_Sigmoid_RKO_chloroquine_10É M_6h	-0.0975582	0.0486447	290	0.909719
GTEx_Colon_Sigmoid_RKO_m.3M3FBS_80É M_6h	-0.100341	0.0440343	290	0.909719
GTEx_Colon_Sigmoid_RKO_BRD.K21614065_10É M_6h	-0.101831	0.0417145	290	0.909719
GTEx_Colon_Sigmoid_RKO_niclosamide_10É M_6h	-0.101998	0.041461	290	0.909719
GTEx_Colon_Sigmoid_RKO_SB.216763_10É M_6h	-0.0976899	0.0484183	290	0.909719
GTEx_Colon_Transverse_RKO_erastin_5É M_6h	-0.100438	0.0412143	300	0.909719
GTEx_Colon_Transverse_RKO_promazine_10É M_6h	-0.0954706	0.0494236	300	0.909719
GTEx_Colon_Transverse_RKO_arachidonyl.trifluoro.methane_80É M_6h	-0.10064	0.0409054	300	0.909719
GTEx_Colon_Transverse_RKO_methylene.blue_10É M_6h	-0.0983626	0.0444993	300	0.909719
GTEx_Colon_Transverse_RKO_quinoclamine_10É M_6h	-0.0967185	0.0472482	300	0.909719
GTEx_Colon_Transverse_RKO_batimastat_40É M_6h	-0.0985611	0.0441762	300	0.909719
GTEx_Small_Intestine_Terminal_Ileum_RKO_BMS.641988_10É M_6h	-0.139337	0.0434441	152	0.909719
GTEx_Small_Intestine_Terminal_Ileum_RKO_BRD.K86682249_10É M_6h	-0.139852	0.0428593	152	0.909719
GTEx_Small_Intestine_Terminal_Ileum_RKO_veliparib_10É M_6h	-0.141764	0.04074	152	0.909719
GTEx_Small_Intestine_Terminal_Ileum_RKO_tamoxifen_30É M_6h	-0.134191	0.0496538	152	0.909719
GTEx_Colon_Sigmoid_SNU1040_rolipram_10É M_6h	-0.0986592	0.0467768	290	0.909719
GTEx_Colon_Sigmoid_SNU1040_CYT.997_1É M_6h	-0.0973256	0.0490468	290	0.909719
GTEx_Colon_Sigmoid_SNU1040_VER.155008_10É M_6h	-0.0969111	0.0497701	290	0.909719
GTEx_Colon_Sigmoid_SNU1040_niclosamide_10É M_6h	-0.103262	0.0395787	290	0.909719
GTEx_Colon_Sigmoid_SNU1040_sildenafil_100É M_6h	-0.100923	0.0431153	290	0.909719
GTEx_Colon_Sigmoid_SNU1040_AZD.7545_20É M_6h	-0.102645	0.0404887	290	0.909719
GTEx_Colon_Sigmoid_SNU1040_BRD.K73261812_10É M_6h	-0.0971476	0.0493564	290	0.909719
GTEx_Colon_Sigmoid_SNU1040_AC.55649_10É M_6h	-0.0994921	0.0454021	290	0.909719
GTEx_Colon_Transverse_SNU1040_forskolin_10É M_6h	-0.096483	0.0476527	300	0.909719
GTEx_Small_Intestine_Terminal_Ileum_SNU1040_PP.110_20É M_6h	-0.138252	0.0446995	152	0.909719
GTEx_Small_Intestine_Terminal_Ileum_SNU1040_AR.C133057XX_10É M_6h	-0.14113	0.0414332	152	0.909719
GTEx_Small_Intestine_Terminal_Ileum_SNU1040_JZL.184_10É M_6h	-0.134211	0.0496277	152	0.909719
GTEx_Small_Intestine_Terminal_Ileum_SNU1040_FPL.64176_10É M_6h	-0.144214	0.0381485	152	0.909719
GTEx_Colon_Sigmoid_SNUC4_salermide_100É M_6h	-0.103059	0.0398761	290	0.909719
GTEx_Colon_Sigmoid_SNUC4_TL.HRAS.61_10É M_6h	-0.101926	0.04157	290	0.909719
GTEx_Colon_Sigmoid_SNUC4_GW.405833_40É M_6h	-0.101	0.042995	290	0.909719
GTEx_Colon_Transverse_SNUC4_cucurbitacin.i_10É M_6h	-0.095496	0.0493786	300	0.909719
GTEx_Colon_Transverse_SNUC4_valdecoxib_100É M_6h	-0.100668	0.0408617	300	0.909719
GTEx_Colon_Transverse_SNUC4_quiflapon_80É M_6h	-0.0981786	0.0448005	300	0.909719
GTEx_Small_Intestine_Terminal_Ileum_SNUC4_brefeldin.a_100nM_6h	-0.14245	0.0399997	152	0.909719
GTEx_Small_Intestine_Terminal_Ileum_SNUC4_RHO.kinase.inhibitor.III.rockout._10É M_6h	-0.136142	0.0472216	152	0.909719
GTEx_Small_Intestine_Terminal_Ileum_SNUC4_NF.449_10É M_6h	-0.134455	0.049318	152	0.909719
GTEx_Small_Intestine_Terminal_Ileum_SNUC4_BMS.191011_10É M_6h	-0.139337	0.0434441	152	0.909719
GTEx_Colon_Sigmoid_SNUC5_AGK.2_10É M_6h	-0.0976058	0.0485628	290	0.909719
GTEx_Colon_Transverse_SNUC5_BRD.K05402890_500nM_6h	-0.101308	0.0398963	300	0.909719
GTEx_Colon_Transverse_SNUC5_selumetinib_80É M_6h	-0.0978783	0.0452953	300	0.909719
GTEx_Colon_Transverse_SNUC5_pevonedistat_10É M_6h	-0.100082	0.0417632	300	0.909719
GTEx_Colon_Transverse_SNUC5_ZM.336372_100É M_6h	-0.096742	0.0472079	300	0.909719
GTEx_Small_Intestine_Terminal_Ileum_SNUC5_thiazolopyrimidine_40É M_6h	-0.140211	0.0424539	152	0.909719
GTEx_Small_Intestine_Terminal_Ileum_SNUC5_rottlerin_10É M_6h	-0.135578	0.0479145	152	0.909719
GTEx_Small_Intestine_Terminal_Ileum_SNUC5_AGK.2_10É M_6h	-0.141446	0.0410865	152	0.909719
GTEx_Small_Intestine_Terminal_Ileum_SNUC5_tyrphostin.1_10É M_6h	-0.140487	0.0421452	152	0.909719
GTEx_Small_Intestine_Terminal_Ileum_SNUC5_BMS.641988_10É M_6h	-0.137111	0.0460497	152	0.909719
GTEx_Small_Intestine_Terminal_Ileum_SNUC5_CAY.10618_10É M_6h	-0.135028	0.0485984	152	0.909719
GTEx_Colon_Sigmoid_SW480_triptolide_100nM_6h	-0.0981302	0.047667	290	0.909719
GTEx_Colon_Sigmoid_SW480_fumonisin.b1_100É M_6h	-0.0986912	0.0467234	290	0.909719
GTEx_Colon_Sigmoid_SW480_narciclasine_10É M_6h	-0.100343	0.0440317	290	0.909719
GTEx_Colon_Sigmoid_SW480_fostamatinib_10É M_6h	-0.0998422	0.044834	290	0.909719
GTEx_Colon_Sigmoid_SW480_temozolomide_10É M_6h	-0.102276	0.0410401	290	0.909719
GTEx_Colon_Sigmoid_SW480_BRD.K67778494_10É M_6h	-0.102764	0.0403118	290	0.909719
GTEx_Colon_Sigmoid_SW480_PKCbeta.inhibitor_10É M_6h	-0.101021	0.0429635	290	0.909719
GTEx_Colon_Transverse_SW480_oligomycin.a_10É M_6h	-0.0988116	0.0437713	300	0.909719
GTEx_Colon_Transverse_SW480_CAM.9.027.3_10É M_6h	-0.0999158	0.0420216	300	0.909719
GTEx_Colon_Transverse_SW480_curcumin_10É M_6h	-0.0974673	0.0459798	300	0.909719
GTEx_Colon_Transverse_SW480_triacsin.c_10É M_6h	-0.0968695	0.0469901	300	0.909719
GTEx_Small_Intestine_Terminal_Ileum_SW480_PJ.34_10É M_6h	-0.142869	0.0395538	152	0.909719
GTEx_Small_Intestine_Terminal_Ileum_SW480_GMX.1778_100nM_6h	-0.136103	0.0472697	152	0.909719
GTEx_Small_Intestine_Terminal_Ileum_SW480_BRD.K59470558_10É M_6h	-0.137652	0.0454055	152	0.909719
GTEx_Colon_Sigmoid_SW620_MW.A1.12_10É M_6h	-0.101702	0.0419109	290	0.909719
GTEx_Colon_Transverse_SW620_m.3M3FBS_80É M_6h	-0.0966306	0.0473988	300	0.909719
GTEx_Small_Intestine_Terminal_Ileum_SW620_sparfosic.acid_80É M_6h	-0.140949	0.041633	152	0.909719
GTEx_Small_Intestine_Terminal_Ileum_SW620_LE.135_20É M_6h	-0.137538	0.0455404	152	0.909719
GTEx_Small_Intestine_Terminal_Ileum_SW620_PNU.74654_80É M_6h	-0.138347	0.0445879	152	0.909719
GTEx_Colon_Sigmoid_SW948_salermide_100É M_6h	-0.101494	0.0422295	290	0.909719
GTEx_Colon_Sigmoid_SW948_CHEMBL.1222381_80É M_6h	-0.0993798	0.0455856	290	0.909719
GTEx_Colon_Sigmoid_SW948_dorsomorphin_10É M_6h	-0.101091	0.0428544	290	0.909719
GTEx_Colon_Transverse_SW948_auranofin_10É M_6h	-0.100462	0.0411766	300	0.909719
GTEx_Small_Intestine_Terminal_Ileum_SW948_auranofin_10É M_6h	-0.138427	0.0444952	152	0.909719
GTEx_Small_Intestine_Terminal_Ileum_SW948_SCH.79797_10É M_6h	-0.13462	0.0491109	152	0.909719
GTEx_Small_Intestine_Terminal_Ileum_SW948_CD.1530_40É M_6h	-0.137779	0.0452551	152	0.909719
GTEx_Cells_EBV-transformed_lymphocytes_CD34_BRD.K04986062_10É M_24h	-0.143262	0.0381549	154	0.909719
GTEx_Cells_EBV-transformed_lymphocytes_CD34_BRD.K16300438_10É M_24h	-0.142155	0.0393169	154	0.909719
GTEx_Cells_EBV-transformed_lymphocytes_CD34_carbacyclin_1É M_24h	-0.141128	0.0404198	154	0.909719
GTEx_Cells_EBV-transformed_lymphocytes_CD34_geldanamycin_10É M_6h	-0.134251	0.0484617	154	0.909719
GTEx_Spleen_CD34_BRD.A73513677_3É M_24h	-0.105871	0.0445301	259	0.909719
GTEx_Spleen_CD34_BRD.K03439359_1É M_24h	-0.102501	0.0498859	259	0.909719
GTEx_Spleen_CD34_BRD.K03439359_3É M_24h	-0.105221	0.0455261	259	0.909719
GTEx_Spleen_CD34_MRE.269_3É M_24h	-0.109808	0.0388678	259	0.909719
GTEx_Spleen_CD34_BRD.K26684619_1É M_24h	-0.105787	0.0446579	259	0.909719
GTEx_Spleen_CD34_BRD.K26684619_10É M_24h	-0.106768	0.0431855	259	0.909719
GTEx_Spleen_CD34_BRD.A35207501_500nM_6h	-0.103835	0.0477088	259	0.909719
GTEx_Spleen_CD34_BRD.A73558769_3É M_6h	-0.105073	0.0457553	259	0.909719
GTEx_Spleen_CD34_BRD.K04986062_1É M_6h	-0.108025	0.0413558	259	0.909719
GTEx_Spleen_CD34_BRD.K26684619_3É M_6h	-0.105983	0.0443607	259	0.909719
GTEx_Whole_Blood_CD34_phorbol.myristate.acetate_10É M_6h	-0.0833086	0.0452375	414	0.909719
GTEx_Cells_EBV-transformed_lymphocytes_CD34_bosutinib_3.33um_24h	-0.140046	0.0416093	154	0.909719
GTEx_Cells_EBV-transformed_lymphocytes_CD34_I.BET.762_10.0um_24h	-0.135314	0.0471419	154	0.909719
GTEx_Cells_EBV-transformed_lymphocytes_CD34_D.4476_1.11um_24h	-0.138026	0.0439029	154	0.909719
GTEx_Spleen_CD34_PF.04217903_0.12um_24h	-0.109664	0.0390632	259	0.909719
GTEx_Spleen_CD34_AZD.4547_0.37um_24h	-0.103222	0.0487	259	0.909719
GTEx_Spleen_CD34_dasatinib_3.33um_24h	-0.108527	0.0406416	259	0.909719
GTEx_Spleen_CD34_rebastinib_0.37um_24h	-0.106544	0.0435186	259	0.909719
GTEx_Spleen_CD34_AT7867_10.0um_24h	-0.109394	0.0394344	259	0.909719
GTEx_Spleen_CD34_dasatinib_0.37um_24h.1	-0.108907	0.0401096	259	0.909719
GTEx_Spleen_CD34_methylstat_0.37um_24h	-0.109943	0.0386835	259	0.909719
GTEx_Spleen_CD34_ischemin_0.04um_24h	-0.104234	0.0470716	259	0.909719
GTEx_Whole_Blood_CD34_bosutinib_0.04um_24h	-0.0841073	0.0437082	414	0.909719
GTEx_Whole_Blood_CD34_dacomitinib_1.11um_24h	-0.0818739	0.0480918	414	0.909719
GTEx_Whole_Blood_CD34_GSK.J4_3.33um_24h	-0.0813211	0.049229	414	0.909719
GTEx_Whole_Blood_CD34_AZ.20_0.37um_24h	-0.0833453	0.0451662	414	0.909719
GTEx_Whole_Blood_CD34_rigosertib_0.37um_24h	-0.0853072	0.0414894	414	0.909719
GTEx_Spleen_HL60_BRD.A72796238_3É M_24h	-0.106955	0.0429093	259	0.909719
GTEx_Spleen_HL60_phorbol.myristate.acetate_10É M_24h	-0.109097	0.039844	259	0.909719
GTEx_Spleen_HL60_BRD.K95149906_3É M_24h	-0.105769	0.0446852	259	0.909719
GTEx_Spleen_HL60_KUC107191N_1É M_6h	-0.103593	0.0480976	259	0.909719
GTEx_Spleen_HL60_BRD.K13077924_3É M_6h	-0.102949	0.0491455	259	0.909719
GTEx_Whole_Blood_HL60_BRD.K16300438_10É M_24h	-0.0851608	0.0417551	414	0.909719
GTEx_Cells_EBV-transformed_lymphocytes_JURKAT_tigecycline_10É M_6h	-0.138524	0.0433284	154	0.909719
GTEx_Spleen_JURKAT_COL.3_500nM_24h.1	-0.104667	0.0463883	259	0.909719
GTEx_Spleen_JURKAT_BRD.K58547375_500nM_24h.1	-0.106344	0.0438166	259	0.909719
GTEx_Spleen_JURKAT_curcumin_3É M_6h.1	-0.108905	0.0401122	259	0.909719
GTEx_Cells_EBV-transformed_lymphocytes_JURKAT_TPCA.1_0.04um_24h	-0.135555	0.0468459	154	0.909719
GTEx_Cells_EBV-transformed_lymphocytes_JURKAT_AZ.628_3.33um_24h	-0.140543	0.041059	154	0.909719
GTEx_Cells_EBV-transformed_lymphocytes_JURKAT_everolimus_1.11um_24h	-0.138563	0.0432832	154	0.909719
GTEx_Spleen_JURKAT_bosutinib_0.04um_24h	-0.103566	0.0481416	259	0.909719
GTEx_Spleen_JURKAT_BMS.777607_0.37um_24h	-0.105446	0.0451794	259	0.909719
GTEx_Spleen_JURKAT_MLN.0128_0.12um_24h	-0.110076	0.0385044	259	0.909719
GTEx_Spleen_JURKAT_BMS.509744_1.11um_24h	-0.104318	0.0469391	259	0.909719
GTEx_Spleen_JURKAT_vandetanib_0.04um_24h	-0.107692	0.041834	259	0.909719
GTEx_Whole_Blood_JURKAT_amuvatinib_0.37um_24h	-0.0830351	0.0457708	414	0.909719
GTEx_Whole_Blood_JURKAT_dasatinib_1.11um_24h	-0.084213	0.043509	414	0.909719
GTEx_Whole_Blood_JURKAT_masitinib_0.37um_24h	-0.081579	0.0486959	414	0.909719
GTEx_Whole_Blood_JURKAT_NVP.TAE226_3.33um_24h	-0.0849649	0.042113	414	0.909719
GTEx_Cells_EBV-transformed_lymphocytes_NOMO1_CT.200783_10É M_6h	-0.139439	0.0422878	154	0.909719
GTEx_Cells_EBV-transformed_lymphocytes_NOMO1_glibenclamide_10É M_6h	-0.134564	0.0480689	154	0.909719
GTEx_Cells_EBV-transformed_lymphocytes_NOMO1_tozasertib_10É M_6h	-0.139541	0.0421732	154	0.909719
GTEx_Cells_EBV-transformed_lymphocytes_NOMO1_BRD.K49010888_10É M_24h	-0.136781	0.0453672	154	0.909719
GTEx_Cells_EBV-transformed_lymphocytes_NOMO1_BRD.K51556300_3É M_24h	-0.13594	0.0463781	154	0.909719
GTEx_Spleen_NOMO1_bucladesine_10É M_6h	-0.10412	0.0472532	259	0.909719
GTEx_Spleen_NOMO1_cucurbitacin.i_10É M_6h	-0.108933	0.0400728	259	0.909719
GTEx_Spleen_NOMO1_BRD.A36275421_10É M_6h	-0.103883	0.0476311	259	0.909719
GTEx_Spleen_NOMO1_TL.HRAS.61_10É M_6h	-0.105345	0.0453354	259	0.909719
GTEx_Spleen_NOMO1_NF.449_10É M_6h	-0.104352	0.0468845	259	0.909719
GTEx_Spleen_NOMO1_KO.143_40É M_6h	-0.103769	0.0478139	259	0.909719
GTEx_Spleen_NOMO1_L.690488_10É M_6h	-0.110351	0.0381348	259	0.909719
GTEx_Spleen_NOMO1_resveratrol_10É M_6h	-0.107175	0.0425856	259	0.909719
GTEx_Spleen_NOMO1_MW.STK33.2B_100nM_6h	-0.105385	0.0452729	259	0.909719
GTEx_Whole_Blood_NOMO1_LY.2183240_10É M_6h	-0.0811765	0.0495301	414	0.909719
GTEx_Whole_Blood_NOMO1_tosedostat_80É M_6h	-0.0864751	0.0394179	414	0.909719
GTEx_Cells_EBV-transformed_lymphocytes_PL21_selumetinib_80É M_6h	-0.133738	0.0491085	154	0.909719
GTEx_Cells_EBV-transformed_lymphocytes_PL21_BRD.K73261812_10É M_6h	-0.134716	0.0478809	154	0.909719
GTEx_Cells_EBV-transformed_lymphocytes_PL21_pifithrin.mu_10É M_6h	-0.140147	0.0414964	154	0.909719
GTEx_Spleen_PL21_niguldipine_10É M_6h	-0.106933	0.0429411	259	0.909719
GTEx_Spleen_PL21_9.methyl.5H.6.thia.4.5.diaza.chrysene.6.6.dioxide_10É M_6h	-0.105363	0.0453075	259	0.909719
GTEx_Spleen_PL21_amiodarone_10É M_6h	-0.108611	0.0405241	259	0.909719
GTEx_Spleen_PL21_CHEMBL.399379_80É M_6h	-0.102957	0.0491328	259	0.909719
GTEx_Spleen_PL21_AZD.7545_20É M_6h	-0.108461	0.0407347	259	0.909719
GTEx_Spleen_PL21_loperamide_10É M_6h	-0.102696	0.0495633	259	0.909719
GTEx_Spleen_PL21_menadione_10É M_6h	-0.10342	0.0483781	259	0.909719
GTEx_Spleen_PL21_BRD.K90735586_10É M_6h	-0.109541	0.0392327	259	0.909719
GTEx_Whole_Blood_PL21_troglitazone_10É M_6h	-0.0829746	0.0458894	414	0.909719
GTEx_Whole_Blood_PL21_rotenone_500nM_6h	-0.08537	0.0413759	414	0.909719
GTEx_Whole_Blood_PL21_piperlongumine_10É M_6h	-0.0853689	0.0413777	414	0.909719
GTEx_Whole_Blood_PL21_phenethyl.isothiocyanate_10É M_6h	-0.0812327	0.0494129	414	0.909719
GTEx_Whole_Blood_PL21_NSC.632839_10É M_6h	-0.0834306	0.0450011	414	0.909719
GTEx_Whole_Blood_PL21_menadione_10É M_6h	-0.084365	0.0432239	414	0.909719
GTEx_Cells_EBV-transformed_lymphocytes_SKM1_maraviroc_10É M_6h	-0.137625	0.0443702	154	0.909719
GTEx_Cells_EBV-transformed_lymphocytes_SKM1_tacrolimus_20É M_6h	-0.136868	0.0452637	154	0.909719
GTEx_Cells_EBV-transformed_lymphocytes_SKM1_TW.37_10É M_6h	-0.138201	0.0437001	154	0.909719
GTEx_Cells_EBV-transformed_lymphocytes_SKM1_AR.C133057XX_10É M_6h	-0.136107	0.0461753	154	0.909719
GTEx_Cells_EBV-transformed_lymphocytes_SKM1_CAM.9.027.3_10É M_6h	-0.139635	0.0420681	154	0.909719
GTEx_Cells_EBV-transformed_lymphocytes_SKM1_BX.795_10É M_6h	-0.141766	0.0397322	154	0.909719
GTEx_Cells_EBV-transformed_lymphocytes_SKM1_UNC.0321_10É M_6h	-0.142301	0.0391617	154	0.909719
GTEx_Cells_EBV-transformed_lymphocytes_SKM1_PIK.90_10É M_6h	-0.14089	0.0406792	154	0.909719
GTEx_Spleen_SKM1_flutamide_30É M_6h	-0.109714	0.0389953	259	0.909719
GTEx_Spleen_SKM1_pifithrin.mu_10É M_6h	-0.108683	0.0404222	259	0.909719
GTEx_Whole_Blood_SKM1_importazole_60É M_6h	-0.0854878	0.0411634	414	0.909719
GTEx_Whole_Blood_SKM1_piperlongumine_10É M_6h	-0.0810123	0.0498738	414	0.909719
GTEx_Whole_Blood_SKM1_MK.1775_10É M_6h	-0.0824957	0.0468375	414	0.909719
GTEx_Whole_Blood_SKM1_AC.55649_10É M_6h	-0.0826928	0.0464456	414	0.909719
GTEx_Whole_Blood_SKM1_pyrvinium.pamoate_10É M_6h	-0.0843379	0.0432747	414	0.909719
GTEx_Cells_EBV-transformed_lymphocytes_THP1_BRD.K28100108_20É M_6h	-0.139676	0.0420219	154	0.909719
GTEx_Cells_EBV-transformed_lymphocytes_THP1_BRD.K56477805_10É M_6h	-0.1396	0.0421068	154	0.909719
GTEx_Cells_EBV-transformed_lymphocytes_THP1_fatostatin_10É M_6h	-0.141851	0.0396407	154	0.909719
GTEx_Spleen_THP1_trichostatin.a_10É M_6h	-0.106226	0.0439935	259	0.909719
GTEx_Spleen_THP1_inhibitor.BEC_80É M_6h	-0.105643	0.0448772	259	0.909719
GTEx_Spleen_THP1_BG.STK33.03_100nM_24h	-0.104408	0.046796	259	0.909719
GTEx_Whole_Blood_THP1_SN.38_500nM_6h	-0.0846861	0.0426263	414	0.909719
GTEx_Whole_Blood_THP1_Gly.Gly.PALO_80É M_6h	-0.0845882	0.0428077	414	0.909719
GTEx_Whole_Blood_THP1_NVP.AUY922_10É M_6h	-0.0810063	0.0498863	414	0.909719
GTEx_Whole_Blood_THP1_BG.STK33.03_100nM_24h	-0.0820788	0.0476756	414	0.909719
GTEx_Whole_Blood_THP1_wortmannin_10É M_6h.1	-0.0864764	0.0394156	414	0.909719
GTEx_Spleen_U266_avicin.g_500nM_24h	-0.104895	0.0460318	259	0.909719
GTEx_Cells_EBV-transformed_lymphocytes_U937_tretinoin_3É M_24h	-0.142812	0.0386238	154	0.909719
GTEx_Cells_EBV-transformed_lymphocytes_U937_BRD.K85822033_10É M_24h	-0.142729	0.0387116	154	0.909719
GTEx_Cells_EBV-transformed_lymphocytes_U937_glibenclamide_10É M_6h	-0.134076	0.0486807	154	0.909719
GTEx_Cells_EBV-transformed_lymphocytes_U937_10.DEBC_20É M_6h	-0.140612	0.0409832	154	0.909719
GTEx_Cells_EBV-transformed_lymphocytes_U937_trifluoperazine_10É M_6h	-0.142165	0.0393063	154	0.909719
GTEx_Spleen_U937_BRD.K53325797_3É M_24h	-0.104858	0.0460901	259	0.909719
GTEx_Spleen_U937_iloprost_10É M_6h.1	-0.106969	0.0428889	259	0.909719
GTEx_Spleen_U937_KUC105208_10É M_6h	-0.106613	0.043415	259	0.909719
GTEx_Spleen_U937_KUC105208_3É M_6h	-0.102919	0.0491952	259	0.909719
GTEx_Spleen_U937_rolipram_10É M_6h	-0.106919	0.0429622	259	0.909719
GTEx_Spleen_U937_gossypol_10É M_6h	-0.108844	0.0401972	259	0.909719
GTEx_Spleen_U937_niclosamide_10É M_6h	-0.108296	0.0409694	259	0.909719
GTEx_Spleen_U937_BMS.191011_10É M_6h	-0.103912	0.0475851	259	0.909719
GTEx_Whole_Blood_U937_itraconazole_10É M_6h	-0.0830048	0.0458301	414	0.909719
GTEx_Whole_Blood_U937_veliparib_10É M_6h	-0.0837186	0.0444472	414	0.909719
GTEx_Cells_EBV-transformed_lymphocytes_WSUDLCL2_pimozide_10É M_6h	-0.139756	0.0419327	154	0.909719
GTEx_Cells_EBV-transformed_lymphocytes_WSUDLCL2_linsitinib_10É M_6h	-0.136224	0.0460346	154	0.909719
GTEx_Cells_EBV-transformed_lymphocytes_WSUDLCL2_TGX.115_100É M_6h	-0.139745	0.0419445	154	0.909719
GTEx_Cells_EBV-transformed_lymphocytes_WSUDLCL2_tyrphostin.AG.1478_60É M_6h	-0.137599	0.0444009	154	0.909719
GTEx_Cells_EBV-transformed_lymphocytes_WSUDLCL2_L.690488_10É M_6h	-0.137034	0.0450667	154	0.909719
GTEx_Cells_EBV-transformed_lymphocytes_WSUDLCL2_trifluoperazine_10É M_6h	-0.142568	0.0388806	154	0.909719
GTEx_Spleen_WSUDLCL2_calpeptin_10É M_6h	-0.108212	0.0410882	259	0.909719
GTEx_Spleen_WSUDLCL2_rilmenidine_10É M_6h	-0.107363	0.0423114	259	0.909719
GTEx_Spleen_WSUDLCL2_Gly.Gly.PALO_80É M_6h	-0.103481	0.0482793	259	0.909719
GTEx_Spleen_WSUDLCL2_calcitriol_1É M_6h	-0.104752	0.0462545	259	0.909719
GTEx_Spleen_WSUDLCL2_flutamide_30É M_6h	-0.110178	0.0383666	259	0.909719
GTEx_Spleen_WSUDLCL2_BMS.536924_10É M_6h	-0.105967	0.0443848	259	0.909719
GTEx_Spleen_WSUDLCL2_TH02453.036.P1_10É M_6h	-0.107137	0.0426417	259	0.909719
GTEx_Spleen_WSUDLCL2_BRD.K89329876_40É M_6h	-0.106914	0.0429696	259	0.909719
GTEx_Liver_HEPG2_RK.682_10É M_6h	-0.131261	0.0395115	180	0.909719
GTEx_Liver_HEPG2_NSC.663284_10É M_6h	-0.128105	0.043282	180	0.909719
GTEx_Liver_HEPG2_PX.12_30É M_6h	-0.131964	0.0387077	180	0.909719
GTEx_Liver_HEPG2_niclosamide_10É M_6h.1	-0.131828	0.0388624	180	0.909719
GTEx_Liver_HEPG2_KU.C104127_10É M_6h	-0.124313	0.0481891	180	0.909719
GTEx_Liver_HEPG2_BRD.K26815099_10É M_6h	-0.12978	0.0412459	180	0.909719
GTEx_Liver_HEPG2_BRD.K58853583_10É M_6h	-0.124933	0.0473577	180	0.909719
GTEx_Liver_HEPG2_BRD.K88622704_10É M_6h	-0.127984	0.0434325	180	0.909719
GTEx_Liver_HEPG2_KU.C103676_10É M_6h	-0.123933	0.0487039	180	0.909719
GTEx_Liver_HEPG2_BRD.A43640821_10É M_6h	-0.124806	0.0475278	180	0.909719
GTEx_Liver_HEPG2_BRD.K21005091_10É M_6h	-0.131228	0.0395494	180	0.909719
GTEx_Liver_HEPG2_BRD.K99633092_10É M_6h	-0.128495	0.0428009	180	0.909719
GTEx_Liver_HEPG2_BRD.K61175124_10É M_6h	-0.126131	0.0457845	180	0.909719
GTEx_Liver_HEPG2_BRD.K96433222_10É M_6h	-0.125776	0.0462456	180	0.909719
GTEx_Liver_HEPG2_GR.206_10É M_6h	-0.127947	0.0434787	180	0.909719
GTEx_Liver_HEPG2_BX.912_10É M_6h	-0.130875	0.0399572	180	0.909719
GTEx_Liver_HEPG2_nilotinib_10É M_6h	-0.129612	0.0414468	180	0.909719
GTEx_Liver_HEPG2_plinabulin_10É M_6h	-0.125956	0.0460115	180	0.909719
GTEx_Liver_HEPG2_bithionol_10É M_6h.1	-0.123495	0.0493036	180	0.909719
GTEx_Liver_HEPG2_deguelin_10É M_6h	-0.129227	0.0419093	180	0.909719
GTEx_Liver_HEPG2_mycophenolate.mofetil_10É M_6h	-0.124587	0.0478204	180	0.909719
GTEx_Liver_HEPG2_teniposide_10É M_6h.1	-0.124036	0.0485642	180	0.909719
GTEx_Liver_HEPG2_aminopurvalanol.a_10É M_6h	-0.125259	0.0469251	180	0.909719
GTEx_Liver_HEPG2_aloisine_10É M_6h	-0.132032	0.0386313	180	0.909719
GTEx_Liver_HEPG2_BRD.K71726959_10É M_6h	-0.129417	0.0416807	180	0.909719
GTEx_Liver_HEPG2_SC.10_10É M_6h	-0.124311	0.0481922	180	0.909719
GTEx_Liver_HEPG2_GP.2a_10É M_6h	-0.129797	0.0412263	180	0.909719
GTEx_Liver_HEPG2_BRD.A87455648_10É M_6h	-0.123095	0.0498563	180	0.909719
GTEx_Liver_HEPG2_BRD.K91517665_10É M_6h	-0.125426	0.0467058	180	0.909719
GTEx_Liver_HEPG2_BRD.A13020530_10É M_24h	-0.125929	0.046047	180	0.909719
GTEx_Liver_HEPG2_BRD.K18710049_3É M_24h	-0.131209	0.0395707	180	0.909719
GTEx_Liver_HEPG2_KI.8751_10É M_6h	-0.12914	0.0420145	180	0.909719
GTEx_Liver_HEPG2_BRD.K55896799_10É M_24h	-0.131334	0.0394274	180	0.909719
GTEx_Liver_HEPG2_BRD.K55533488_0.37É M_24h	-0.127559	0.0439632	180	0.909719
GTEx_Liver_HEPG2_avrainvillamide.analog.6_10É M_24h	-0.123843	0.0488275	180	0.909719
GTEx_Liver_HEPG2_alisertib_1.11É M_24h	-0.130882	0.0399495	180	0.909719
GTEx_Liver_HEPG2_PD.0325901_0.12um_24h	-0.127181	0.044439	180	0.909719
GTEx_Liver_HEPG2_MK.2206_0.04um_24h	-0.124115	0.0484572	180	0.909719
GTEx_Liver_HEPG2_gefitinib_0.37um_24h	-0.129998	0.0409877	180	0.909719
GTEx_Liver_HEPG2_geldanamycin_3.33um_24h.1	-0.127228	0.0443805	180	0.909719
GTEx_Liver_HEPG2_rebastinib_0.12um_24h	-0.130995	0.0398188	180	0.909719
GTEx_Liver_HEPG2_PD.0325901_10.0um_24h.2	-0.127993	0.0434211	180	0.909719
GTEx_Liver_HEPG2_MK.1775_0.04um_24h	-0.127681	0.0438104	180	0.909719
GTEx_Liver_HEPG2_GSK.1070916_10.0um_24h	-0.127261	0.0443389	180	0.909719
GTEx_Liver_HEPG2_JQ1...._0.37um_24h	-0.131142	0.0396486	180	0.909719
GTEx_Liver_HEPG2_ABT.737_0.04um_24h	-0.130293	0.040638	180	0.909719
GTEx_Liver_HEPG2_dasatinib_0.37um_24h.4	-0.124624	0.0477715	180	0.909719
GTEx_Liver_HUH7_BRD.K16410418_10É M_24h	-0.12994	0.041056	180	0.909719
GTEx_Liver_HUH7_aminopurvalanol.a_10É M_6h	-0.126968	0.0447092	180	0.909719
GTEx_Liver_HUH7_IKK.2.inhibitor.V_3É M_6h	-0.125741	0.0462921	180	0.909719
GTEx_Liver_PHH_BRD.K30958640_10É M_24h	-0.123188	0.0497266	180	0.909719
GTEx_Liver_PHH_BRD.K64985742_10É M_24h	-0.130384	0.0405309	180	0.909719
GTEx_Liver_PHH_everolimus_10É M_24h	-0.12968	0.0413662	180	0.909719
GTEx_Liver_PHH_PLX.4720_10É M_24h	-0.125964	0.0460015	180	0.909719
GTEx_Liver_PHH_enzastaurin_10É M_24h.1	-0.131859	0.0388273	180	0.909719
GTEx_Liver_PHH_JNJ.26481585_10É M_24h	-0.125346	0.046811	180	0.909719
GTEx_Liver_PHH_RAN.07_10É M_24h.1	-0.127659	0.0438381	180	0.909719
GTEx_Liver_PHH_chlorphenamine_10É M_24h	-0.125433	0.0466957	180	0.909719
GTEx_Liver_PHH_tetramisole_10É M_24h	-0.128286	0.043058	180	0.909719
GTEx_Liver_PHH_testosterone.propionate_10É M_24h	-0.123319	0.0495459	180	0.909719
GTEx_Liver_PHH_etamivan_10É M_24h	-0.123706	0.0490137	180	0.909719
GTEx_Liver_PHH_enalapril_10É M_24h	-0.12399	0.0486271	180	0.909719
GTEx_Liver_PHH_CGP.52432_10É M_24h	-0.123484	0.0493193	180	0.909719
GTEx_Liver_PHH_reboxetine_10É M_24h	-0.124301	0.0482053	180	0.909719
GTEx_Liver_PHH_butyl.paraben_10É M_24h	-0.130117	0.0408464	180	0.909719
GTEx_Liver_PHH_DH.97_10É M_24h	-0.125953	0.0460149	180	0.909719
GTEx_Liver_PHH_vanoxerine_10É M_24h	-0.129453	0.041638	180	0.909719
GTEx_Liver_PHH_iobenguane_10É M_24h	-0.124325	0.0481734	180	0.909719
GTEx_Liver_PHH_icilin_10É M_24h	-0.125435	0.046693	180	0.909719
GTEx_Liver_PHH_aniracetam_10É M_24h	-0.123612	0.0491427	180	0.909719
GTEx_Liver_PHH_BRD.A65142661_5É M_24h	-0.123284	0.0495942	180	0.909719
GTEx_Liver_PHH_BRD.K19876534_3É M_24h	-0.130056	0.0409181	180	0.909719
GTEx_Liver_PHH_BRD.K75418563_10É M_24h	-0.131558	0.0391697	180	0.909719
GTEx_Liver_PHH_BRD.A13020530_10É M_6h	-0.123089	0.049864	180	0.909719
GTEx_Lung_A549_hydroxytacrine.maleate..r.s._10É M_24h	-0.0767138	0.0481652	471	0.909719
GTEx_Lung_A549_hydrocotarnine_10É M_24h	-0.0792545	0.0428841	471	0.909719
GTEx_Lung_A549_ethotoin_10É M_6h	-0.0808499	0.0398134	471	0.909719
GTEx_Lung_A549_zonisamide_10É M_6h	-0.0782728	0.0448665	471	0.909719
GTEx_Lung_A549_DL.TBOA_100É M_24h	-0.0768569	0.0478544	471	0.909719
GTEx_Lung_A549_trichostatin.a_10É M_24h.1	-0.0815455	0.0385315	471	0.909719
GTEx_Lung_A549_NSC.632839_10É M_24h	-0.0794054	0.0425857	471	0.909719
GTEx_Lung_A549_vorinostat_10É M_6h.2	-0.0814506	0.0387044	471	0.909719
GTEx_Lung_A549_BRD.A35141262_10É M_6h	-0.0785475	0.0443045	471	0.909719
GTEx_Lung_A549_BRD.A53107311_10É M_6h	-0.0781501	0.0451193	471	0.909719
GTEx_Lung_A549_BRD.K89009594_10É M_6h	-0.0816539	0.0383348	471	0.909719
GTEx_Lung_A549_BRD.K39318886_10É M_6h	-0.076701	0.048193	471	0.909719
GTEx_Lung_A549_BRD.A11087911_10É M_24h	-0.0765865	0.0484428	471	0.909719
GTEx_Lung_A549_KU.C103676_10É M_24h	-0.0802339	0.0409771	471	0.909719
GTEx_Lung_A549_cetirizine_10É M_24h	-0.0771946	0.0471279	471	0.909719
GTEx_Lung_A549_BRD.A45206415_10É M_24h	-0.0813638	0.0388631	471	0.909719
GTEx_Lung_A549_BRD.K17739445_10É M_24h	-0.0766503	0.0483034	471	0.909719
GTEx_Lung_A549_KU.C104337_10É M_24h	-0.0787818	0.0438297	471	0.909719
GTEx_Lung_A549_BRD.A39599596_10É M_6h	-0.0804597	0.0405475	471	0.909719
GTEx_Lung_A549_vorinostat_10É M_6h.6	-0.0813664	0.0388584	471	0.909719
GTEx_Lung_A549_BRD.K17025677_10É M_24h	-0.0774868	0.0465062	471	0.909719
GTEx_Lung_A549_vorinostat_10É M_24h.6	-0.0797229	0.0419633	471	0.909719
GTEx_Lung_A549_dehydrocholic.acid_10É M_24h	-0.0801195	0.0411964	471	0.909719
GTEx_Lung_A549_ebselen_10É M_6h	-0.0790147	0.0433616	471	0.909719
GTEx_Lung_A549_BRD.K30804015_10É M_6h	-0.0767264	0.0481376	471	0.909719
GTEx_Lung_A549_BRD.K54168141_10É M_6h	-0.0777925	0.0458627	471	0.909719
GTEx_Lung_A549_rimcazole_10É M_6h	-0.0784238	0.0445569	471	0.909719
GTEx_Lung_A549_BRD.K78388870_10É M_6h	-0.0789206	0.0435502	471	0.909719
GTEx_Lung_A549_BRD.K95547711_10É M_6h	-0.0769246	0.0477081	471	0.909719
GTEx_Lung_A549_CGS.12066B_10É M_24h	-0.0761524	0.0493994	471	0.909719
GTEx_Lung_A549_nizatidine_10É M_6h	-0.0797075	0.0419934	471	0.909719
GTEx_Lung_A549_BRD.K21672423_10É M_24h	-0.0808067	0.0398942	471	0.909719
GTEx_Lung_A549_BRD.K66381707_10É M_24h	-0.0764642	0.0487107	471	0.909719
GTEx_Lung_A549_15.delta.prostaglandin.j2_10É M_6h.1	-0.0770916	0.0473484	471	0.909719
GTEx_Lung_A549_BRD.K93760529_10É M_6h	-0.0777755	0.0458985	471	0.909719
GTEx_Lung_A549_BRD.K07395346_10É M_24h	-0.0784998	0.0444017	471	0.909719
GTEx_Lung_A549_NK26.I.41.1_10É M_6h	-0.0809011	0.0397178	471	0.909719
GTEx_Lung_A549_BRD.K28293491_10É M_6h	-0.0797994	0.0418145	471	0.909719
GTEx_Lung_A549_apigenin_10É M_6h.1	-0.0816642	0.0383162	471	0.909719
GTEx_Lung_A549_radicicol_10É M_6h	-0.0817403	0.0381787	471	0.909719
GTEx_Lung_A549_homosalate_10É M_6h	-0.0770509	0.0474359	471	0.909719
GTEx_Lung_A549_pregnenolone.succinate_10É M_6h	-0.0763261	0.0490149	471	0.909719
GTEx_Lung_A549_epitestosterone_10É M_6h	-0.0784442	0.0445151	471	0.909719
GTEx_Lung_A549_vincristine_10É M_6h.1	-0.0793753	0.0426451	471	0.909719
GTEx_Lung_A549_nefopam_10É M_6h	-0.0778208	0.0458036	471	0.909719
GTEx_Lung_A549_GW.3965_10É M_6h	-0.0786453	0.0441058	471	0.909719
GTEx_Lung_A549_ICI.63197_10É M_6h	-0.0784202	0.0445642	471	0.909719
GTEx_Lung_A549_thiothixene_10É M_6h.1	-0.0792084	0.0429756	471	0.909719
GTEx_Lung_A549_tropisetron_10É M_6h.2	-0.0801481	0.0411415	471	0.909719
GTEx_Lung_A549_fluvoxamine_10É M_6h.1	-0.0795072	0.0423852	471	0.909719
GTEx_Lung_A549_lamotrigine_10É M_6h.1	-0.0783038	0.0448028	471	0.909719
GTEx_Lung_A549_droperidol_10É M_6h.1	-0.0770334	0.0474735	471	0.909719
GTEx_Lung_A549_PCI.24781_10É M_24h	-0.0786071	0.0441833	471	0.909719
GTEx_Lung_A549_MAPP.D.erythro_10É M_24h	-0.0809568	0.0396142	471	0.909719
GTEx_Lung_A549_SDZ.21009_10É M_6h	-0.0803197	0.0408135	471	0.909719
GTEx_Lung_A549_GR.127935_10É M_6h	-0.0791958	0.0430006	471	0.909719
GTEx_Lung_A549_GR.144053_10É M_6h	-0.0792602	0.0428727	471	0.909719
GTEx_Lung_A549_estradiol_10É M_24h.3	-0.0771241	0.0472788	471	0.909719
GTEx_Lung_A549_cyclosporin.a_10É M_24h.4	-0.0802394	0.0409667	471	0.909719
GTEx_Lung_A549_D.64131_10É M_24h	-0.0784759	0.0444504	471	0.909719
GTEx_Lung_A549_SIB.1893_10É M_24h	-0.0768319	0.0479087	471	0.909719
GTEx_Lung_A549_puromycin_10É M_6h.1	-0.0785579	0.0442834	471	0.909719
GTEx_Lung_A549_BRD.A30856524_10É M_6h	-0.0764632	0.0487129	471	0.909719
GTEx_Lung_A549_CGP.53353_10É M_6h	-0.0801759	0.0410882	471	0.909719
GTEx_Lung_A549_BRD.A71707563_10É M_24h	-0.0784212	0.0445621	471	0.909719
GTEx_Lung_A549_BRD.K10649245_10É M_24h	-0.0810557	0.0394305	471	0.909719
GTEx_Lung_A549_BRD.K36895979_10É M_24h	-0.0778415	0.0457603	471	0.909719
GTEx_Lung_A549_BRD.K53501402_10É M_24h	-0.0778105	0.0458251	471	0.909719
GTEx_Lung_A549_BRD.K16046246_10É M_6h	-0.0779835	0.0454645	471	0.909719
GTEx_Lung_A549_BRD.K33116223_10É M_6h	-0.0767781	0.0480254	471	0.909719
GTEx_Lung_A549_BRD.K70714754_10É M_6h	-0.0785433	0.044313	471	0.909719
GTEx_Lung_A549_BRD.K93285993_10É M_6h	-0.0766918	0.048213	471	0.909719
GTEx_Lung_A549_BRD.K06899423_5É M_24h	-0.0771994	0.0471175	471	0.909719
GTEx_Lung_A549_BRD.K23607904_5É M_24h	-0.0769867	0.0475742	471	0.909719
GTEx_Lung_A549_BRD.K55077180_5É M_24h	-0.075982	0.0497787	471	0.909719
GTEx_Lung_A549_BRD.K67192456_5É M_24h	-0.0762194	0.0492507	471	0.909719
GTEx_Lung_A549_SA.245650_5É M_24h	-0.0794526	0.0424927	471	0.909719
GTEx_Lung_A549_BRD.K98194167_5É M_24h	-0.0798787	0.0416607	471	0.909719
GTEx_Lung_A549_BRD.K22854900_5É M_24h	-0.080701	0.0400922	471	0.909719
GTEx_Lung_A549_BRD.K57901680_5É M_24h	-0.0761506	0.0494034	471	0.909719
GTEx_Lung_A549_BRD.K60588371_5É M_24h	-0.0788419	0.0437084	471	0.909719
GTEx_Lung_A549_BRD.K69747917_5É M_24h	-0.0798126	0.041789	471	0.909719
GTEx_Lung_A549_BRD.K02515288_5É M_24h	-0.0794053	0.0425858	471	0.909719
GTEx_Lung_A549_BRD.K28484895_5É M_24h	-0.0783923	0.0446213	471	0.909719
GTEx_Lung_A549_BRD.K79768170_5É M_24h	-0.0778167	0.0458122	471	0.909719
GTEx_Lung_A549_BRD.K26581628_5É M_24h	-0.0805675	0.0403436	471	0.909719
GTEx_Lung_A549_BRD.K24781739_5É M_24h	-0.0784246	0.0445553	471	0.909719
GTEx_Lung_A549_BRD.K32992890_5É M_24h	-0.0760441	0.0496403	471	0.909719
GTEx_Lung_A549_BRD.K42107428_5É M_24h	-0.0778686	0.0457038	471	0.909719
GTEx_Lung_A549_BRD.K78699095_5É M_24h	-0.0806725	0.0401458	471	0.909719
GTEx_Lung_A549_vorinostat_500nM_24h.4	-0.0791789	0.0430342	471	0.909719
GTEx_Lung_A549_BRD.K34347561_5É M_24h	-0.0762194	0.0492506	471	0.909719
GTEx_Lung_A549_BRD.K62839271_5É M_24h	-0.076673	0.0482539	471	0.909719
GTEx_Lung_A549_BRD.K94224651_5É M_24h	-0.0793386	0.0427174	471	0.909719
GTEx_Lung_A549_BRD.K22097595_5É M_24h	-0.078021	0.0453865	471	0.909719
GTEx_Lung_A549_vorinostat_10É M_24h.22	-0.0809796	0.0395717	471	0.909719
GTEx_Lung_A549_BRD.K62990480_5É M_24h	-0.0779082	0.0456212	471	0.909719
GTEx_Lung_A549_BRD.K65778372_5É M_24h	-0.0783437	0.0447208	471	0.909719
GTEx_Lung_A549_BRD.K84787606_5É M_24h	-0.0785234	0.0443535	471	0.909719
GTEx_Lung_A549_BRD.K70469022_5É M_24h	-0.0801563	0.0411257	471	0.909719
GTEx_Lung_A549_BRD.K73837493_5É M_24h	-0.0816663	0.0383125	471	0.909719
GTEx_Lung_A549_BRD.K97554220_5É M_24h	-0.0759979	0.0497434	471	0.909719
GTEx_Lung_A549_BRD.K64582453_5É M_24h	-0.081119	0.0393135	471	0.909719
GTEx_Lung_A549_vorinostat_100nM_24h.9	-0.0804312	0.0406015	471	0.909719
GTEx_Lung_A549_BRD.K45327589_5É M_24h	-0.0805772	0.0403252	471	0.909719
GTEx_Lung_A549_BRD.K06083657_5É M_24h	-0.0760249	0.0496832	471	0.909719
GTEx_Lung_A549_vorinostat_500nM_24h.11	-0.0788857	0.0436204	471	0.909719
GTEx_Lung_A549_BRD.K08078340_5É M_24h	-0.0776098	0.0462464	471	0.909719
GTEx_Lung_A549_BRD.K15793745_5É M_24h	-0.0790304	0.0433303	471	0.909719
GTEx_Lung_A549_BRD.K24058148_5É M_24h	-0.0765462	0.0485309	471	0.909719
GTEx_Lung_A549_BRD.K27798440_5É M_24h	-0.0801079	0.0412186	471	0.909719
GTEx_Lung_A549_BRD.K70003473_5É M_24h	-0.0799983	0.0414296	471	0.909719
GTEx_Lung_A549_BRD.K79490177_5É M_24h	-0.0785096	0.0443817	471	0.909719
GTEx_Lung_A549_BRD.K83341069_5É M_24h	-0.0803838	0.0406914	471	0.909719
GTEx_Lung_A549_BRD.K09290524_5É M_24h	-0.0770782	0.0473772	471	0.909719
GTEx_Lung_A549_BRD.K17223851_5É M_24h	-0.0800006	0.041425	471	0.909719
GTEx_Lung_A549_BRD.K98641517_5É M_24h	-0.080531	0.0404125	471	0.909719
GTEx_Lung_A549_BRD.K12511144_5É M_24h	-0.0769088	0.0477423	471	0.909719
GTEx_Lung_A549_BRD.K16954564_5É M_24h	-0.0790757	0.0432397	471	0.909719
GTEx_Lung_A549_BRD.K38955087_5É M_24h	-0.0781675	0.0450834	471	0.909719
GTEx_Lung_A549_BRD.K47533918_5É M_24h	-0.0787369	0.0439203	471	0.909719
GTEx_Lung_A549_BRD.K78853683_5É M_24h	-0.0762994	0.0490738	471	0.909719
GTEx_Lung_A549_BRD.K90410459_5É M_24h	-0.0778594	0.045723	471	0.909719
GTEx_Lung_A549_BRD.K09068728_5É M_24h	-0.0790085	0.0433741	471	0.909719
GTEx_Lung_A549_BRD.K37010295_5É M_24h	-0.0790438	0.0433034	471	0.909719
GTEx_Lung_A549_BRD.K68522303_5É M_24h	-0.0791038	0.0431837	471	0.909719
GTEx_Lung_A549_vorinostat_100nM_24h.15	-0.0775943	0.046279	471	0.909719
GTEx_Lung_A549_BRD.K35307739_5É M_24h	-0.078072	0.0452808	471	0.909719
GTEx_Lung_A549_BRD.K39301663_5É M_24h	-0.0783479	0.0447123	471	0.909719
GTEx_Lung_A549_BRD.K53740124_5É M_24h	-0.0812976	0.0389845	471	0.909719
GTEx_Lung_A549_vorinostat_500nM_24h.16	-0.0774115	0.0466656	471	0.909719
GTEx_Lung_A549_BRD.K21453918_5É M_24h	-0.0787974	0.0437982	471	0.909719
GTEx_Lung_A549_BRD.K23674074_5É M_24h	-0.0788209	0.0437508	471	0.909719
GTEx_Lung_A549_BRD.K76060215_5É M_24h	-0.0789762	0.0434386	471	0.909719
GTEx_Lung_A549_BRD.K94934810_5É M_24h	-0.0796899	0.0420277	471	0.909719
GTEx_Lung_A549_BRD.K52721778_5É M_24h	-0.0786233	0.0441505	471	0.909719
GTEx_Lung_A549_BRD.K59854189_5É M_24h	-0.0782179	0.0449795	471	0.909719
GTEx_Lung_A549_BRD.K66658536_5É M_24h	-0.0768923	0.0477779	471	0.909719
GTEx_Lung_A549_BRD.K67215204_5É M_24h	-0.0781741	0.0450697	471	0.909719
GTEx_Lung_A549_BRD.K74704013_5É M_24h	-0.0814615	0.0386845	471	0.909719
GTEx_Lung_A549_BRD.K76263948_5É M_24h	-0.077363	0.0467687	471	0.909719
GTEx_Lung_A549_BRD.K90417358_5É M_24h	-0.0775495	0.0463737	471	0.909719
GTEx_Lung_A549_BRD.K01855742_5É M_24h	-0.0806464	0.0401948	471	0.909719
GTEx_Lung_A549_BRD.K14611588_5É M_24h	-0.0794957	0.0424079	471	0.909719
GTEx_Lung_A549_BRD.K40272780_5É M_24h	-0.0776464	0.0461694	471	0.909719
GTEx_Lung_A549_BRD.K77537540_5É M_24h	-0.0791545	0.0430827	471	0.909719
GTEx_Lung_A549_BRD.K83931007_5É M_24h	-0.0769998	0.0475458	471	0.909719
GTEx_Lung_A549_BRD.K02914492_5É M_24h	-0.0760314	0.0496686	471	0.909719
GTEx_Lung_A549_BRD.K80108679_5É M_24h	-0.0763571	0.0489465	471	0.909719
GTEx_Lung_A549_BRD.K47686040_5É M_24h	-0.0795451	0.0423109	471	0.909719
GTEx_Lung_A549_BRD.K64119425_5É M_24h	-0.0786144	0.0441685	471	0.909719
GTEx_Lung_A549_BRD.K73202406_5É M_24h	-0.0771516	0.0472198	471	0.909719
GTEx_Lung_A549_BRD.K94011376_5É M_24h	-0.0765816	0.0484535	471	0.909719
GTEx_Lung_A549_SA.424828_10É M_24h	-0.0808937	0.0397317	471	0.909719
GTEx_Lung_A549_BRD.K41335306_10É M_24h	-0.0775946	0.0462785	471	0.909719
GTEx_Lung_A549_BRD.K78528600_10É M_24h	-0.0787985	0.0437959	471	0.909719
GTEx_Lung_A549_zebularine_3É M_24h	-0.0794737	0.0424512	471	0.909719
GTEx_Lung_A549_ingenol_1É M_24h	-0.0809032	0.0397139	471	0.909719
GTEx_Lung_A549_triptolide_1nM_6h	-0.0765937	0.0484269	471	0.909719
GTEx_Lung_A549_AM.580_1É M_6h	-0.0759601	0.0498279	471	0.909719
GTEx_Lung_A549_vorinostat_500nM_6h	-0.0785553	0.0442886	471	0.909719
GTEx_Lung_A549_CD.437_1nM_24h	-0.0790007	0.0433897	471	0.909719
GTEx_Lung_A549_CD.437_1É M_24h	-0.0786387	0.044119	471	0.909719
GTEx_Lung_A549_NVP.AUY922_100nM_24h	-0.0776336	0.0461964	471	0.909719
GTEx_Lung_A549_AG.14361_1É M_6h	-0.0801918	0.0410577	471	0.909719
GTEx_Lung_A549_trichostatin.a_3É M_6h.1	-0.0767821	0.0480167	471	0.909719
GTEx_Lung_A549_BAX.channel.blocker_1É M_24h	-0.0793322	0.0427302	471	0.909719
GTEx_Lung_A549_geldanamycin_3É M_6h.3	-0.0789262	0.0435389	471	0.909719
GTEx_Lung_A549_vorinostat_1É M_6h.2	-0.0787692	0.043855	471	0.909719
GTEx_Lung_A549_BRD.K93367411_500nM_6h	-0.0781291	0.0451627	471	0.909719
GTEx_Lung_A549_BRD.K22587354_3.33É M_24h	-0.0767762	0.0480294	471	0.909719
GTEx_Lung_A549_cisplatin_3É M_6h	-0.0792061	0.04298	471	0.909719
GTEx_Lung_A549_WZ.3105_3.33um_24h	-0.0813489	0.0388904	471	0.909719
GTEx_Lung_A549_CP.466722_10.0um_24h	-0.0764057	0.0488394	471	0.909719
GTEx_Lung_A549_PIK.93_0.04um_24h	-0.0777399	0.0459729	471	0.909719
GTEx_Lung_A549_vorinostat_10.0um_24h.1	-0.0772048	0.047106	471	0.909719
GTEx_Lung_A549_epz.5676_10.0um_6h	-0.0778233	0.0457983	471	0.909719
GTEx_Lung_A549_tretinoin_3.0um_6h	-0.0815204	0.0385772	471	0.909719
GTEx_Lung_A549_tacrolimus_10.0um_6h.1	-0.0760364	0.0496574	471	0.909719
GTEx_Lung_CORL23_phorbol.12.myristate.13.acetate_10É M_6h	-0.0768588	0.0478504	471	0.909719
GTEx_Lung_CORL23_vorinostat_10É M_6h.1	-0.0789996	0.0433919	471	0.909719
GTEx_Lung_DV90_troglitazone_10É M_6h	-0.0806201	0.0402444	471	0.909719
GTEx_Lung_DV90_CHEMBL.374350_10É M_6h	-0.0769447	0.0476647	471	0.909719
GTEx_Lung_DV90_PF.750_80É M_6h	-0.0788036	0.0437856	471	0.909719
GTEx_Lung_DV90_BRD.K92317137_10É M_6h	-0.078414	0.0445768	471	0.909719
GTEx_Lung_H1299_zileuton_100É M_6h	-0.0787652	0.0438632	471	0.909719
GTEx_Lung_H1299_CT.200783_10É M_6h	-0.0778722	0.0456963	471	0.909719
GTEx_Lung_H1299_m.3M3FBS_80É M_6h	-0.0805974	0.0402872	471	0.909719
GTEx_Lung_H1299_UNC.0321_10É M_6h	-0.0792287	0.0429351	471	0.909719
GTEx_Lung_H1299_NSC.632839_10É M_6h	-0.0801448	0.0411477	471	0.909719
GTEx_Lung_HCC15_nitrendipine_10É M_6h	-0.0806062	0.0402706	471	0.909719
GTEx_Lung_HCC15_troglitazone_10É M_6h	-0.0770538	0.0474298	471	0.909719
GTEx_Lung_HCC515_ginsenoside_10É M_24h	-0.0777865	0.0458753	471	0.909719
GTEx_Lung_HCC515_JNJ.16259685_10É M_6h	-0.0789887	0.0434137	471	0.909719
GTEx_Lung_HCC515_W.9_10É M_6h	-0.0763471	0.0489684	471	0.909719
GTEx_Lung_HCC515_MAPP.D.erythro_10É M_6h	-0.0804425	0.0405801	471	0.909719
GTEx_Lung_HCC515_puromycin_10É M_24h	-0.0773646	0.0467653	471	0.909719
GTEx_Lung_HCC515_buddleoflavonoloside_10É M_24h	-0.0803565	0.0407435	471	0.909719
GTEx_Lung_HCC515_oxymetazoline_10É M_6h	-0.0803364	0.0407817	471	0.909719
GTEx_Lung_HCC515_parthenolide_10É M_6h	-0.0788132	0.0437663	471	0.909719
GTEx_Lung_HCC515_P.1075_10É M_24h	-0.0795996	0.0422041	471	0.909719
GTEx_Lung_HCC515_AY.9944_10É M_24h	-0.0769716	0.0476066	471	0.909719
GTEx_Lung_HCC515_CCCP_10É M_24h	-0.0812799	0.039017	471	0.909719
GTEx_Lung_HCC515_fenobam_10É M_24h	-0.0765145	0.0486005	471	0.909719
GTEx_Lung_HCC515_nizatidine_10É M_24h	-0.0794622	0.0424738	471	0.909719
GTEx_Lung_HCC515_nonoxynol.9_10É M_24h	-0.078629	0.0441389	471	0.909719
GTEx_Lung_HCC515_PHA.665752_10É M_24h	-0.0787693	0.0438548	471	0.909719
GTEx_Lung_HCC515_cyproterone_10É M_6h	-0.0815459	0.0385308	471	0.909719
GTEx_Lung_HCC515_diphenidol_10É M_6h	-0.0787653	0.043863	471	0.909719
GTEx_Lung_HCC515_norcyclobenzaprine_10É M_6h	-0.0806008	0.0402807	471	0.909719
GTEx_Lung_HCC515_penitrem.a_10É M_24h	-0.0772888	0.0469266	471	0.909719
GTEx_Lung_HCC515_CGP.57380_10É M_24h	-0.0767553	0.0480748	471	0.909719
GTEx_Lung_HCC515_wortmannin_10É M_6h.5	-0.0805344	0.0404061	471	0.909719
GTEx_Lung_HCC515_chlorpromazine_10É M_6h	-0.0783534	0.0447009	471	0.909719
GTEx_Lung_HCC515_trichostatin.a_10É M_6h.4	-0.0763079	0.0490549	471	0.909719
GTEx_Lung_HCC515_triamcinolone_10É M_6h.2	-0.0767621	0.04806	471	0.909719
GTEx_Lung_HCC515_eliprodil_10É M_6h	-0.0808034	0.0399003	471	0.909719
GTEx_Lung_HCC515_molindone_10É M_6h	-0.0800666	0.041298	471	0.909719
GTEx_Lung_HCC515_isradipine_10É M_6h	-0.0777934	0.0458609	471	0.909719
GTEx_Lung_HCC515_rhapontin_10É M_6h	-0.0787528	0.0438881	471	0.909719
GTEx_Lung_HCC515_SU.11652_10É M_24h	-0.0775495	0.0463735	471	0.909719
GTEx_Lung_HCC515_PRIMA1_40É M_6h	-0.0806793	0.040133	471	0.909719
GTEx_Lung_HCC515_bisindolylmaleimide_10É M_6h.2	-0.0774883	0.046503	471	0.909719
GTEx_Lung_HCC515_BRD.K18761689_10É M_6h	-0.0802051	0.0410322	471	0.909719
GTEx_Lung_HCC515_BRD.K32862555_10É M_6h	-0.0763263	0.0490144	471	0.909719
GTEx_Lung_HCC515_BRD.K51608872_10É M_6h	-0.0780219	0.0453847	471	0.909719
GTEx_Lung_HCC515_BRD.K56446541_10É M_6h	-0.0777354	0.0459825	471	0.909719
GTEx_Lung_HCC515_BRD.K89009594_10É M_6h	-0.0785061	0.0443889	471	0.909719
GTEx_Lung_HCC515_BRD.A08610364_10É M_6h	-0.0817686	0.0381275	471	0.909719
GTEx_Lung_HCC515_BRD.K32944375_10É M_6h	-0.0810668	0.03941	471	0.909719
GTEx_Lung_HCC515_BRD.A95795120_10É M_6h	-0.0804969	0.040477	471	0.909719
GTEx_Lung_HCC515_benzbromarone_10É M_6h.1	-0.0806751	0.040141	471	0.909719
GTEx_Lung_HCC515_BRD.K53445087_10É M_6h	-0.0808497	0.0398137	471	0.909719
GTEx_Lung_HCC515_olopatadine_10É M_6h	-0.0765966	0.0484206	471	0.909719
GTEx_Lung_HCC515_ST.056792_10É M_6h	-0.0788695	0.0436528	471	0.909719
GTEx_Lung_HCC515_WT.171_10É M_6h	-0.0760534	0.0496195	471	0.909719
GTEx_Lung_HCC515_everolimus_10É M_6h	-0.0812868	0.0390043	471	0.909719
GTEx_Lung_HCC515_linifanib_10É M_6h	-0.0780642	0.045297	471	0.909719
GTEx_Lung_HCC515_trichostatin.a_10É M_6h.15	-0.0795535	0.0422944	471	0.909719
GTEx_Lung_HCC515_BRD.K98824517_10É M_6h	-0.0815752	0.0384775	471	0.909719
GTEx_Lung_HCC515_BRD.K04238564_10É M_6h	-0.0765288	0.048569	471	0.909719
GTEx_Lung_HCC515_griseofulvin_10É M_6h	-0.0817014	0.0382489	471	0.909719
GTEx_Lung_HCC515_ganciclovir_10É M_6h	-0.0778801	0.0456797	471	0.909719
GTEx_Lung_HCC515_heliomycin_10É M_6h	-0.0793662	0.042663	471	0.909719
GTEx_Lung_HCC515_tigecycline_100nM_6h	-0.0761193	0.0494729	471	0.909719
GTEx_Lung_HCC515_vorinostat_0.04É M_24h	-0.0778169	0.0458118	471	0.909719
GTEx_Lung_HCC515_BRD.K16410418_10É M_24h	-0.0783495	0.0447089	471	0.909719
GTEx_Lung_HCC515_BRD.K21001652_0.04É M_24h	-0.0812502	0.0390715	471	0.909719
GTEx_Lung_HCC515_avrainvillamide.analog.1_1.11É M_24h	-0.0803112	0.0408296	471	0.909719
GTEx_Lung_HCC515_XMD.16144_10.0um_24h	-0.079845	0.0417259	471	0.909719
GTEx_Lung_HCC515_JW.7.24.1_1.11um_24h	-0.0773647	0.0467651	471	0.909719
GTEx_Lung_HCC515_XMD.1150_0.12um_24h	-0.0814905	0.0386317	471	0.909719
GTEx_Lung_HCC515_SB.939_0.37um_24h	-0.0814915	0.0386299	471	0.909719
GTEx_Lung_HCC515_Y.27632_0.04um_24h	-0.0760656	0.0495924	471	0.909719
GTEx_Lung_HCC515_GSK.1059615_0.04um_24h.4	-0.0794471	0.0425035	471	0.909719
GTEx_Lung_HCC515_aurora.a.inhibitor.i_1.11um_24h	-0.0761204	0.0494703	471	0.909719
GTEx_Lung_HCC515_aurora.a.inhibitor.i_0.37um_24h	-0.0773556	0.0467845	471	0.909719
GTEx_Lung_HCC515_ZM.447439_10.0um_24h	-0.0767637	0.0480567	471	0.909719
GTEx_Lung_HCC515_KIN001.242_0.37um_24h	-0.0765923	0.0484301	471	0.909719
GTEx_Lung_NCIH1694_SN.38_500nM_6h	-0.0762278	0.0492321	471	0.909719
GTEx_Lung_NCIH1694_QS.11_10É M_6h	-0.0809769	0.0395768	471	0.909719
GTEx_Lung_NCIH1694_piperlongumine_10É M_6h	-0.0775741	0.0463216	471	0.909719
GTEx_Lung_NCIH1694_CHEMBL.1222381_80É M_6h	-0.0791605	0.0430708	471	0.909719
GTEx_Lung_NCIH1694_BRD.K71726959_100É M_6h	-0.0766651	0.0482712	471	0.909719
GTEx_Lung_NCIH1836_BRD.A24054354_10É M_6h	-0.0804571	0.0405523	471	0.909719
GTEx_Lung_NCIH1836_BRD.K40758391_40É M_6h	-0.0786925	0.0440101	471	0.909719
GTEx_Lung_NCIH1836_UK.356618_10É M_6h	-0.081657	0.0383292	471	0.909719
GTEx_Lung_NCIH1836_L.690488_10É M_6h	-0.0774637	0.046555	471	0.909719
GTEx_Lung_NCIH2073_SID.26681509_90É M_6h	-0.0781991	0.0450182	471	0.909719
GTEx_Lung_NCIH2073_minoxidil_10É M_6h	-0.0782084	0.044999	471	0.909719
GTEx_Lung_NCIH2073_ursolic.acid_70É M_6h	-0.0796477	0.0421102	471	0.909719
GTEx_Lung_NCIH596_CT.200783_10É M_6h	-0.0797198	0.0419693	471	0.909719
GTEx_Lung_NCIH596_DL.PDMP_60É M_6h	-0.0817228	0.0382102	471	0.909719
GTEx_Lung_NCIH596_BO2.inhibits.RAD51_40É M_6h	-0.0806235	0.040238	471	0.909719
GTEx_Lung_NCIH596_pifithrin.alpha_70É M_6h	-0.0776721	0.0461153	471	0.909719
GTEx_Lung_NCIH596_vorinostat_10É M_6h.1	-0.0817242	0.0382077	471	0.909719
GTEx_Lung_NCIH596_BRD.K86574132_50É M_6h	-0.0771286	0.0472692	471	0.909719
GTEx_Lung_SKLU1_CYT.997_1É M_6h	-0.0785065	0.044388	471	0.909719
GTEx_Lung_SKLU1_BRD.K59019422_10É M_6h	-0.0794503	0.0424972	471	0.909719
GTEx_Lung_SKLU1_15.delta.prostaglandin.j2_10É M_6h	-0.0803565	0.0407434	471	0.909719
GTEx_Lung_SKLU1_manumycin.a_10É M_6h.1	-0.0776409	0.0461809	471	0.909719
GTEx_Lung_SKLU1_TH02453.036.P1_10É M_6h	-0.0768223	0.0479294	471	0.909719
GTEx_Lung_T3M10_STK.064652_10É M_6h	-0.076777	0.0480278	471	0.909719
GTEx_Lung_T3M10_arachidonyl.trifluoro.methane_80É M_6h	-0.0789506	0.0434901	471	0.909719
GTEx_Lung_T3M10_COT.10b_40É M_6h	-0.0765109	0.0486083	471	0.909719
GTEx_Lung_T3M10_BRD.K64970062_10É M_6h	-0.077898	0.0456425	471	0.909719
GTEx_Lung_T3M10_PF.3845_10É M_6h	-0.0809548	0.0396179	471	0.909719
GTEx_Cells_Transformed_fibroblasts_A673_orteronel_40É M_6h	-0.0749383	0.0472476	499	0.909719
GTEx_Cells_Transformed_fibroblasts_A673_oligomycin.a_10É M_6h	-0.0794031	0.0381905	499	0.909719
GTEx_Cells_Transformed_fibroblasts_A673_sparfosic.acid_80É M_6h	-0.0743092	0.0486514	499	0.909719
GTEx_Cells_Transformed_fibroblasts_A673_tacrolimus_20É M_6h	-0.0740472	0.0492458	499	0.909719
GTEx_Cells_Transformed_fibroblasts_A673_neratinib_10É M_6h	-0.0741821	0.0489391	499	0.909719
GTEx_Muscle_Skeletal_A673_tacrolimus_20É M_6h	-0.0742296	0.0486629	500	0.909719
GTEx_Muscle_Skeletal_A673_COT.10b_40É M_6h	-0.076377	0.0439984	500	0.909719
GTEx_Muscle_Skeletal_A673_quinoclamine_10É M_6h	-0.0774882	0.0417299	500	0.909719
GTEx_Muscle_Skeletal_A673_PF.3845_10É M_6h	-0.0773293	0.0420484	500	0.909719
GTEx_Cells_Transformed_fibroblasts_SKB_treprostinil_10É M_24h	-0.0781339	0.0406084	499	0.909719
GTEx_Cells_Transformed_fibroblasts_SKB_BRD.K24031526_10É M_24h	-0.0771399	0.0425874	499	0.909719
GTEx_Cells_Transformed_fibroblasts_SKB_MW.STK33.3A_10É M_24h	-0.0756382	0.0457238	499	0.909719
GTEx_Cells_Transformed_fibroblasts_SKB_BRD.K56518176_10É M_24h	-0.0760873	0.044767	499	0.909719
GTEx_Cells_Transformed_fibroblasts_SKB_vorinostat_10É M_24h	-0.078528	0.0398448	499	0.909719
GTEx_Cells_Transformed_fibroblasts_SKB_BRD.A60386802_10É M_24h	-0.0781233	0.0406292	499	0.909719
GTEx_Cells_Transformed_fibroblasts_SKB_CGP.60474_10É M_24h	-0.075108	0.0468745	499	0.909719
GTEx_Cells_Transformed_fibroblasts_SKB_alvocidib_10É M_24h.2	-0.076165	0.044603	499	0.909719
GTEx_Cells_Transformed_fibroblasts_SKB_pravastatin_10É M_24h	-0.0787637	0.0393935	499	0.909719
GTEx_Cells_Transformed_fibroblasts_SKB_etamivan_10É M_24h	-0.0775292	0.0418032	499	0.909719
GTEx_Cells_Transformed_fibroblasts_SKB_temefos_10É M_24h	-0.0745087	0.0482028	499	0.909719
GTEx_Cells_Transformed_fibroblasts_SKB_SC.9_10É M_24h	-0.0770893	0.0426901	499	0.909719
GTEx_Cells_Transformed_fibroblasts_SKB_NNC.55.0396_10É M_24h	-0.0768083	0.0432646	499	0.909719
GTEx_Cells_Transformed_fibroblasts_SKB_BW.B70C_10É M_24h	-0.0757898	0.0453989	499	0.909719
GTEx_Cells_Transformed_fibroblasts_SKB_nafadotride_10É M_24h	-0.0756069	0.045791	499	0.909719
GTEx_Cells_Transformed_fibroblasts_SKB_diethylstilbestrol_10É M_24h	-0.0769962	0.0428798	499	0.909719
GTEx_Cells_Transformed_fibroblasts_SKB_icariin_10É M_24h	-0.0750338	0.0470374	499	0.909719
GTEx_Cells_Transformed_fibroblasts_SKB_fraxidin_10É M_24h	-0.0781836	0.0405115	499	0.909719
GTEx_Cells_Transformed_fibroblasts_SKB_forskolin_10É M_24h.1	-0.0747216	0.0477275	499	0.909719
GTEx_Cells_Transformed_fibroblasts_SKB_phenanthridone_10É M_24h	-0.0748081	0.0475354	499	0.909719
GTEx_Cells_Transformed_fibroblasts_SKB_r....propylnorapomorphine_10É M_24h	-0.0783398	0.0402079	499	0.909719
GTEx_Cells_Transformed_fibroblasts_SKB_amthamine_10É M_24h	-0.0766051	0.0436838	499	0.909719
GTEx_Cells_Transformed_fibroblasts_SKB_acamprosate_10É M_24h	-0.0787175	0.0394817	499	0.909719
GTEx_Muscle_Skeletal_SKB_SA.1447005_10É M_24h	-0.0752726	0.0463505	500	0.909719
GTEx_Muscle_Skeletal_SKB_BRD.K05775306_10É M_24h	-0.076689	0.0433516	500	0.909719
GTEx_Muscle_Skeletal_SKB_SPB02137_10É M_24h	-0.0748387	0.0473015	500	0.909719
GTEx_Muscle_Skeletal_SKB_JWE.035_10É M_24h	-0.0745297	0.0479883	500	0.909719
GTEx_Muscle_Skeletal_SKB_nifurtimox_10É M_24h	-0.0747609	0.0474737	500	0.909719
GTEx_Muscle_Skeletal_SKB_etomidate_10É M_24h	-0.0758986	0.0450053	500	0.909719
GTEx_Muscle_Skeletal_SKB_pipamperone_10É M_24h	-0.0792974	0.038239	500	0.909719
GTEx_Muscle_Skeletal_SKB_tripelennamine_10É M_24h	-0.0774629	0.0417805	500	0.909719
GTEx_Muscle_Skeletal_SKB_anagrelide_10É M_24h	-0.0746013	0.0478285	500	0.909719
GTEx_Muscle_Skeletal_SKB_pseudoephedrine_10É M_24h	-0.07702	0.042674	500	0.909719
GTEx_Muscle_Skeletal_SKB_LY.255283_10É M_24h	-0.0782323	0.0402642	500	0.909719
GTEx_Muscle_Skeletal_SKB_chlorthalidone_10É M_24h	-0.0783536	0.0400292	500	0.909719
GTEx_Muscle_Skeletal_SKB_L.152804_10É M_24h	-0.075581	0.0456838	500	0.909719
GTEx_Muscle_Skeletal_SKB_digoxin_10É M_24h.1	-0.0778211	0.0410689	500	0.909719
GTEx_Muscle_Skeletal_SKB_ivachtin_10É M_24h	-0.077436	0.0418343	500	0.909719
GTEx_Muscle_Skeletal_SKB_BRD.K71726959_10É M_24h	-0.076662	0.0434073	500	0.909719
GTEx_Muscle_Skeletal_SKB_RG.13022_10É M_24h	-0.0770711	0.0425701	500	0.909719
GTEx_Muscle_Skeletal_SKB_ouabain_10É M_24h.2	-0.0760693	0.0446438	500	0.909719
GTEx_Cells_Transformed_fibroblasts_SKL_tivozanib_1.11um_24h	-0.076941	0.0429926	499	0.909719
GTEx_Cells_Transformed_fibroblasts_SKL_SB.525334_10.0um_24h	-0.0777152	0.0414328	499	0.909719
GTEx_Cells_Transformed_fibroblasts_SKL_I.BET.151_3.33um_24h	-0.0785747	0.0397551	499	0.909719
GTEx_Cells_Transformed_fibroblasts_SKL_I.BET.151_1.11um_24h	-0.0789075	0.0391203	499	0.909719
GTEx_Cells_Transformed_fibroblasts_SKL_rucaparib_1.11um_24h	-0.0757203	0.0455478	499	0.909719
GTEx_Cells_Transformed_fibroblasts_SKL_BI.2536_10.0um_24h	-0.0744871	0.0482511	499	0.909719
GTEx_Cells_Transformed_fibroblasts_SKL_rigosertib_0.37um_24h	-0.0779091	0.0410494	499	0.909719
GTEx_Cells_Transformed_fibroblasts_SKL_A.769662_3.33um_24h	-0.0773447	0.0421734	499	0.909719
GTEx_Muscle_Skeletal_SKL_IOX2_0.12um_24h	-0.0756468	0.0455425	500	0.909719
GTEx_Muscle_Skeletal_SKL_resveratrol_0.04um_24h	-0.0762494	0.0442651	500	0.909719
GTEx_Muscle_Skeletal_SKL_decitabine_3.33um_24h	-0.0744811	0.0480971	500	0.909719
GTEx_Muscle_Skeletal_SKL_NU.7026_1.11um_24h	-0.0744891	0.0480792	500	0.909719
GTEx_Muscle_Skeletal_SKL_JWE.035_0.04um_24h	-0.0751632	0.0465888	500	0.909719
GTEx_Muscle_Skeletal_SKL_veliparib_1.11um_24h.1	-0.077671	0.0413659	500	0.909719
GTEx_Cells_Transformed_fibroblasts_SKL.C_SB.216763_3.33um_24h	-0.0761015	0.044737	499	0.909719
GTEx_Cells_Transformed_fibroblasts_SKL.C_dinaciclib_10.0um_24h	-0.0748965	0.0473397	499	0.909719
GTEx_Cells_Transformed_fibroblasts_SKL.C_dasatinib_0.12um_24h	-0.0755224	0.0459731	499	0.909719
GTEx_Cells_Transformed_fibroblasts_SKL.C_WZ.7043_0.04um_24h	-0.0772016	0.0424623	499	0.909719
GTEx_Cells_Transformed_fibroblasts_SKL.C_quizartinib_1.11um_24h	-0.0762734	0.0443753	499	0.909719
GTEx_Cells_Transformed_fibroblasts_SKL.C_vorinostat_0.04um_24h	-0.0751137	0.0468619	499	0.909719
GTEx_Cells_Transformed_fibroblasts_SKL.C_anacardic.acid_1.11um_24h	-0.0763057	0.0443076	499	0.909719
GTEx_Cells_Transformed_fibroblasts_SKL.C_PD.0325901_0.37um_24h.2	-0.079009	0.0389284	499	0.909719
GTEx_Muscle_Skeletal_SKL.C_BMS.777607_0.37um_24h	-0.0791894	0.0384407	500	0.909719
GTEx_Muscle_Skeletal_SKL.C_GSK.3.inhibitor.II_0.37um_24h	-0.0780946	0.0405323	500	0.909719
GTEx_Ovary_COV644_PX.12_30É M_6h	-0.13809	0.0465306	149	0.909719
GTEx_Ovary_COV644_NVP.BEZ235_500nM_6h	-0.145408	0.0384134	149	0.909719
GTEx_Ovary_COV644_SCH.79797_10É M_6h	-0.144261	0.0396046	149	0.909719
GTEx_Ovary_COV644_curcumin_10É M_6h	-0.135776	0.0493644	149	0.909719
GTEx_Ovary_EFO27_RS.23597.190_100É M_6h	-0.138379	0.0461865	149	0.909719
GTEx_Ovary_EFO27_PP.110_20É M_6h	-0.140349	0.0438918	149	0.909719
GTEx_Ovary_EFO27_rottlerin_10É M_6h	-0.140677	0.0435182	149	0.909719
GTEx_Ovary_EFO27_temozolomide_10É M_6h	-0.143823	0.0400675	149	0.909719
GTEx_Ovary_EFO27_PIK.75_100nM_6h	-0.14219	0.0418301	149	0.909719
GTEx_Ovary_OV7_BRD.A12083771_10É M_6h	-0.137419	0.0473387	149	0.909719
GTEx_Ovary_OV7_TL.HRAS.61_10É M_6h	-0.139168	0.0452563	149	0.909719
GTEx_Ovary_OV7_BRD.K30064966_10É M_6h	-0.135393	0.0498458	149	0.909719
GTEx_Ovary_OV7_ERK.inhibitor.11E_500nM_6h	-0.137333	0.0474431	149	0.909719
GTEx_Ovary_OV7_BRD.K95606637_10É M_6h	-0.137403	0.0473585	149	0.909719
GTEx_Ovary_RMGI_STK.064652_10É M_6h	-0.145252	0.0385738	149	0.909719
GTEx_Ovary_RMGI_sulforaphane_10É M_6h	-0.139355	0.0450382	149	0.909719
GTEx_Ovary_RMGI_SID.26681509_90É M_6h	-0.139576	0.0447809	149	0.909719
GTEx_Ovary_RMGI_gossypol_10É M_6h	-0.141307	0.0428094	149	0.909719
GTEx_Ovary_RMGI_STAT3.inhibitor.VI_100É M_6h	-0.14539	0.0384319	149	0.909719
GTEx_Ovary_RMGI_ursolic.acid_70É M_6h	-0.137439	0.0473145	149	0.909719
GTEx_Ovary_RMUGS_RITA_10É M_6h	-0.142729	0.0412417	149	0.909719
GTEx_Ovary_RMUGS_PIK.75_100nM_6h	-0.143861	0.0400271	149	0.909719
GTEx_Ovary_RMUGS_tyrphostin.AG.1478_60É M_6h	-0.14202	0.0420175	149	0.909719
GTEx_Ovary_TYKNU_rottlerin_10É M_6h	-0.142729	0.0412417	149	0.909719
GTEx_Ovary_TYKNU_sildenafil_100É M_6h	-0.13854	0.0459949	149	0.909719
GTEx_Pancreas_YAPC_PD.153035_1.11um_24h	-0.0923778	0.0487251	323	0.909719
GTEx_Pancreas_YAPC_lomeguatrib_10.0um_24h	-0.0930486	0.0475162	323	0.909719
GTEx_Pancreas_YAPC_pyrazinamide_0.12um_24h	-0.0972942	0.0404093	323	0.909719
GTEx_Pancreas_YAPC_potassium.canrenoate_0.37um_24h	-0.093528	0.0466669	323	0.909719
GTEx_Pancreas_YAPC_cefdinir_10.0um_24h	-0.0919444	0.0495193	323	0.909719
GTEx_Pancreas_YAPC_ibudilast_1.11um_24h	-0.0920244	0.0493719	323	0.909719
GTEx_Pancreas_YAPC_rimexolone_0.37um_24h	-0.0971223	0.0406793	323	0.909719
GTEx_Pancreas_YAPC_bortezomib_20.0um_24h.37	-0.0970443	0.0408023	323	0.909719
GTEx_Pancreas_YAPC_amlodipine_0.37um_24h	-0.0918513	0.0496912	323	0.909719
GTEx_Pancreas_YAPC_camicinal_0.04um_24h	-0.0933587	0.0469655	323	0.909719
GTEx_Pancreas_YAPC_varespladib_1.11um_24h	-0.0965479	0.0415923	323	0.909719
GTEx_Pancreas_YAPC_tiludronate_3.33um_24h	-0.0943738	0.0451982	323	0.909719
GTEx_Pancreas_YAPC_castanospermine_1.11um_24h	-0.093465	0.0467779	323	0.909719
GTEx_Pancreas_YAPC_ifenprodil_1.11um_24h	-0.0927755	0.0480055	323	0.909719
GTEx_Pancreas_YAPC_anastrozole_0.37um_24h	-0.0951245	0.0439257	323	0.909719
GTEx_Pancreas_YAPC_baricitinib_0.04um_24h	-0.0946937	0.0446524	323	0.909719
GTEx_Pancreas_YAPC_amitriptyline_0.37um_24h	-0.0931739	0.0472931	323	0.909719
GTEx_Pancreas_YAPC_tramadol_0.04um_24h	-0.0939348	0.0459558	323	0.909719
GTEx_Pancreas_YAPC_acyclovir_0.12um_24h	-0.0940094	0.0458265	323	0.909719
GTEx_Pancreas_YAPC_lesinurad_0.12um_24h	-0.0981887	0.0390274	323	0.909719
GTEx_Pancreas_YAPC_urea_0.37um_24h	-0.0920952	0.0492419	323	0.909719
GTEx_Pancreas_YAPC_ampalex_10.0um_24h	-0.0965394	0.0416059	323	0.909719
GTEx_Pancreas_YAPC_nicotinamide_0.37um_24h	-0.0932676	0.0471268	323	0.909719
GTEx_Pancreas_YAPC_mozavaptan_0.04um_24h	-0.0956417	0.043066	323	0.909719
GTEx_Pancreas_YAPC_ICI.185.282_0.37um_24h	-0.0961028	0.0423109	323	0.909719
GTEx_Pancreas_YAPC_milnacipran_1.11um_24h	-0.0984427	0.0386421	323	0.909719
GTEx_Pancreas_YAPC_PD.184352_0.04um_24h	-0.0947749	0.0445147	323	0.909719
GTEx_Pancreas_YAPC_tebipenem_0.37um_24h	-0.0962517	0.0420695	323	0.909719
GTEx_Pancreas_YAPC_CPI.613_1.11um_24h	-0.0932136	0.0472226	323	0.909719
GTEx_Pancreas_YAPC_bortezomib_20.0um_24h.142	-0.0929976	0.0476073	323	0.909719
GTEx_Pancreas_YAPC_clozapine_0.37um_24h	-0.0936613	0.046433	323	0.909719
GTEx_Pancreas_YAPC_cyclobenzaprine_0.37um_24h	-0.0931872	0.0472695	323	0.909719
GTEx_Pancreas_YAPC_fidaxomicin_3.33um_24h	-0.0962315	0.0421022	323	0.909719
GTEx_Pancreas_YAPC_chlorprothixene_3.33um_24h	-0.0926297	0.0482684	323	0.909719
GTEx_Pancreas_YAPC_paricalcitol_1.11um_24h	-0.0982941	0.0388671	323	0.909719
GTEx_Pancreas_YAPC_lonafarnib_0.04um_24h	-0.0957127	0.0429491	323	0.909719
GTEx_Pancreas_YAPC_guanaben.acetate_1.11um_24h	-0.0952607	0.0436981	323	0.909719
GTEx_Pancreas_YAPC_rocuronium_0.37um_24h	-0.0945095	0.044966	323	0.909719
GTEx_Pancreas_YAPC_tacedinaline_0.12um_24h	-0.092639	0.0482516	323	0.909719
GTEx_Pancreas_YAPC_vinpocetine_0.12um_24h	-0.0941403	0.0455999	323	0.909719
GTEx_Pancreas_YAPC_gabapentin_3.33um_24h	-0.0980068	0.0393053	323	0.909719
GTEx_Pancreas_YAPC_bortezomib_20.0um_24h.202	-0.0927038	0.0481347	323	0.909719
GTEx_Pancreas_YAPC_piclamilast_1.11um_24h	-0.0980675	0.0392123	323	0.909719
GTEx_Pancreas_YAPC_zonisamide_3.33um_24h	-0.0966908	0.0413636	323	0.909719
GTEx_Pancreas_YAPC_ethylenediaminetetraacetic.acid_10.0um_24h	-0.0928235	0.0479193	323	0.909719
GTEx_Pancreas_YAPC_AZD.3514_0.37um_24h	-0.0965299	0.0416211	323	0.909719
GTEx_Pancreas_YAPC_clofibric.acid_10.0um_24h	-0.097059	0.0407791	323	0.909719
GTEx_Pancreas_YAPC_PF.04457845_0.04um_24h	-0.0924767	0.0485455	323	0.909719
GTEx_Pancreas_YAPC_simeprevir_1.11um_24h	-0.0928056	0.0479515	323	0.909719
GTEx_Pancreas_YAPC_KD.023_10.0um_24h	-0.0921077	0.049219	323	0.909719
GTEx_Pancreas_YAPC_clenbuterol_0.12um_24h	-0.0954972	0.0433048	323	0.909719
GTEx_Pancreas_YAPC_chlorpropamide_3.33um_24h	-0.0926356	0.0482578	323	0.909719
GTEx_Pancreas_YAPC_diosmin_10.0um_24h	-0.093342	0.0469951	323	0.909719
GTEx_Pancreas_YAPC_isoconazole_1.11um_24h	-0.0945266	0.0449368	323	0.909719
GTEx_Prostate_LNCAP_palbociclib_3.33um_24h	-0.142583	0.0495019	135	0.909719
GTEx_Prostate_LNCAP_XMD11.85H_0.04um_24h	-0.148057	0.0432889	135	0.909719
GTEx_Prostate_LNCAP_withaferin.a_0.37um_24h	-0.143662	0.0482245	135	0.909719
GTEx_Prostate_LNCAP_celastrol_10.0um_24h	-0.150213	0.0410197	135	0.909719
GTEx_Prostate_LNCAP_GSK.1904529A_10.0um_3h	-0.149216	0.0420575	135	0.909719
GTEx_Prostate_LNCAP_dasatinib_1.11um_3h	-0.14976	0.0414891	135	0.909719
GTEx_Prostate_LNCAP_radicicol_0.37um_3h	-0.143543	0.0483646	135	0.909719
GTEx_Prostate_PC3_trichostatin.a_500nM_6h	-0.145418	0.0462016	135	0.909719
GTEx_Prostate_PC3_BRD.A72498772_500nM_6h	-0.149369	0.0418973	135	0.909719
GTEx_Prostate_PC3_KUC105208_500nM_6h	-0.148362	0.0429621	135	0.909719
GTEx_Prostate_PC3_geldanamycin_10É M_24h.1	-0.145153	0.0465032	135	0.909719
GTEx_Prostate_PC3_cucurbitacin.i_10É M_24h	-0.149427	0.0418361	135	0.909719
GTEx_Prostate_PC3_etifenin_10É M_24h	-0.152501	0.0387172	135	0.909719
GTEx_Prostate_PC3_olvanil_10É M_6h	-0.143118	0.048865	135	0.909719
GTEx_Prostate_PC3_SU.4312_10É M_24h.1	-0.14277	0.0492793	135	0.909719
GTEx_Prostate_PC3_fexaramine_10É M_6h	-0.148133	0.0432077	135	0.909719
GTEx_Prostate_PC3_dosulepin_10É M_6h	-0.145899	0.04566	135	0.909719
GTEx_Prostate_PC3_CGP.13501_10É M_6h	-0.143582	0.0483188	135	0.909719
GTEx_Prostate_PC3_SKF.86002_10É M_6h	-0.150184	0.0410499	135	0.909719
GTEx_Prostate_PC3_parthenolide_10É M_6h	-0.149417	0.0418463	135	0.909719
GTEx_Prostate_PC3_suloctidil_10É M_24h	-0.143492	0.0484244	135	0.909719
GTEx_Prostate_PC3_puromycin_10É M_24h.1	-0.148816	0.0424792	135	0.909719
GTEx_Prostate_PC3_L.803087_10É M_6h	-0.146018	0.045526	135	0.909719
GTEx_Prostate_PC3_kavain_10É M_6h	-0.148238	0.0430952	135	0.909719
GTEx_Prostate_PC3_pirenperone_10É M_24h	-0.148851	0.0424418	135	0.909719
GTEx_Prostate_PC3_suloctidil_10É M_24h.1	-0.151274	0.0399386	135	0.909719
GTEx_Prostate_PC3_trichostatin.a_10É M_6h.5	-0.15193	0.0392816	135	0.909719
GTEx_Prostate_PC3_oxfendazole_10É M_6h	-0.142994	0.0490125	135	0.909719
GTEx_Prostate_PC3_YM.90709_10É M_6h	-0.149026	0.0422577	135	0.909719
GTEx_Prostate_PC3_fluspirilene_10É M_6h	-0.151526	0.039686	135	0.909719
GTEx_Prostate_PC3_simvastatin_10É M_24h.1	-0.152055	0.0391579	135	0.909719
GTEx_Prostate_PC3_manumycin.a_10É M_24h	-0.143699	0.0481816	135	0.909719
GTEx_Prostate_PC3_NS.3694_10É M_6h	-0.149004	0.0422809	135	0.909719
GTEx_Prostate_PC3_PSB.1115_10É M_6h	-0.15234	0.0388758	135	0.909719
GTEx_Prostate_PC3_vorinostat_10É M_6h.5	-0.148187	0.0431501	135	0.909719
GTEx_Prostate_PC3_auranofin_10É M_24h	-0.149121	0.0421575	135	0.909719
GTEx_Prostate_PC3_parbendazole_500nM_24h	-0.146337	0.0451707	135	0.909719
GTEx_Prostate_PC3_cerulenin_40É M_24h	-0.142353	0.0497783	135	0.909719
GTEx_Prostate_PC3_ISOX_10É M_24h	-0.151015	0.040201	135	0.909719
GTEx_Prostate_PC3_vorinostat_10É M_24h.7	-0.150194	0.0410398	135	0.909719
GTEx_Prostate_PC3_KU.0060648_10É M_6h	-0.149121	0.0421575	135	0.909719
GTEx_Prostate_PC3_TG.101348_10É M_6h	-0.14616	0.0453679	135	0.909719
GTEx_Prostate_PC3_BRD.K84203638_10É M_24h.1	-0.150155	0.04108	135	0.909719
GTEx_Prostate_PC3_BRD.K98025142_10É M_24h	-0.15236	0.0388565	135	0.909719
GTEx_Prostate_PC3_geldanamycin_10É M_6h.8	-0.152796	0.0384278	135	0.909719
GTEx_Prostate_PC3_K784.3187_10É M_6h	-0.146999	0.0444391	135	0.909719
GTEx_Prostate_PC3_JAS07.003_10É M_6h	-0.144977	0.0467036	135	0.909719
GTEx_Prostate_PC3_VU.0418934.2_10É M_24h	-0.143126	0.0488564	135	0.909719
GTEx_Prostate_PC3_ARG.A1.22_10É M_6h	-0.145952	0.0456006	135	0.909719
GTEx_Prostate_PC3_dihydrexidine_10É M_24h.1	-0.147087	0.0443428	135	0.909719
GTEx_Prostate_PC3_BRD.K53423944_10É M_24h	-0.150669	0.0405521	135	0.909719
GTEx_Prostate_PC3_BRD.A68065211_10É M_6h	-0.150704	0.0405171	135	0.909719
GTEx_Prostate_PC3_BRD.K28916077_10É M_6h	-0.152935	0.0382923	135	0.909719
GTEx_Prostate_PC3_rosiglitazone_10É M_24h.2	-0.146701	0.0447668	135	0.909719
GTEx_Prostate_PC3_orlistat_10É M_24h	-0.143872	0.0479792	135	0.909719
GTEx_Prostate_PC3_rufloxacin_10É M_6h	-0.143892	0.0479565	135	0.909719
GTEx_Prostate_PC3_zalcitabine_10É M_6h	-0.146181	0.0453444	135	0.909719
GTEx_Prostate_PC3_GP.42_10É M_6h	-0.145882	0.0456791	135	0.909719
GTEx_Prostate_PC3_SC.I.004_10É M_6h	-0.142936	0.049082	135	0.909719
GTEx_Prostate_PC3_BRD.K32949592_10É M_6h	-0.151376	0.0398365	135	0.909719
GTEx_Prostate_PC3_BRD.K58279162_10É M_6h	-0.150365	0.0408642	135	0.909719
GTEx_Prostate_PC3_BRD.K61776140_10É M_6h	-0.145887	0.0456735	135	0.909719
GTEx_Prostate_PC3_BRD.K35638681_10É M_24h	-0.142426	0.0496905	135	0.909719
GTEx_Prostate_PC3_apicidin_10É M_24h	-0.147528	0.043861	135	0.909719
GTEx_Prostate_PC3_trichostatin.a_10É M_24h.15	-0.146894	0.0445544	135	0.909719
GTEx_Prostate_PC3_pyroxamide_10É M_6h	-0.145457	0.0461574	135	0.909719
GTEx_Prostate_PC3_NVP.TAE684_10É M_6h	-0.145433	0.046185	135	0.909719
GTEx_Prostate_PC3_F.1566.0341_10É M_6h	-0.143682	0.0482016	135	0.909719
GTEx_Prostate_PC3_BRD.K88542532_10É M_6h	-0.14227	0.049878	135	0.909719
GTEx_Prostate_PC3_TGX.221_10É M_24h	-0.151952	0.0392598	135	0.909719
GTEx_Prostate_PC3_F.1566.0341_10É M_6h.1	-0.151464	0.0397483	135	0.909719
GTEx_Prostate_PC3_entinostat_10É M_6h.1	-0.14287	0.04916	135	0.909719
GTEx_Prostate_PC3_STK.397047_10É M_6h	-0.149004	0.0422807	135	0.909719
GTEx_Prostate_PC3_BJM.CSC.15_10É M_6h.1	-0.145644	0.0459464	135	0.909719
GTEx_Prostate_PC3_BRD.K12182524_10É M_6h	-0.146309	0.0452021	135	0.909719
GTEx_Prostate_PC3_iodoacetic.acid_10É M_24h	-0.144982	0.0466981	135	0.909719
GTEx_Prostate_PC3_ritonavir_10É M_6h.1	-0.150723	0.0404974	135	0.909719
GTEx_Prostate_PC3_SA.1017940_10É M_6h	-0.151171	0.0400431	135	0.909719
GTEx_Prostate_PC3_YL.58_10É M_6h	-0.149643	0.0416109	135	0.909719
GTEx_Prostate_PC3_midodrine_10É M_24h.2	-0.147594	0.0437895	135	0.909719
GTEx_Prostate_PC3_ciprofloxacin_10É M_24h	-0.148315	0.0430128	135	0.909719
GTEx_Prostate_PC3_guanabenz_10É M_24h.2	-0.151106	0.0401086	135	0.909719
GTEx_Prostate_PC3_prednisone_10É M_24h.1	-0.145131	0.0465284	135	0.909719
GTEx_Prostate_PC3_apomorphine_10É M_24h	-0.150377	0.0408517	135	0.909719
GTEx_Prostate_PC3_pempidine_10É M_24h	-0.146087	0.0454497	135	0.909719
GTEx_Prostate_PC3_mebhydrolin_10É M_24h	-0.148728	0.0425725	135	0.909719
GTEx_Prostate_PC3_citiolone_10É M_6h	-0.14495	0.0467343	135	0.909719
GTEx_Prostate_PC3_sulfamethoxypyridazine_10É M_6h	-0.150273	0.040958	135	0.909719
GTEx_Prostate_PC3_fomepizole_10É M_6h	-0.143562	0.0483417	135	0.909719
GTEx_Prostate_PC3_dexfenfluramine_10É M_6h	-0.15006	0.0411782	135	0.909719
GTEx_Prostate_PC3_nitrendipine_10É M_24h.3	-0.150382	0.0408467	135	0.909719
GTEx_Prostate_PC3_idazoxan_10É M_24h	-0.152194	0.0390201	135	0.909719
GTEx_Prostate_PC3_ibudilast_10É M_24h.1	-0.143294	0.0486575	135	0.909719
GTEx_Prostate_PC3_azaperone_10É M_24h.1	-0.144618	0.0471146	135	0.909719
GTEx_Prostate_PC3_carprofen_10É M_6h.1	-0.150455	0.0407716	135	0.909719
GTEx_Prostate_PC3_gabapentin_10É M_6h	-0.150735	0.040485	135	0.909719
GTEx_Prostate_PC3_pivampicillin_10É M_6h	-0.147901	0.043457	135	0.909719
GTEx_Prostate_PC3_thiethylperazine_10É M_6h.1	-0.144826	0.0468766	135	0.909719
GTEx_Prostate_PC3_clocortolone_10É M_6h	-0.149143	0.0421344	135	0.909719
GTEx_Prostate_PC3_scopolamine_10É M_6h.3	-0.143503	0.0484115	135	0.909719
GTEx_Prostate_PC3_geldanamycin_10É M_24h.20	-0.14754	0.0438477	135	0.909719
GTEx_Prostate_PC3_vorinostat_10É M_24h.23	-0.143111	0.0488737	135	0.909719
GTEx_Prostate_PC3_vorinostat_1É M_6h.1	-0.149116	0.0421624	135	0.909719
GTEx_Prostate_PC3_BRD.K02283603_5É M_24h	-0.152853	0.038373	135	0.909719
GTEx_Prostate_PC3_BRD.K20863480_5É M_24h	-0.142443	0.04967	135	0.909719
GTEx_Prostate_PC3_BRD.K35628245_5É M_24h	-0.150748	0.0404724	135	0.909719
GTEx_Prostate_PC3_BRD.K49596872_5É M_24h	-0.152437	0.0387806	135	0.909719
GTEx_Prostate_PC3_BRD.K64368934_5É M_24h	-0.146796	0.0446618	135	0.909719
GTEx_Prostate_PC3_BRD.K71006848_5É M_24h	-0.152667	0.0385544	135	0.909719
GTEx_Prostate_PC3_BRD.K81068628_5É M_24h	-0.14876	0.0425389	135	0.909719
GTEx_Prostate_PC3_BRD.K82761903_5É M_24h	-0.152662	0.0385592	135	0.909719
GTEx_Prostate_PC3_BRD.K06589444_5É M_24h	-0.150421	0.0408065	135	0.909719
GTEx_Prostate_PC3_BRD.K38659247_5É M_24h	-0.145845	0.0457202	135	0.909719
GTEx_Prostate_PC3_BRD.K69791739_5É M_24h	-0.148484	0.0428319	135	0.909719
GTEx_Prostate_PC3_BRD.K97972722_5É M_24h	-0.144379	0.0473901	135	0.909719
GTEx_Prostate_PC3_BRD.K27173348_5É M_24h	-0.151289	0.0399239	135	0.909719
GTEx_Prostate_PC3_BRD.K31826120_5É M_24h	-0.147035	0.0443989	135	0.909719
GTEx_Prostate_PC3_BRD.K02917242_5É M_24h	-0.145974	0.0455752	135	0.909719
GTEx_Prostate_PC3_BRD.K90281509_5É M_24h	-0.150635	0.040587	135	0.909719
GTEx_Prostate_PC3_BRD.K46297593_5É M_24h	-0.146067	0.0454715	135	0.909719
GTEx_Prostate_PC3_SA.1921085_5É M_24h	-0.152072	0.0391411	135	0.909719
GTEx_Prostate_PC3_BRD.K66898048_5É M_24h	-0.152762	0.0384611	135	0.909719
GTEx_Prostate_PC3_BRD.K30837577_5É M_24h	-0.153016	0.0382139	135	0.909719
GTEx_Prostate_PC3_SA.1973507_5É M_24h	-0.15014	0.0410951	135	0.909719
GTEx_Prostate_PC3_geldanamycin_10É M_24h.27	-0.148583	0.0427265	135	0.909719
GTEx_Prostate_PC3_BRD.K13997553_5É M_24h	-0.143953	0.0478854	135	0.909719
GTEx_Prostate_PC3_BRD.K34332181_5É M_24h	-0.142469	0.0496391	135	0.909719
GTEx_Prostate_PC3_BRD.K54219003_5É M_24h	-0.15073	0.0404899	135	0.909719
GTEx_Prostate_PC3_BRD.K59283736_5É M_24h	-0.153029	0.0382007	135	0.909719
GTEx_Prostate_PC3_BRD.K95622068_5É M_24h	-0.142587	0.0494975	135	0.909719
GTEx_Prostate_PC3_BRD.K09701578_5É M_24h	-0.151004	0.0402121	135	0.909719
GTEx_Prostate_PC3_BRD.K14357170_5É M_24h	-0.142867	0.0491629	135	0.909719
GTEx_Prostate_PC3_BRD.K45230579_5É M_24h	-0.14936	0.0419065	135	0.909719
GTEx_Prostate_PC3_BRD.K71761811_5É M_24h	-0.143194	0.0487756	135	0.909719
GTEx_Prostate_PC3_SA.1463814_5É M_24h	-0.143794	0.0480704	135	0.909719
GTEx_Prostate_PC3_SA.1472542_5É M_24h	-0.152477	0.0387412	135	0.909719
GTEx_Prostate_PC3_BRD.K99452176_5É M_24h	-0.145109	0.0465534	135	0.909719
GTEx_Prostate_PC3_BRD.K06898795_5É M_24h	-0.142816	0.0492241	135	0.909719
GTEx_Prostate_PC3_BRD.K28452359_5É M_24h	-0.144931	0.0467566	135	0.909719
GTEx_Prostate_PC3_BRD.K29785890_5É M_24h	-0.150906	0.0403113	135	0.909719
GTEx_Prostate_PC3_BRD.K45966720_5É M_24h	-0.144875	0.0468208	135	0.909719
GTEx_Prostate_PC3_BRD.K61102260_5É M_24h	-0.151336	0.039877	135	0.909719
GTEx_Prostate_PC3_BRD.K29834132_5É M_24h	-0.150782	0.0404378	135	0.909719
GTEx_Prostate_PC3_BRD.K34834946_5É M_24h	-0.145016	0.0466589	135	0.909719
GTEx_Prostate_PC3_BRD.K66177994_5É M_24h	-0.142392	0.0497315	135	0.909719
GTEx_Prostate_PC3_BRD.K74436011_5É M_24h	-0.151865	0.0393472	135	0.909719
GTEx_Prostate_PC3_BRD.K08502366_5É M_24h	-0.147945	0.0434097	135	0.909719
GTEx_Prostate_PC3_BRD.K28121452_5É M_24h	-0.142343	0.0497901	135	0.909719
GTEx_Prostate_PC3_BRD.K29514489_5É M_24h	-0.143528	0.0483818	135	0.909719
GTEx_Prostate_PC3_BRD.K89915215_5É M_24h	-0.152691	0.0385306	135	0.909719
GTEx_Prostate_PC3_BRD.K64716493_5É M_24h	-0.152799	0.0384256	135	0.909719
GTEx_Prostate_PC3_BRD.K69237309_5É M_24h	-0.152183	0.039031	135	0.909719
GTEx_Prostate_PC3_BRD.K82110567_5É M_24h	-0.142801	0.0492415	135	0.909719
GTEx_Prostate_PC3_BRD.K20585111_5É M_24h	-0.148906	0.0423839	135	0.909719
GTEx_Prostate_PC3_BRD.K42843595_5É M_24h	-0.15173	0.039481	135	0.909719
GTEx_Prostate_PC3_BRD.K51498721_5É M_24h	-0.150331	0.0408991	135	0.909719
GTEx_Prostate_PC3_BRD.K67432391_5É M_24h	-0.148906	0.0423835	135	0.909719
GTEx_Prostate_PC3_BRD.K22080587_10É M_24h	-0.147287	0.044124	135	0.909719
GTEx_Prostate_PC3_BRD.K27720649_10É M_24h	-0.144806	0.046899	135	0.909719
GTEx_Prostate_PC3_BRD.K60636255_10É M_24h	-0.15016	0.041075	135	0.909719
GTEx_Prostate_PC3_trichostatin.a_500nM_24h.2	-0.148182	0.0431553	135	0.909719
GTEx_Prostate_PC3_BRD.K02409808_10É M_24h	-0.150681	0.0405406	135	0.909719
GTEx_Prostate_PC3_LY.294002_10É M_24h.3	-0.145489	0.0461215	135	0.909719
GTEx_Prostate_PC3_vorinostat_3É M_24h.1	-0.145943	0.0456105	135	0.909719
GTEx_Prostate_PC3_BRD.K38044934_5É M_24h	-0.142928	0.0490904	135	0.909719
GTEx_Prostate_PC3_BRD.K51916742_10É M_24h	-0.148271	0.0430597	135	0.909719
GTEx_Prostate_PC3_BRD.K54127914_10É M_24h	-0.149355	0.0419116	135	0.909719
GTEx_Prostate_PC3_BRD.K63325940_10É M_24h	-0.145017	0.0466575	135	0.909719
GTEx_Prostate_PC3_BRD.K75234292_10É M_24h	-0.14426	0.0475284	135	0.909719
GTEx_Prostate_PC3_BRD.K87467896_10É M_24h	-0.152965	0.0382638	135	0.909719
GTEx_Prostate_PC3_BRD.K75234292_10É M_6h	-0.148967	0.0423195	135	0.909719
GTEx_Prostate_PC3_trichostatin.a_500nM_24h.4	-0.14317	0.0488044	135	0.909719
GTEx_Prostate_PC3_geldanamycin_1É M_24h.5	-0.143696	0.0481845	135	0.909719
GTEx_Prostate_PC3_BRD.K32585359_10É M_24h	-0.146406	0.0450936	135	0.909719
GTEx_Prostate_PC3_BRD.K55385841_10É M_24h	-0.148882	0.0424097	135	0.909719
GTEx_Prostate_PC3_vorinostat_10É M_24h.41	-0.142975	0.0490356	135	0.909719
GTEx_Prostate_PC3_BRD.K96194602_10É M_24h	-0.144578	0.0471607	135	0.909719
GTEx_Prostate_PC3_BRD.K10008415_10É M_6h	-0.142982	0.0490269	135	0.909719
GTEx_Prostate_PC3_BRD.K44079161_10É M_6h	-0.142477	0.0496291	135	0.909719
GTEx_Prostate_PC3_BRD.K48031880_10É M_6h	-0.151004	0.0402123	135	0.909719
GTEx_Prostate_PC3_BRD.K50916779_10É M_6h	-0.143967	0.0478681	135	0.909719
GTEx_Prostate_PC3_BRD.K64643280_10É M_6h	-0.143067	0.0489257	135	0.909719
GTEx_Prostate_PC3_geldanamycin_100nM_24h.5	-0.143926	0.0479166	135	0.909719
GTEx_Prostate_PC3_BRD.K13468108_10É M_24h	-0.143567	0.048336	135	0.909719
GTEx_Prostate_PC3_BRD.K46760727_10É M_24h	-0.148501	0.0428137	135	0.909719
GTEx_Prostate_PC3_BRD.K65315692_10É M_24h	-0.149121	0.0421575	135	0.909719
GTEx_Prostate_PC3_BRD.K11624501_10É M_6h	-0.144126	0.0476838	135	0.909719
GTEx_Prostate_PC3_BRD.K13679108_10É M_6h	-0.148462	0.0428553	135	0.909719
GTEx_Prostate_PC3_LY.294002_100nM_6h.3	-0.145722	0.0458585	135	0.909719
GTEx_Prostate_PC3_vorinostat_500nM_6h.3	-0.142414	0.0497051	135	0.909719
GTEx_Prostate_PC3_BRD.K94034047_10É M_6h	-0.150064	0.0411742	135	0.909719
GTEx_Prostate_PC3_BRD.K99636700_10É M_24h	-0.14334	0.0486028	135	0.909719
GTEx_Prostate_PC3_BRD.K52160314_0.12É M_24h	-0.148857	0.0424355	135	0.909719
GTEx_Prostate_PC3_isonicotinohydroxamic.acid_10É M_24h.1	-0.151707	0.039504	135	0.909719
GTEx_Prostate_PC3_avrainvillamide.analog.1_0.12É M_24h	-0.145479	0.0461325	135	0.909719
GTEx_Prostate_PC3_BRD.K83493571_0.12É M_24h	-0.142997	0.0490096	135	0.909719
GTEx_Prostate_PC3_TP7_10É M_24h	-0.144353	0.0474209	135	0.909719
GTEx_Prostate_PC3_iniparib_1É M_24h	-0.144309	0.0474719	135	0.909719
GTEx_Prostate_PC3_MW.MITF24_10É M_24h	-0.152362	0.0388541	135	0.909719
GTEx_Prostate_PC3_curcumin_1nM_6h	-0.145175	0.0464784	135	0.909719
GTEx_Prostate_PC3_vorinostat_1É M_6h.6	-0.151857	0.0393545	135	0.909719
GTEx_Prostate_PC3_melatonin_1nM_6h	-0.145711	0.0458711	135	0.909719
GTEx_Prostate_PC3_tozasertib_10.0um_24h	-0.146935	0.0445088	135	0.909719
GTEx_Prostate_PC3_AKT.inhibitor.1.2_0.37um_24h	-0.150577	0.0406468	135	0.909719
GTEx_Prostate_PC3_NVP.AEW541_0.37um_24h	-0.149738	0.0415117	135	0.909719
GTEx_Prostate_PC3_PHA.665752_3.33um_24h	-0.151761	0.0394504	135	0.909719
GTEx_Prostate_PC3_SB.590885_1.11um_24h	-0.144163	0.0476413	135	0.909719
GTEx_Prostate_PC3_nilotinib_0.12um_24h	-0.144804	0.0469018	135	0.909719
GTEx_Prostate_PC3_AZD.8055_0.04um_24h	-0.143401	0.048531	135	0.909719
GTEx_Prostate_PC3_sorafenib_0.12um_24h	-0.148734	0.0425658	135	0.909719
GTEx_Prostate_PC3_afatinib_0.12um_24h	-0.14304	0.0489575	135	0.909719
GTEx_Prostate_PC3_nintedanib_10.0um_24h	-0.148957	0.0423298	135	0.909719
GTEx_Prostate_PC3_XMD.1150_1.11um_24h	-0.148414	0.0429072	135	0.909719
GTEx_Prostate_PC3_vorinostat_10.0um_24h	-0.145872	0.0456901	135	0.909719
GTEx_Prostate_PC3_cabozantinib_10.0um_24h	-0.148311	0.0430169	135	0.909719
GTEx_Prostate_PC3_AST.1306_3.33um_24h	-0.147248	0.0441666	135	0.909719
GTEx_Prostate_PC3_NVP.TAE226_0.37um_24h	-0.143921	0.0479223	135	0.909719
GTEx_Prostate_PC3_SB.939_1.11um_24h	-0.149635	0.0416185	135	0.909719
GTEx_Prostate_PC3_rucaparib_3.33um_24h	-0.14244	0.049673	135	0.909719
GTEx_Prostate_PC3_belinostat_3.33um_24h	-0.144409	0.0473561	135	0.909719
GTEx_Prostate_PC3_belinostat_0.12um_24h	-0.151194	0.0400198	135	0.909719
GTEx_Prostate_PC3_decitabine_0.04um_24h	-0.142836	0.0492009	135	0.909719
GTEx_Prostate_PC3_vorinostat_10.0um_24h.3	-0.145994	0.0455534	135	0.909719
GTEx_Prostate_PC3_pyrazolanthrone_0.37um_24h	-0.144575	0.0471647	135	0.909719
GTEx_Prostate_PC3_SB.239063_0.37um_24h	-0.145826	0.0457421	135	0.909719
GTEx_Prostate_PC3_serdemetan_1.11um_24h	-0.146209	0.0453133	135	0.909719
GTEx_Prostate_PC3_JQ1...._1.0um_6h.1	-0.152422	0.0387947	135	0.909719
GTEx_Prostate_PC3_smer.3_10.0um_6h.1	-0.143481	0.0484375	135	0.909719
GTEx_Prostate_PC3_MK.8245_3.33um_24h	-0.1443	0.0474816	135	0.909719
GTEx_Prostate_PC3_atracurium_0.12um_24h	-0.151427	0.0397848	135	0.909719
GTEx_Prostate_PC3_alvespimycin_3.33um_24h	-0.143338	0.0486057	135	0.909719
GTEx_Prostate_PC3_glimepiride_0.12um_24h	-0.148357	0.0429673	135	0.909719
GTEx_Prostate_PC3_pterostilbene_3.33um_24h	-0.143497	0.0484191	135	0.909719
GTEx_Prostate_PC3_MK.0752_3.33um_24h	-0.15304	0.0381902	135	0.909719
GTEx_Prostate_PC3_selinexor_0.12um_24h	-0.142295	0.049847	135	0.909719
GTEx_Prostate_PC3_L.ergothioneine_0.04um_24h	-0.142755	0.0492968	135	0.909719
GTEx_Prostate_PC3_verapamil_0.04um_24h	-0.142489	0.0496145	135	0.909719
GTEx_Prostate_PC3_gemfibrozil_0.12um_24h	-0.145814	0.0457556	135	0.909719
GTEx_Prostate_PC3_mubritinib_0.37um_24h	-0.14524	0.0464035	135	0.909719
GTEx_Prostate_PC3_closantel_0.12um_24h	-0.147327	0.0440799	135	0.909719
GTEx_Prostate_PC3_itraconazole_10.0um_24h	-0.151822	0.0393895	135	0.909719
GTEx_Prostate_PC3_buparlisib_0.12um_24h.1	-0.149438	0.0418248	135	0.909719
GTEx_Prostate_PC3_metronidazole_0.37um_24h	-0.145911	0.0456461	135	0.909719
GTEx_Prostate_PC3_mitiglinide_3.33um_24h	-0.148318	0.043009	135	0.909719
GTEx_Prostate_PC3_trifluoperazine_3.33um_24h	-0.152404	0.0388132	135	0.909719
GTEx_Prostate_PC3_felbamate_3.33um_24h	-0.145662	0.045926	135	0.909719
GTEx_Prostate_PC3_GSK.1070916_0.12um_24h.1	-0.150994	0.0402222	135	0.909719
GTEx_Prostate_PC3_hydroflumethiazide_1.11um_24h	-0.14516	0.0464951	135	0.909719
GTEx_Prostate_PC3_tetradecylthioacetic.acid_1.11um_24h	-0.149665	0.041588	135	0.909719
GTEx_Prostate_PC3_fingolimod_0.04um_24h	-0.147318	0.0440894	135	0.909719
GTEx_Prostate_PC3_paclitaxel_0.37um_24h	-0.148923	0.0423659	135	0.909719
GTEx_Prostate_PC3_L.690330_10.0um_24h	-0.146099	0.045436	135	0.909719
GTEx_Prostate_PC3_dapivirine_0.12um_24h	-0.143779	0.0480875	135	0.909719
GTEx_Prostate_PC3_tasquinimod_3.33um_24h	-0.150027	0.0412119	135	0.909719
GTEx_Prostate_PC3_berberine_0.12um_24h	-0.146433	0.0450638	135	0.909719
GTEx_Prostate_PC3_ammonium.glycyrrhizinate_0.12um_24h	-0.146219	0.0453024	135	0.909719
GTEx_Prostate_PC3_AGI.6780_1.11um_24h	-0.144	0.0478298	135	0.909719
GTEx_Prostate_PC3_AGI.6780_0.04um_24h	-0.144	0.0478298	135	0.909719
GTEx_Prostate_PC3_PSI.7976_0.37um_24h	-0.147506	0.0438848	135	0.909719
GTEx_Prostate_PC3_UK.383367_0.37um_24h	-0.146584	0.0448962	135	0.909719
GTEx_Prostate_PC3_CPI.613_0.12um_24h	-0.148916	0.0423736	135	0.909719
GTEx_Prostate_PC3_colchicine_0.12um_24h	-0.144377	0.047393	135	0.909719
GTEx_Prostate_PC3_sofalcone_3.33um_24h	-0.144011	0.0478172	135	0.909719
GTEx_Prostate_PC3_diphenidol_3.33um_24h	-0.142428	0.0496876	135	0.909719
GTEx_Prostate_PC3_rottlerin_3.33um_24h	-0.148738	0.0425622	135	0.909719
GTEx_Prostate_PC3_paroxetine_1.11um_24h	-0.144931	0.0467566	135	0.909719
GTEx_Prostate_PC3_MK.0773_0.37um_24h	-0.143521	0.0483904	135	0.909719
GTEx_Prostate_PC3_PK.11195_0.37um_24h	-0.142472	0.0496349	135	0.909719
GTEx_Prostate_PC3_cyclobenzaprine_0.37um_24h	-0.144823	0.0468794	135	0.909719
GTEx_Prostate_PC3_Y.27152_1.11um_24h	-0.147462	0.0439326	135	0.909719
GTEx_Prostate_PC3_cholic.acid_0.12um_24h	-0.150697	0.0405246	135	0.909719
GTEx_Prostate_PC3_indoprofen_0.04um_24h	-0.146372	0.0451316	135	0.909719
GTEx_Prostate_PC3_tolnaftate_3.33um_24h	-0.144933	0.0467538	135	0.909719
GTEx_Prostate_PC3_clofazimine_0.04um_24h	-0.148788	0.0425088	135	0.909719
GTEx_Prostate_PC3_deoxycholic.acid_0.04um_24h	-0.152251	0.0389635	135	0.909719
GTEx_Prostate_PC3_omeprazole_0.04um_24h	-0.149247	0.0420252	135	0.909719
GTEx_Prostate_PC3_voxtalisib_3.33um_24h	-0.143016	0.0489864	135	0.909719
GTEx_Prostate_PC3_enalapril_1.11um_24h	-0.151584	0.0396274	135	0.909719
GTEx_Prostate_PC3_MK.1775_10.0um_24h.1	-0.144121	0.0476896	135	0.909719
GTEx_Prostate_PC3_pioglitazone_1.11um_24h	-0.147916	0.043441	135	0.909719
GTEx_Prostate_PC3_miglitol_0.12um_24h	-0.144614	0.0471202	135	0.909719
GTEx_Prostate_PC3_JTE.907_0.37um_24h	-0.144653	0.0470753	135	0.909719
GTEx_Prostate_PC3_MF.101_1.11um_24h	-0.150753	0.0404674	135	0.909719
GTEx_Prostate_PC3_BI.2536_1.11um_24h.2	-0.151399	0.0398132	135	0.909719
GTEx_Prostate_PC3_nefiracetam_3.33um_24h	-0.148328	0.0429986	135	0.909719
GTEx_Prostate_PC3_famciclovir_1.11um_24h	-0.145401	0.0462209	135	0.909719
GTEx_Prostate_PC3_dapagliflozin_1.11um_24h	-0.14254	0.0495531	135	0.909719
GTEx_Prostate_PC3_piclamilast_0.12um_24h	-0.142423	0.0496934	135	0.909719
GTEx_Prostate_PC3_eperezolid_10.0um_24h	-0.145796	0.045775	135	0.909719
GTEx_Prostate_PC3_tecastemizole_0.04um_24h	-0.149172	0.0421036	135	0.909719
GTEx_Prostate_PC3_taladegib_0.04um_24h	-0.149164	0.0421122	135	0.909719
GTEx_Prostate_PC3_capsaicin_10.0um_24h	-0.14747	0.0439246	135	0.909719
GTEx_Prostate_PC3_thioridazine_0.37um_24h	-0.145306	0.0463288	135	0.909719
GTEx_Prostate_PC3_ACY.1215_10.0um_24h.1	-0.152213	0.039001	135	0.909719
GTEx_Prostate_PC3_ACY.1215_0.12um_24h.1	-0.145935	0.0456189	135	0.909719
GTEx_Prostate_PC3_doxifluridine_0.12um_24h	-0.151096	0.0401184	135	0.909719
GTEx_Prostate_PC3_JNJ.26481585_0.04um_24h	-0.149684	0.0415677	135	0.909719
GTEx_Prostate_PC3_agomelatine_0.12um_24h	-0.144598	0.0471382	135	0.909719
GTEx_Prostate_PC3_riociguat_1.11um_24h	-0.146039	0.0455026	135	0.909719
GTEx_Prostate_PC3_idoxuridin_10.0um_24h	-0.149923	0.0413193	135	0.909719
GTEx_Prostate_PC3_afloqualone_0.04um_24h	-0.145843	0.0457229	135	0.909719
GTEx_Prostate_PC3_masitinib_3.33um_24h.1	-0.145591	0.0460068	135	0.909719
GTEx_Prostate_PC3_atorvastatin_3.33um_24h	-0.143321	0.0486258	135	0.909719
GTEx_Prostate_PC3_atorvastatin_0.12um_24h	-0.142615	0.049464	135	0.909719
GTEx_Prostate_PC3_mifobate_0.12um_24h	-0.149319	0.0419494	135	0.909719
GTEx_Prostate_PC3_irsogladine_0.12um_24h	-0.150999	0.0402172	135	0.909719
GTEx_Prostate_PC3_cefotetan_0.37um_24h	-0.148289	0.0430403	135	0.909719
GTEx_Prostate_PC3_cyclizine_0.04um_24h	-0.147514	0.0438767	135	0.909719
GTEx_Prostate_PC3_tosedostat_0.12um_24h	-0.142736	0.04932	135	0.909719
GTEx_Prostate_PC3_telmisartan_3.33um_24h	-0.149581	0.0416755	135	0.909719
GTEx_Prostate_PC3_bendroflumethiazide_3.33um_24h	-0.145974	0.0455752	135	0.909719
GTEx_Prostate_PC3_aniracetam_0.37um_24h	-0.149396	0.0418682	135	0.909719
GTEx_Prostate_PC3_bazedoxifene_10.0um_24h	-0.147313	0.0440947	135	0.909719
GTEx_Prostate_PC3_flumazenil_10.0um_24h	-0.149842	0.041404	135	0.909719
GTEx_Prostate_PC3_bucladesine_3.33um_24h	-0.142548	0.0495444	135	0.909719
GTEx_Prostate_PC3_trimebutine_10.0um_24h	-0.149842	0.041404	135	0.909719
GTEx_Prostate_PC3_diosmin_3.33um_24h	-0.150653	0.0405694	135	0.909719
GTEx_Prostate_PC3_fenoterol_3.33um_24h	-0.143016	0.0489864	135	0.909719
GTEx_Prostate_PC3_MD.920_0.64um_24h	-0.151167	0.0400469	135	0.909719
GTEx_Prostate_PC3_tadalafil_0.37um_24h	-0.144606	0.0471286	135	0.909719
GTEx_Prostate_PC3_tamoxifen_1.11um_24h	-0.14715	0.0442733	135	0.909719
GTEx_Prostate_PC3_abacavir_0.04um_24h	-0.147371	0.044032	135	0.909719
GTEx_Prostate_PC3_eflornithine_1.11um_24h	-0.151755	0.0394565	135	0.909719
GTEx_Prostate_VCAP_lylamine_10É M_24h	-0.146174	0.0453526	135	0.909719
GTEx_Prostate_VCAP_z.leu3.VS_10É M_6h	-0.150977	0.0402395	135	0.909719
GTEx_Prostate_VCAP_geldanamycin_10É M_24h.1	-0.147394	0.0440069	135	0.909719
GTEx_Prostate_VCAP_DCEBIO_10É M_24h	-0.148177	0.0431606	135	0.909719
GTEx_Prostate_VCAP_isocarboxazid_10É M_24h	-0.149394	0.0418707	135	0.909719
GTEx_Prostate_VCAP_geldanamycin_10É M_6h.1	-0.149179	0.0420959	135	0.909719
GTEx_Prostate_VCAP_puromycin_10É M_6h	-0.148535	0.0427773	135	0.909719
GTEx_Prostate_VCAP_tramadol_10É M_24h	-0.151284	0.0399288	135	0.909719
GTEx_Prostate_VCAP_PHA.665752_10É M_24h	-0.14597	0.0455807	135	0.909719
GTEx_Prostate_VCAP_bisacodyl_10É M_24h	-0.152316	0.0388998	135	0.909719
GTEx_Prostate_VCAP_niclosamide_10É M_6h	-0.14727	0.0441426	135	0.909719
GTEx_Prostate_VCAP_NSC.23766_10É M_24h	-0.147884	0.0434754	135	0.909719
GTEx_Prostate_VCAP_bisindolylmaleimide_10É M_24h	-0.14924	0.0420318	135	0.909719
GTEx_Prostate_VCAP_bucladesine_10É M_6h.3	-0.150543	0.0406817	135	0.909719
GTEx_Prostate_VCAP_piperlongumine_10É M_24h.1	-0.151365	0.0398477	135	0.909719
GTEx_Prostate_VCAP_STAT3.inhibitor.VI_100É M_24h	-0.149557	0.0416999	135	0.909719
GTEx_Prostate_VCAP_7b.cis_10É M_24h	-0.147187	0.0442333	135	0.909719
GTEx_Prostate_VCAP_YM.155_500nM_24h	-0.143184	0.0487871	135	0.909719
GTEx_Prostate_VCAP_cucurbitacin.i_10É M_6h.1	-0.143762	0.0481074	135	0.909719
GTEx_Prostate_VCAP_piperlongumine_10É M_6h.1	-0.146853	0.0446	135	0.909719
GTEx_Prostate_VCAP_CHEMBL.399379_80É M_6h	-0.151212	0.0400012	135	0.909719
GTEx_Prostate_VCAP_IKK.2.inhibitor.V_10É M_6h.1	-0.151426	0.0397864	135	0.909719
GTEx_Prostate_VCAP_BRD.K21237738_10É M_24h	-0.142565	0.049524	135	0.909719
GTEx_Prostate_VCAP_BRD.K67306351_10É M_24h	-0.148891	0.0424003	135	0.909719
GTEx_Prostate_VCAP_BRD.K73610817_10É M_24h	-0.146167	0.0453598	135	0.909719
GTEx_Prostate_VCAP_BRD.K87657228_10É M_24h	-0.144648	0.0470809	135	0.909719
GTEx_Prostate_VCAP_BRD.K60870698_10É M_6h	-0.14317	0.0488044	135	0.909719
GTEx_Prostate_VCAP_BRD.K88707333_10É M_6h	-0.142538	0.0495561	135	0.909719
GTEx_Prostate_VCAP_geldanamycin_10É M_6h.8	-0.152352	0.0388637	135	0.909719
GTEx_Prostate_VCAP_BRD.K25460880_10É M_6h	-0.147033	0.0444016	135	0.909719
GTEx_Prostate_VCAP_lofexidine_10É M_24h	-0.148194	0.0431423	135	0.909719
GTEx_Prostate_VCAP_CHEMBL.374350_10É M_24h.1	-0.142653	0.049419	135	0.909719
GTEx_Prostate_VCAP_tosufloxacin_10É M_6h	-0.148201	0.0431344	135	0.909719
GTEx_Prostate_VCAP_VU.0418933.1_10É M_24h	-0.147682	0.0436943	135	0.909719
GTEx_Prostate_VCAP_BRD.A76732176_10É M_24h	-0.146074	0.0454633	135	0.909719
GTEx_Prostate_VCAP_VU.0418946.1_10É M_24h.1	-0.144889	0.0468038	135	0.909719
GTEx_Prostate_VCAP_BRD.K61717269_10É M_24h	-0.142487	0.0496172	135	0.909719
GTEx_Prostate_VCAP_VU.0410183.2_10É M_24h.1	-0.144848	0.0468515	135	0.909719
GTEx_Prostate_VCAP_BRD.A43155244_10É M_6h	-0.152057	0.0391557	135	0.909719
GTEx_Prostate_VCAP_BRD.K63549648_10É M_24h	-0.145265	0.0463756	135	0.909719
GTEx_Prostate_VCAP_BRD.K72451865_10É M_24h	-0.146319	0.045191	135	0.909719
GTEx_Prostate_VCAP_apicidin_10É M_6h	-0.142328	0.0498077	135	0.909719
GTEx_Prostate_VCAP_BMS.345541_10É M_24h	-0.146872	0.0445785	135	0.909719
GTEx_Prostate_VCAP_ochratoxin.a_10É M_24h	-0.146462	0.0450313	135	0.909719
GTEx_Prostate_VCAP_QL.X.138_10É M_24h	-0.145796	0.045775	135	0.909719
GTEx_Prostate_VCAP_thiostrepton_10É M_6h.1	-0.143675	0.0482102	135	0.909719
GTEx_Prostate_VCAP_entinostat_10É M_6h.1	-0.146689	0.04478	135	0.909719
GTEx_Prostate_VCAP_BRD.K23282736_10É M_24h	-0.152889	0.0383375	135	0.909719
GTEx_Prostate_VCAP_BRD.K37043259_10É M_24h	-0.143533	0.0483759	135	0.909719
GTEx_Prostate_VCAP_BRD.K51556300_10É M_24h	-0.150794	0.0404254	135	0.909719
GTEx_Prostate_VCAP_BRD.K74271701_10É M_24h	-0.152257	0.0389576	135	0.909719
GTEx_Prostate_VCAP_BIX.02188_10É M_24h.1	-0.152073	0.0391397	135	0.909719
GTEx_Prostate_VCAP_BRD.K99502566_10É M_24h	-0.14979	0.0414572	135	0.909719
GTEx_Prostate_VCAP_SA.25547_10É M_6h	-0.149389	0.0418756	135	0.909719
GTEx_Prostate_VCAP_BRD.K02562327_10É M_24h	-0.152735	0.0384876	135	0.909719
GTEx_Prostate_VCAP_I.606061_10É M_24h	-0.142325	0.0498116	135	0.909719
GTEx_Prostate_VCAP_azacitidine_10É M_6h	-0.14234	0.049793	135	0.909719
GTEx_Prostate_VCAP_mitoxantrone_10É M_6h	-0.147657	0.0437207	135	0.909719
GTEx_Prostate_VCAP_TBEP_10É M_6h	-0.142438	0.0496759	135	0.909719
GTEx_Prostate_VCAP_5.aminolevulinic.acid_10É M_6h	-0.149655	0.0415982	135	0.909719
GTEx_Prostate_VCAP_heliomycin_10É M_6h	-0.148001	0.0433493	135	0.909719
GTEx_Prostate_VCAP_BRD.K87779281_10É M_6h	-0.146203	0.0453199	135	0.909719
GTEx_Prostate_VCAP_BRD.K10055851_5É M_24h	-0.149	0.0422846	135	0.909719
GTEx_Prostate_VCAP_BRD.K36489877_5É M_24h	-0.15036	0.0408692	135	0.909719
GTEx_Prostate_VCAP_geldanamycin_10É M_6h.16	-0.151826	0.0393861	135	0.909719
GTEx_Prostate_VCAP_BRD.K45835269_5É M_6h	-0.150911	0.0403063	135	0.909719
GTEx_Prostate_VCAP_BRD.K75265238_5É M_6h	-0.151789	0.0394226	135	0.909719
GTEx_Prostate_VCAP_BRD.K76712687_5É M_6h	-0.143038	0.0489604	135	0.909719
GTEx_Prostate_VCAP_BRD.K89451495_5É M_24h	-0.14275	0.0493026	135	0.909719
GTEx_Prostate_VCAP_BRD.K31593084_5É M_6h	-0.148045	0.0433018	135	0.909719
GTEx_Prostate_VCAP_BRD.K58918780_5É M_6h	-0.145557	0.0460443	135	0.909719
GTEx_Prostate_VCAP_BRD.K86894445_5É M_6h	-0.143199	0.0487698	135	0.909719
GTEx_Prostate_VCAP_BRD.K88307956_5É M_6h	-0.146164	0.0453636	135	0.909719
GTEx_Prostate_VCAP_BRD.K03958946_5É M_24h	-0.143553	0.0483532	135	0.909719
GTEx_Prostate_VCAP_BRD.K10301293_5É M_24h	-0.152162	0.0390517	135	0.909719
GTEx_Prostate_VCAP_geldanamycin_10É M_6h.18	-0.142487	0.0496174	135	0.909719
GTEx_Prostate_VCAP_BRD.K01556781_5É M_6h	-0.146084	0.0454524	135	0.909719
GTEx_Prostate_VCAP_BRD.K12913157_5É M_6h	-0.15056	0.0406643	135	0.909719
GTEx_Prostate_VCAP_BRD.K22065094_5É M_6h	-0.14884	0.0424536	135	0.909719
GTEx_Prostate_VCAP_BRD.K23992348_5É M_6h	-0.147379	0.0440229	135	0.909719
GTEx_Prostate_VCAP_BRD.K47272214_5É M_6h	-0.147284	0.0441266	135	0.909719
GTEx_Prostate_VCAP_BRD.K48195969_5É M_6h	-0.145455	0.0461601	135	0.909719
GTEx_Prostate_VCAP_BRD.K62599086_5É M_6h	-0.148774	0.0425234	135	0.909719
GTEx_Prostate_VCAP_BRD.K72913973_5É M_6h	-0.143555	0.0483503	135	0.909719
GTEx_Prostate_VCAP_BRD.K20019319_5É M_24h	-0.148416	0.0429048	135	0.909719
GTEx_Prostate_VCAP_BRD.K64979177_5É M_24h	-0.15126	0.0399534	135	0.909719
GTEx_Prostate_VCAP_BRD.K09244864_5É M_6h	-0.15035	0.0408792	135	0.909719
GTEx_Prostate_VCAP_BRD.K22945779_5É M_6h	-0.143587	0.0483131	135	0.909719
GTEx_Prostate_VCAP_BRD.K43017765_5É M_6h	-0.149601	0.0416541	135	0.909719
GTEx_Prostate_VCAP_BRD.K86752593_5É M_6h	-0.152553	0.0386665	135	0.909719
GTEx_Prostate_VCAP_BRD.K03050455_5É M_6h	-0.146358	0.0451476	135	0.909719
GTEx_Prostate_VCAP_BRD.K14408783_5É M_6h	-0.15001	0.0412297	135	0.909719
GTEx_Prostate_VCAP_BRD.K65598823_5É M_6h	-0.14894	0.0423478	135	0.909719
GTEx_Prostate_VCAP_BRD.K69429207_5É M_6h	-0.153043	0.0381878	135	0.909719
GTEx_Prostate_VCAP_BRD.K69817449_5É M_6h	-0.143586	0.0483143	135	0.909719
GTEx_Prostate_VCAP_sirolimus_10É M_24h.11	-0.151018	0.0401975	135	0.909719
GTEx_Prostate_VCAP_BRD.K19471718_5É M_24h	-0.146713	0.0447533	135	0.909719
GTEx_Prostate_VCAP_BRD.K55775078_5É M_24h	-0.145332	0.0462993	135	0.909719
GTEx_Prostate_VCAP_BRD.K86390887_5É M_24h	-0.142326	0.0498106	135	0.909719
GTEx_Prostate_VCAP_BRD.K07381195_5É M_6h	-0.14434	0.0474353	135	0.909719
GTEx_Prostate_VCAP_BRD.K19471718_5É M_6h	-0.150994	0.0402222	135	0.909719
GTEx_Prostate_VCAP_BRD.K20013327_5É M_6h	-0.143876	0.0479747	135	0.909719
GTEx_Prostate_VCAP_BRD.K54647996_5É M_6h	-0.150613	0.0406094	135	0.909719
GTEx_Prostate_VCAP_BRD.K92125320_5É M_6h	-0.147818	0.0435465	135	0.909719
GTEx_Prostate_VCAP_BRD.K67217705_5É M_24h	-0.143567	0.048336	135	0.909719
GTEx_Prostate_VCAP_BRD.K75090853_5É M_24h	-0.147433	0.0439644	135	0.909719
GTEx_Prostate_VCAP_BRD.K86033856_5É M_24h	-0.143292	0.0486604	135	0.909719
GTEx_Prostate_VCAP_withaferin.a_10É M_24h.7	-0.151221	0.0399928	135	0.909719
GTEx_Prostate_VCAP_BRD.K28871766_5É M_24h	-0.14388	0.0479705	135	0.909719
GTEx_Prostate_VCAP_BRD.K54029516_5É M_24h	-0.143045	0.0489517	135	0.909719
GTEx_Prostate_VCAP_BRD.K80890401_5É M_6h	-0.143027	0.0489732	135	0.909719
GTEx_Prostate_VCAP_BRD.K97727749_5É M_6h	-0.143016	0.0489864	135	0.909719
GTEx_Prostate_VCAP_BRD.K02401733_5É M_24h	-0.152008	0.0392041	135	0.909719
GTEx_Prostate_VCAP_BRD.K11156132_5É M_24h	-0.148996	0.0422886	135	0.909719
GTEx_Prostate_VCAP_BRD.K21968411_5É M_24h	-0.151228	0.0399854	135	0.909719
GTEx_Prostate_VCAP_BRD.K61998593_5É M_24h	-0.143375	0.0485626	135	0.909719
GTEx_Prostate_VCAP_BRD.K07197565_5É M_6h	-0.143357	0.0485827	135	0.909719
GTEx_Prostate_VCAP_BRD.K10864752_5É M_6h	-0.144761	0.0469505	135	0.909719
GTEx_Prostate_VCAP_BRD.K66147676_5É M_6h	-0.152691	0.0385314	135	0.909719
GTEx_Prostate_VCAP_BRD.K69420053_5É M_6h	-0.14414	0.047667	135	0.909719
GTEx_Prostate_VCAP_BRD.K98793371_5É M_6h	-0.152152	0.0390614	135	0.909719
GTEx_Prostate_VCAP_BRD.K80412673_5É M_24h	-0.152467	0.0387508	135	0.909719
GTEx_Prostate_VCAP_BRD.K82176569_5É M_24h	-0.14637	0.0451343	135	0.909719
GTEx_Prostate_VCAP_BRD.K27292311_5É M_6h	-0.151916	0.0392962	135	0.909719
GTEx_Prostate_VCAP_BRD.K38681012_5É M_6h	-0.150389	0.0408392	135	0.909719
GTEx_Prostate_VCAP_BRD.K89479751_5É M_6h	-0.14454	0.0472054	135	0.909719
GTEx_Prostate_VCAP_geldanamycin_10É M_24h.16	-0.142704	0.0493578	135	0.909719
GTEx_Prostate_VCAP_BRD.K63832750_5É M_24h	-0.152933	0.0382947	135	0.909719
GTEx_Prostate_VCAP_BRD.K81799166_3É M_24h	-0.14705	0.0443829	135	0.909719
GTEx_Prostate_VCAP_BRD.K27872553_5É M_6h	-0.142767	0.049282	135	0.909719
GTEx_Prostate_VCAP_BRD.K50078508_5É M_6h	-0.148935	0.042353	135	0.909719
GTEx_Prostate_VCAP_BRD.K75403700_5É M_6h	-0.147492	0.0439008	135	0.909719
GTEx_Prostate_VCAP_BRD.K88384060_5É M_6h	-0.144245	0.0475453	135	0.909719
GTEx_Prostate_VCAP_BRD.K55743364_5É M_24h	-0.147413	0.0439857	135	0.909719
GTEx_Prostate_VCAP_BRD.K23794511_5É M_24h	-0.14737	0.0440335	135	0.909719
GTEx_Prostate_VCAP_BRD.K47686295_5É M_24h	-0.145165	0.0464895	135	0.909719
GTEx_Prostate_VCAP_BRD.K78343029_5É M_24h	-0.145472	0.0461408	135	0.909719
GTEx_Prostate_VCAP_BRD.K14159335_5É M_6h	-0.149694	0.0415576	135	0.909719
GTEx_Prostate_VCAP_BRD.K27198844_5É M_6h	-0.151288	0.0399249	135	0.909719
GTEx_Prostate_VCAP_BRD.K96269157_5É M_6h	-0.150726	0.0404949	135	0.909719
GTEx_Prostate_VCAP_BRD.K99533437_5É M_6h	-0.145426	0.0461933	135	0.909719
GTEx_Prostate_VCAP_BRD.K59404663_5É M_24h	-0.144542	0.0472028	135	0.909719
GTEx_Prostate_VCAP_BRD.K45355730_5É M_6h	-0.14264	0.0494336	135	0.909719
GTEx_Prostate_VCAP_BRD.K85528826_5É M_6h	-0.143762	0.0481074	135	0.909719
GTEx_Prostate_VCAP_BRD.K40985138_5É M_24h	-0.145011	0.0466647	135	0.909719
GTEx_Prostate_VCAP_BRD.K59330510_5É M_24h	-0.148348	0.0429775	135	0.909719
GTEx_Prostate_VCAP_BRD.K65368843_5É M_24h	-0.151978	0.0392342	135	0.909719
GTEx_Prostate_VCAP_BRD.K40985138_5É M_6h	-0.146611	0.0448665	135	0.909719
GTEx_Prostate_VCAP_BRD.K94025757_5É M_6h	-0.150548	0.0406767	135	0.909719
GTEx_Prostate_VCAP_BRD.K01326303_5É M_24h	-0.146909	0.0445383	135	0.909719
GTEx_Prostate_VCAP_BRD.K09301754_5É M_24h	-0.14723	0.0441864	135	0.909719
GTEx_Prostate_VCAP_BRD.K59176197_5É M_6h	-0.152176	0.0390381	135	0.909719
GTEx_Prostate_VCAP_BRD.K71346068_5É M_6h	-0.14856	0.0427514	135	0.909719
GTEx_Prostate_VCAP_BRD.K13185593_5É M_24h	-0.148384	0.0429386	135	0.909719
GTEx_Prostate_VCAP_BRD.K05207940_5É M_6h	-0.152055	0.0391581	135	0.909719
GTEx_Prostate_VCAP_BRD.K30613842_5É M_6h	-0.145611	0.0459838	135	0.909719
GTEx_Prostate_VCAP_BRD.K02548021_5É M_24h	-0.15143	0.0397815	135	0.909719
GTEx_Prostate_VCAP_BRD.K14573341_5É M_24h	-0.144054	0.0477674	135	0.909719
GTEx_Prostate_VCAP_BRD.K36150982_5É M_6h	-0.143701	0.0481788	135	0.909719
GTEx_Prostate_VCAP_BRD.K23233872_5É M_24h	-0.149232	0.0420404	135	0.909719
GTEx_Prostate_VCAP_BRD.K50929556_5É M_24h	-0.148023	0.0433256	135	0.909719
GTEx_Prostate_VCAP_BRD.K85498716_5É M_24h	-0.152882	0.0383444	135	0.909719
GTEx_Prostate_VCAP_BRD.K09555199_5É M_6h	-0.146937	0.0445072	135	0.909719
GTEx_Prostate_VCAP_BRD.K40543019_5É M_6h	-0.147287	0.0441238	135	0.909719
GTEx_Prostate_VCAP_BRD.K07796595_5É M_24h	-0.142611	0.0494685	135	0.909719
GTEx_Prostate_VCAP_BRD.K68849294_5É M_24h	-0.145874	0.0456883	135	0.909719
GTEx_Prostate_VCAP_BRD.K89606138_5É M_24h	-0.148798	0.0424986	135	0.909719
GTEx_Prostate_VCAP_BRD.K35743871_5É M_6h	-0.151425	0.0397875	135	0.909719
GTEx_Prostate_VCAP_BRD.K66857873_5É M_6h	-0.143918	0.0479252	135	0.909719
GTEx_Prostate_VCAP_BRD.K03209844_5É M_24h	-0.146801	0.0446564	135	0.909719
GTEx_Prostate_VCAP_BRD.K16633334_5É M_24h	-0.145811	0.0457586	135	0.909719
GTEx_Prostate_VCAP_BRD.K18449990_5É M_24h	-0.151945	0.0392671	135	0.909719
GTEx_Prostate_VCAP_BRD.K66632266_5É M_24h	-0.152338	0.0388782	135	0.909719
GTEx_Prostate_VCAP_BRD.K25362512_5É M_24h	-0.149613	0.0416414	135	0.909719
GTEx_Prostate_VCAP_BRD.K36232701_5É M_24h	-0.147711	0.0436626	135	0.909719
GTEx_Prostate_VCAP_BRD.K67863009_5É M_24h	-0.142984	0.049024	135	0.909719
GTEx_Prostate_VCAP_BRD.K97024014_5É M_24h	-0.145774	0.0457997	135	0.909719
GTEx_Prostate_VCAP_BRD.K46381939_5É M_6h	-0.143572	0.0483301	135	0.909719
GTEx_Prostate_VCAP_BRD.K51800846_5É M_6h	-0.151711	0.0395005	135	0.909719
GTEx_Prostate_VCAP_BRD.K72354054_5É M_6h	-0.152543	0.0386765	135	0.909719
GTEx_Prostate_VCAP_BRD.K79947616_5É M_6h	-0.153062	0.0381689	135	0.909719
GTEx_Prostate_VCAP_BRD.K99999497_5É M_6h	-0.151165	0.0400494	135	0.909719
GTEx_Prostate_VCAP_BRD.K15690570_5É M_24h	-0.148089	0.0432548	135	0.909719
GTEx_Prostate_VCAP_BRD.K16954564_5É M_24h	-0.144741	0.0469743	135	0.909719
GTEx_Prostate_VCAP_BRD.K18511213_5É M_24h	-0.145721	0.0458601	135	0.909719
GTEx_Prostate_VCAP_BRD.K92434936_5É M_24h	-0.150938	0.0402791	135	0.909719
GTEx_Prostate_VCAP_BRD.K20950855_5É M_6h	-0.14776	0.0436098	135	0.909719
GTEx_Prostate_VCAP_BRD.K33562246_5É M_6h	-0.146867	0.0445839	135	0.909719
GTEx_Prostate_VCAP_BRD.K62993927_5É M_6h	-0.146737	0.0447273	135	0.909719
GTEx_Prostate_VCAP_BRD.K78710535_5É M_6h	-0.146672	0.0447991	135	0.909719
GTEx_Prostate_VCAP_BRD.K00422823_5É M_24h	-0.151587	0.0396249	135	0.909719
GTEx_Prostate_VCAP_BRD.K07244661_5É M_24h	-0.151204	0.04001	135	0.909719
GTEx_Prostate_VCAP_BRD.K26350615_5É M_24h	-0.144416	0.0473479	135	0.909719
GTEx_Prostate_VCAP_BRD.K28117690_5É M_24h	-0.150984	0.0402321	135	0.909719
GTEx_Prostate_VCAP_genistein_10É M_24h.25	-0.152723	0.0384995	135	0.909719
GTEx_Prostate_VCAP_BRD.K85205404_5É M_24h	-0.149177	0.0420985	135	0.909719
GTEx_Prostate_VCAP_BRD.K16434151_5É M_6h	-0.15055	0.0406742	135	0.909719
GTEx_Prostate_VCAP_BRD.K19036853_5É M_6h	-0.151535	0.0396763	135	0.909719
GTEx_Prostate_VCAP_BRD.K23723926_5É M_6h	-0.151935	0.0392768	135	0.909719
GTEx_Prostate_VCAP_BRD.K33071234_5É M_6h	-0.15013	0.0411052	135	0.909719
GTEx_Prostate_VCAP_BRD.K57552429_5É M_6h	-0.150163	0.0410721	135	0.909719
GTEx_Prostate_VCAP_BRD.K86156277_5É M_6h	-0.143975	0.0478596	135	0.909719
GTEx_Prostate_VCAP_BRD.K18238232_5É M_24h	-0.150412	0.0408152	135	0.909719
GTEx_Prostate_VCAP_BRD.K64622657_5É M_24h	-0.146494	0.0449962	135	0.909719
GTEx_Prostate_VCAP_SA.1459002_5É M_24h	-0.147126	0.0443	135	0.909719
GTEx_Prostate_VCAP_BRD.K49998237_5É M_6h	-0.147567	0.0438184	135	0.909719
GTEx_Prostate_VCAP_BRD.K50366616_5É M_6h	-0.143984	0.0478484	135	0.909719
GTEx_Prostate_VCAP_wortmannin_10É M_24h.43	-0.149238	0.0420344	135	0.909719
GTEx_Prostate_VCAP_BRD.K03222452_5É M_24h	-0.143909	0.0479365	135	0.909719
GTEx_Prostate_VCAP_BRD.K19995388_5É M_24h	-0.150283	0.040948	135	0.909719
GTEx_Prostate_VCAP_BRD.K32882027_5É M_24h	-0.149735	0.0415144	135	0.909719
GTEx_Prostate_VCAP_BRD.K59725859_5É M_24h	-0.150145	0.0410901	135	0.909719
GTEx_Prostate_VCAP_BRD.K09936924_5É M_6h	-0.147945	0.0434097	135	0.909719
GTEx_Prostate_VCAP_BRD.K40358966_5É M_6h	-0.14411	0.0477022	135	0.909719
GTEx_Prostate_VCAP_BRD.K50120786_5É M_6h	-0.150106	0.0411304	135	0.909719
GTEx_Prostate_VCAP_thioridazine_10É M_24h.29	-0.148816	0.0424792	135	0.909719
GTEx_Prostate_VCAP_BRD.K35083768_5É M_24h	-0.145321	0.0463121	135	0.909719
GTEx_Prostate_VCAP_BRD.K63853782_5É M_24h	-0.143291	0.0486616	135	0.909719
GTEx_Prostate_VCAP_BRD.M45755366_5É M_24h	-0.145291	0.0463465	135	0.909719
GTEx_Prostate_VCAP_BRD.K29720768_5É M_6h	-0.143455	0.0484678	135	0.909719
GTEx_Prostate_VCAP_BRD.K97103850_5É M_6h	-0.145731	0.0458491	135	0.909719
GTEx_Prostate_VCAP_BRD.K54022924_5É M_24h	-0.151167	0.0400469	135	0.909719
GTEx_Prostate_VCAP_BRD.K62395041_5É M_24h	-0.147094	0.0443347	135	0.909719
GTEx_Prostate_VCAP_BRD.M20534100_5É M_24h	-0.144701	0.0470193	135	0.909719
GTEx_Prostate_VCAP_BRD.K00754679_5É M_6h	-0.145892	0.0456682	135	0.909719
GTEx_Prostate_VCAP_BRD.K11436949_5É M_6h	-0.148201	0.0431344	135	0.909719
GTEx_Prostate_VCAP_BRD.K42379673_5É M_6h	-0.142701	0.0493608	135	0.909719
GTEx_Prostate_VCAP_BRD.K43179840_5É M_6h	-0.149027	0.0422563	135	0.909719
GTEx_Prostate_VCAP_BRD.K74530260_5É M_6h	-0.145906	0.0456518	135	0.909719
GTEx_Prostate_VCAP_BRD.K15950605_5É M_24h	-0.149641	0.0416131	135	0.909719
GTEx_Prostate_VCAP_BRD.K28649955_5É M_24h	-0.150023	0.041216	135	0.909719
GTEx_Prostate_VCAP_BRD.K40471847_5É M_24h	-0.14603	0.0455136	135	0.909719
GTEx_Prostate_VCAP_BRD.K54635843_5É M_24h	-0.144006	0.0478229	135	0.909719
GTEx_Prostate_VCAP_BRD.K57487331_5É M_24h	-0.145065	0.0466034	135	0.909719
GTEx_Prostate_VCAP_BRD.K64951577_5É M_24h	-0.15135	0.0398625	135	0.909719
GTEx_Prostate_VCAP_BRD.K79260832_5É M_24h	-0.145321	0.0463121	135	0.909719
GTEx_Prostate_VCAP_BRD.K98437249_5É M_24h	-0.145353	0.046276	135	0.909719
GTEx_Prostate_VCAP_BRD.K79768170_5É M_24h	-0.148404	0.0429178	135	0.909719
GTEx_Prostate_VCAP_BRD.K47586560_5É M_6h	-0.143722	0.0481543	135	0.909719
GTEx_Prostate_VCAP_BRD.K80622828_5É M_6h	-0.146526	0.044961	135	0.909719
GTEx_Prostate_VCAP_BRD.K38553273_10É M_6h	-0.148154	0.043185	135	0.909719
GTEx_Prostate_VCAP_NNC.55.0396_30É M_6h	-0.142267	0.049881	135	0.909719
GTEx_Prostate_VCAP_vorinostat_10É M_6h.45	-0.146021	0.0455233	135	0.909719
GTEx_Prostate_VCAP_thioridazine_20É M_24h	-0.14711	0.0443172	135	0.909719
GTEx_Prostate_VCAP_troglitazone_500nM_24h	-0.149355	0.0419116	135	0.909719
GTEx_Prostate_VCAP_BRD.K19159562_10É M_24h	-0.152004	0.0392087	135	0.909719
GTEx_Prostate_VCAP_BRD.K69672023_10É M_6h	-0.145016	0.0466591	135	0.909719
GTEx_Prostate_VCAP_BRD.K88290000_10É M_6h	-0.150655	0.0405669	135	0.909719
GTEx_Prostate_VCAP_BRD.A32065788_1É M_24h	-0.150343	0.0408868	135	0.909719
GTEx_Prostate_VCAP_digitoxin_500nM_24h	-0.152087	0.0391266	135	0.909719
GTEx_Prostate_VCAP_thapsigargin_10É M_24h.2	-0.152406	0.0388107	135	0.909719
GTEx_Prostate_VCAP_oligomycin.a_1É M_24h	-0.142557	0.0495327	135	0.909719
GTEx_Prostate_VCAP_troglitazone_100nM_6h.1	-0.147511	0.0438795	135	0.909719
GTEx_Prostate_VCAP_alexidine_10É M_6h	-0.143662	0.0482245	135	0.909719
GTEx_Prostate_VCAP_BRD.K75674991_10É M_6h	-0.144844	0.0468555	135	0.909719
GTEx_Prostate_VCAP_BRD.K69372544_10É M_6h	-0.151565	0.0396469	135	0.909719
GTEx_Prostate_VCAP_BRD.K05278519_10É M_24h	-0.149362	0.0419039	135	0.909719
GTEx_Prostate_VCAP_BRD.K37765157_10É M_24h	-0.15253	0.0386885	135	0.909719
GTEx_Prostate_VCAP_BRD.K75051049_10É M_24h	-0.148292	0.0430377	135	0.909719
GTEx_Prostate_VCAP_BRD.K04076294_10É M_6h	-0.143545	0.0483618	135	0.909719
GTEx_Prostate_VCAP_BRD.K07922534_10É M_6h	-0.149313	0.041955	135	0.909719
GTEx_Prostate_VCAP_BRD.K32444480_10É M_6h	-0.143687	0.0481959	135	0.909719
GTEx_Prostate_VCAP_BRD.K08656311_10É M_24h	-0.146684	0.0447854	135	0.909719
GTEx_Prostate_VCAP_BRD.K42576592_10É M_24h	-0.152484	0.038734	135	0.909719
GTEx_Prostate_VCAP_BRD.K47419679_10É M_6h	-0.146821	0.0446349	135	0.909719
GTEx_Prostate_VCAP_BRD.K77760488_10É M_6h	-0.143967	0.0478683	135	0.909719
GTEx_Prostate_VCAP_BRD.K94412749_10É M_6h	-0.151672	0.0395395	135	0.909719
GTEx_Prostate_VCAP_wortmannin_3É M_24h	-0.148018	0.0433309	135	0.909719
GTEx_Prostate_VCAP_BRD.K17897186_3É M_24h	-0.149979	0.0412614	135	0.909719
GTEx_Prostate_VCAP_BRD.K35932822_1É M_24h	-0.144935	0.046751	135	0.909719
GTEx_Prostate_VCAP_BRD.K87268239_10É M_24h.1	-0.152082	0.0391313	135	0.909719
GTEx_Prostate_VCAP_BRD.K24752075_500nM_24h	-0.153004	0.0382256	135	0.909719
GTEx_Prostate_VCAP_BRD.K53923090_1É M_24h	-0.144745	0.0469689	135	0.909719
GTEx_Prostate_VCAP_BRD.K71552321_10É M_24h.1	-0.149825	0.0414217	135	0.909719
GTEx_Prostate_VCAP_BRD.K79657514_3É M_24h	-0.143245	0.0487151	135	0.909719
GTEx_Prostate_VCAP_BRD.K82899766_3É M_24h	-0.145704	0.0458793	135	0.909719
GTEx_Skin_Not_Sun_Exposed_Suprapubic_A375_trichostatin.a_3É M_24h	-0.0779002	0.0492399	451	0.909719
GTEx_Skin_Not_Sun_Exposed_Suprapubic_A375_chlorthalidone_10É M_6h	-0.079475	0.0459196	451	0.909719
GTEx_Skin_Not_Sun_Exposed_Suprapubic_A375_tyrphostin.AG.82_10É M_6h	-0.0816898	0.0415559	451	0.909719
GTEx_Skin_Not_Sun_Exposed_Suprapubic_A375_rizatriptan_10É M_6h	-0.0784758	0.0480049	451	0.909719
GTEx_Skin_Not_Sun_Exposed_Suprapubic_A375_hydrocotarnine_10É M_24h	-0.0798852	0.0450848	451	0.909719
GTEx_Skin_Not_Sun_Exposed_Suprapubic_A375_BIBU.1361_10É M_24h	-0.0817271	0.0414854	451	0.909719
GTEx_Skin_Not_Sun_Exposed_Suprapubic_A375_SD.169_10É M_6h	-0.0779077	0.0492236	451	0.909719
GTEx_Skin_Not_Sun_Exposed_Suprapubic_A375_BAX.channel.blocker_10É M_24h	-0.0815576	0.0418065	451	0.909719
GTEx_Skin_Not_Sun_Exposed_Suprapubic_A375_idarubicin_100nM_24h	-0.0825897	0.0398814	451	0.909719
GTEx_Skin_Not_Sun_Exposed_Suprapubic_A375_manumycin.a_10É M_24h.2	-0.0777869	0.0494859	451	0.909719
GTEx_Skin_Not_Sun_Exposed_Suprapubic_A375_sirolimus_10É M_24h.1	-0.0807886	0.0432892	451	0.909719
GTEx_Skin_Not_Sun_Exposed_Suprapubic_A375_BO2.inhibits.RAD51_40É M_24h	-0.0796533	0.0455551	451	0.909719
GTEx_Skin_Not_Sun_Exposed_Suprapubic_A375_SB.225002_10É M_24h	-0.0802957	0.0442615	451	0.909719
GTEx_Skin_Not_Sun_Exposed_Suprapubic_A375_BRD.K56411643_10É M_6h	-0.0784984	0.0479569	451	0.909719
GTEx_Skin_Not_Sun_Exposed_Suprapubic_A375_ASN.05257430_10É M_6h.1	-0.0777193	0.0496333	451	0.909719
GTEx_Skin_Not_Sun_Exposed_Suprapubic_A375_BRD.A32917072_10É M_24h	-0.0829137	0.0392921	451	0.909719
GTEx_Skin_Not_Sun_Exposed_Suprapubic_A375_BRD.K30836161_10É M_24h	-0.0832581	0.0386733	451	0.909719
GTEx_Skin_Not_Sun_Exposed_Suprapubic_A375_BRD.K76772814_10É M_24h	-0.0799595	0.0449349	451	0.909719
GTEx_Skin_Not_Sun_Exposed_Suprapubic_A375_KU.C103881_10É M_24h	-0.0806126	0.0436344	451	0.909719
GTEx_Skin_Not_Sun_Exposed_Suprapubic_A375_taxifolin_10É M_6h	-0.0813981	0.0421108	451	0.909719
GTEx_Skin_Not_Sun_Exposed_Suprapubic_A375_YM.155_10É M_6h	-0.079161	0.0465668	451	0.909719
GTEx_Skin_Not_Sun_Exposed_Suprapubic_A375_NU.7441_10É M_6h	-0.0801242	0.0446041	451	0.909719
GTEx_Skin_Not_Sun_Exposed_Suprapubic_A375_taurodeoxycholic.acid_10É M_6h	-0.0816995	0.0415376	451	0.909719
GTEx_Skin_Not_Sun_Exposed_Suprapubic_A375_aurora.a.inhibitor.i_10É M_6h	-0.0833931	0.038433	451	0.909719
GTEx_Skin_Not_Sun_Exposed_Suprapubic_A375_SB.239063_10É M_6h	-0.0830547	0.0390377	451	0.909719
GTEx_Skin_Not_Sun_Exposed_Suprapubic_A375_EI.346.erlotinib.analog_10É M_6h	-0.0785248	0.0479009	451	0.909719
GTEx_Skin_Not_Sun_Exposed_Suprapubic_A375_trioxsalen_10É M_6h	-0.0814194	0.04207	451	0.909719
GTEx_Skin_Not_Sun_Exposed_Suprapubic_A375_cabergoline_10É M_6h	-0.082998	0.0391399	451	0.909719
GTEx_Skin_Not_Sun_Exposed_Suprapubic_A375_irilin.a_10É M_6h	-0.0800926	0.0446674	451	0.909719
GTEx_Skin_Not_Sun_Exposed_Suprapubic_A375_OMDM.2_10É M_6h	-0.0777114	0.0496504	451	0.909719
GTEx_Skin_Not_Sun_Exposed_Suprapubic_A375_GR.32191_10É M_6h	-0.0811018	0.0426804	451	0.909719
GTEx_Skin_Not_Sun_Exposed_Suprapubic_A375_DCEBIO_10É M_6h	-0.0793055	0.0462682	451	0.909719
GTEx_Skin_Not_Sun_Exposed_Suprapubic_A375_anandamide_10É M_6h.1	-0.0797685	0.0453211	451	0.909719
GTEx_Skin_Not_Sun_Exposed_Suprapubic_A375_ST.014366_10É M_6h	-0.0814558	0.0420005	451	0.909719
GTEx_Skin_Not_Sun_Exposed_Suprapubic_A375_montelukast_10É M_6h.1	-0.0812366	0.0424205	451	0.909719
GTEx_Skin_Not_Sun_Exposed_Suprapubic_A375_BRD.K00547540_5É M_24h	-0.0808904	0.0430906	451	0.909719
GTEx_Skin_Not_Sun_Exposed_Suprapubic_A375_BRD.K31175437_5É M_24h	-0.0782325	0.0485239	451	0.909719
GTEx_Skin_Not_Sun_Exposed_Suprapubic_A375_BRD.K04086909_5É M_24h	-0.082907	0.0393042	451	0.909719
GTEx_Skin_Not_Sun_Exposed_Suprapubic_A375_BRD.K31494307_5É M_24h	-0.0784493	0.0480611	451	0.909719
GTEx_Skin_Not_Sun_Exposed_Suprapubic_A375_BRD.K64341172_5É M_24h	-0.0790409	0.0468164	451	0.909719
GTEx_Skin_Not_Sun_Exposed_Suprapubic_A375_BRD.K54247306_5É M_24h	-0.0786818	0.0475689	451	0.909719
GTEx_Skin_Not_Sun_Exposed_Suprapubic_A375_BRD.K60703313_5É M_24h	-0.0783708	0.0482283	451	0.909719
GTEx_Skin_Not_Sun_Exposed_Suprapubic_A375_BRD.K65437607_5É M_24h	-0.0784135	0.0481374	451	0.909719
GTEx_Skin_Not_Sun_Exposed_Suprapubic_A375_BRD.K87669574_5É M_24h	-0.0783337	0.0483075	451	0.909719
GTEx_Skin_Not_Sun_Exposed_Suprapubic_A375_vorinostat_10É M_24h.12	-0.077979	0.0490694	451	0.909719
GTEx_Skin_Not_Sun_Exposed_Suprapubic_A375_BRD.K57061210_5É M_24h	-0.0833432	0.0385217	451	0.909719
GTEx_Skin_Not_Sun_Exposed_Suprapubic_A375_BRD.K70201679_5É M_24h	-0.0796134	0.0456366	451	0.909719
GTEx_Skin_Not_Sun_Exposed_Suprapubic_A375_BRD.K02953825_5É M_24h	-0.0784457	0.0480688	451	0.909719
GTEx_Skin_Not_Sun_Exposed_Suprapubic_A375_BRD.K20023110_5É M_24h	-0.0805001	0.0438562	451	0.909719
GTEx_Skin_Not_Sun_Exposed_Suprapubic_A375_BRD.K23123734_5É M_24h	-0.0807036	0.0434557	451	0.909719
GTEx_Skin_Not_Sun_Exposed_Suprapubic_A375_BRD.K59831227_5É M_24h	-0.0819303	0.041103	451	0.909719
GTEx_Skin_Not_Sun_Exposed_Suprapubic_A375_BRD.K97894266_5É M_24h	-0.0780216	0.0489773	451	0.909719
GTEx_Skin_Not_Sun_Exposed_Suprapubic_A375_BRD.K00113100_5É M_24h	-0.0831277	0.0389067	451	0.909719
GTEx_Skin_Not_Sun_Exposed_Suprapubic_A375_BRD.K37551767_5É M_24h	-0.0802017	0.044449	451	0.909719
GTEx_Skin_Not_Sun_Exposed_Suprapubic_A375_BRD.K65657366_5É M_24h	-0.081174	0.042541	451	0.909719
GTEx_Skin_Not_Sun_Exposed_Suprapubic_A375_BRD.K68780601_5É M_24h	-0.0787369	0.0474528	451	0.909719
GTEx_Skin_Not_Sun_Exposed_Suprapubic_A375_BRD.K70617194_5É M_24h	-0.079813	0.0452308	451	0.909719
GTEx_Skin_Not_Sun_Exposed_Suprapubic_A375_BRD.K89491100_5É M_24h	-0.0794711	0.0459276	451	0.909719
GTEx_Skin_Not_Sun_Exposed_Suprapubic_A375_BRD.K24392866_5É M_24h	-0.0788148	0.0472891	451	0.909719
GTEx_Skin_Not_Sun_Exposed_Suprapubic_A375_BRD.K71138839_5É M_24h.1	-0.0818588	0.0412372	451	0.909719
GTEx_Skin_Not_Sun_Exposed_Suprapubic_A375_BRD.K82374143_5É M_24h	-0.0803935	0.0440674	451	0.909719
GTEx_Skin_Not_Sun_Exposed_Suprapubic_A375_BRD.K13007539_5É M_24h	-0.0787498	0.0474256	451	0.909719
GTEx_Skin_Not_Sun_Exposed_Suprapubic_A375_BRD.K22827077_5É M_24h	-0.0791703	0.0465477	451	0.909719
GTEx_Skin_Not_Sun_Exposed_Suprapubic_A375_BRD.K39066612_5É M_24h	-0.082261	0.0404865	451	0.909719
GTEx_Skin_Not_Sun_Exposed_Suprapubic_A375_BRD.K40212960_5É M_24h	-0.0779212	0.0491945	451	0.909719
GTEx_Skin_Not_Sun_Exposed_Suprapubic_A375_SA.1472321_5É M_24h	-0.0810589	0.0427634	451	0.909719
GTEx_Skin_Not_Sun_Exposed_Suprapubic_A375_BRD.K77804886_5É M_24h	-0.0786277	0.0476831	451	0.909719
GTEx_Skin_Not_Sun_Exposed_Suprapubic_A375_BRD.K84245233_5É M_24h	-0.0782921	0.0483964	451	0.909719
GTEx_Skin_Not_Sun_Exposed_Suprapubic_A375_BRD.K09068728_5É M_24h	-0.081279	0.0423389	451	0.909719
GTEx_Skin_Not_Sun_Exposed_Suprapubic_A375_BRD.K54408195_5É M_24h	-0.0777424	0.0495829	451	0.909719
GTEx_Skin_Not_Sun_Exposed_Suprapubic_A375_BRD.K93181983_5É M_24h	-0.0795498	0.0457665	451	0.909719
GTEx_Skin_Not_Sun_Exposed_Suprapubic_A375_BRD.K32367664_5É M_24h	-0.078006	0.049011	451	0.909719
GTEx_Skin_Not_Sun_Exposed_Suprapubic_A375_BRD.K54945117_5É M_24h	-0.0776068	0.0498791	451	0.909719
GTEx_Skin_Not_Sun_Exposed_Suprapubic_A375_BRD.K85515417_5É M_24h	-0.0786606	0.0476135	451	0.909719
GTEx_Skin_Not_Sun_Exposed_Suprapubic_A375_BRD.K01037390_5É M_24h	-0.0819222	0.0411181	451	0.909719
GTEx_Skin_Not_Sun_Exposed_Suprapubic_A375_BRD.K02427049_5É M_24h	-0.0780858	0.0488389	451	0.909719
GTEx_Skin_Not_Sun_Exposed_Suprapubic_A375_BRD.K38620156_5É M_24h	-0.079178	0.0465317	451	0.909719
GTEx_Skin_Not_Sun_Exposed_Suprapubic_A375_BRD.K41280229_5É M_24h	-0.0813914	0.0421236	451	0.909719
GTEx_Skin_Not_Sun_Exposed_Suprapubic_A375_BRD.K54173022_5É M_24h	-0.0779917	0.0490419	451	0.909719
GTEx_Skin_Not_Sun_Exposed_Suprapubic_A375_BRD.K73329392_5É M_24h	-0.07767	0.049741	451	0.909719
GTEx_Skin_Not_Sun_Exposed_Suprapubic_A375_BRD.K52913754_5É M_24h	-0.0786174	0.0477048	451	0.909719
GTEx_Skin_Not_Sun_Exposed_Suprapubic_A375_BRD.K67053230_5É M_24h	-0.082055	0.0408695	451	0.909719
GTEx_Skin_Not_Sun_Exposed_Suprapubic_A375_vorinostat_10É M_24h.25	-0.0823946	0.0402397	451	0.909719
GTEx_Skin_Not_Sun_Exposed_Suprapubic_A375_trichostatin.a_500nM_24h.1	-0.080177	0.0444984	451	0.909719
GTEx_Skin_Not_Sun_Exposed_Suprapubic_A375_BRD.K03006541_10É M_24h	-0.0791825	0.0465224	451	0.909719
GTEx_Skin_Not_Sun_Exposed_Suprapubic_A375_BRD.K51164721_10É M_24h	-0.0803335	0.0441865	451	0.909719
GTEx_Skin_Not_Sun_Exposed_Suprapubic_A375_BRD.K62283710_10É M_24h	-0.0800233	0.0448065	451	0.909719
GTEx_Skin_Not_Sun_Exposed_Suprapubic_A375_BRD.K73008154_10É M_24h	-0.0780883	0.0488335	451	0.909719
GTEx_Skin_Not_Sun_Exposed_Suprapubic_A375_BRD.K79947405_10É M_24h	-0.0797466	0.0453654	451	0.909719
GTEx_Skin_Not_Sun_Exposed_Suprapubic_A375_vorinostat_3É M_24h.1	-0.0807986	0.0432697	451	0.909719
GTEx_Skin_Not_Sun_Exposed_Suprapubic_A375_tigecycline_10É M_6h	-0.0794926	0.0458835	451	0.909719
GTEx_Skin_Not_Sun_Exposed_Suprapubic_A375_geldanamycin_0.12É M_24h	-0.0795653	0.0457348	451	0.909719
GTEx_Skin_Not_Sun_Exposed_Suprapubic_A375_panobinostat_10É M_24h	-0.0801605	0.0445314	451	0.909719
GTEx_Skin_Not_Sun_Exposed_Suprapubic_A375_barasertib.HQPA_0.37É M_24h	-0.0823862	0.0402552	451	0.909719
GTEx_Skin_Not_Sun_Exposed_Suprapubic_A375_sirolimus_0.37É M_24h	-0.0792	0.0464861	451	0.909719
GTEx_Skin_Not_Sun_Exposed_Suprapubic_A375_sirolimus_3.33É M_24h	-0.0805171	0.0438228	451	0.909719
GTEx_Skin_Not_Sun_Exposed_Suprapubic_A375_BRD.K98948170_10É M_24h.1	-0.0802976	0.0442578	451	0.909719
GTEx_Skin_Not_Sun_Exposed_Suprapubic_A375_doxorubicin_1.11É M_24h	-0.0785962	0.0477497	451	0.909719
GTEx_Skin_Not_Sun_Exposed_Suprapubic_A375_TL.HRAS.61_3.33É M_24h.1	-0.0799248	0.0450049	451	0.909719
GTEx_Skin_Not_Sun_Exposed_Suprapubic_A375_FL.HDAC.025_0.04É M_24h	-0.0794124	0.0460481	451	0.909719
GTEx_Skin_Not_Sun_Exposed_Suprapubic_A375_FL.HDAC.025_0.12É M_24h	-0.0799143	0.0450261	451	0.909719
GTEx_Skin_Not_Sun_Exposed_Suprapubic_A375_avrainvillamide.analog.4_0.12É M_24h	-0.0781455	0.0487105	451	0.909719
GTEx_Skin_Not_Sun_Exposed_Suprapubic_A375_trequinsin_0.37É M_24h	-0.0780059	0.0490112	451	0.909719
GTEx_Skin_Not_Sun_Exposed_Suprapubic_A375_vorinostat_10É M_6h.20	-0.0782023	0.0485886	451	0.909719
GTEx_Skin_Sun_Exposed_Lower_leg_A375_trichostatin.a_500nM_24h	-0.0730824	0.0420037	560	0.909719
GTEx_Skin_Sun_Exposed_Lower_leg_A375_trichostatin.a_10É M_24h	-0.0746944	0.0386886	560	0.909719
GTEx_Skin_Sun_Exposed_Lower_leg_A375_trichostatin.a_10É M_6h	-0.0706039	0.0475446	560	0.909719
GTEx_Skin_Sun_Exposed_Lower_leg_A375_suloctidil_10É M_6h	-0.0746536	0.0387699	560	0.909719
GTEx_Skin_Sun_Exposed_Lower_leg_A375_dihydroergocristine_10É M_24h	-0.0698305	0.0493883	560	0.909719
GTEx_Skin_Sun_Exposed_Lower_leg_A375_PSB.1115_10É M_24h	-0.0727217	0.042776	560	0.909719
GTEx_Skin_Sun_Exposed_Lower_leg_A375_6.benzylaminopurine_10É M_6h	-0.0719992	0.0443576	560	0.909719
GTEx_Skin_Sun_Exposed_Lower_leg_A375_PX.12_30É M_24h	-0.0724787	0.0433028	560	0.909719
GTEx_Skin_Sun_Exposed_Lower_leg_A375_amiodarone_10É M_24h	-0.0717066	0.0450113	560	0.909719
GTEx_Skin_Sun_Exposed_Lower_leg_A375_cerulenin_40É M_24h	-0.070679	0.0473685	560	0.909719
GTEx_Skin_Sun_Exposed_Lower_leg_A375_BI.2536_10É M_24h	-0.0740937	0.0398983	560	0.909719
GTEx_Skin_Sun_Exposed_Lower_leg_A375_cucurbitacin.i_10É M_6h	-0.0705378	0.0476998	560	0.909719
GTEx_Skin_Sun_Exposed_Lower_leg_A375_SN.38_500nM_6h	-0.0742561	0.0395682	560	0.909719
GTEx_Skin_Sun_Exposed_Lower_leg_A375_piperlongumine_10É M_6h.1	-0.0732992	0.041545	560	0.909719
GTEx_Skin_Sun_Exposed_Lower_leg_A375_YM.155_500nM_6h	-0.070545	0.047683	560	0.909719
GTEx_Skin_Sun_Exposed_Lower_leg_A375_trichostatin.a_10É M_24h.3	-0.0727142	0.0427923	560	0.909719
GTEx_Skin_Sun_Exposed_Lower_leg_A375_BRD.K06956503_10É M_24h	-0.0737716	0.0405594	560	0.909719
GTEx_Skin_Sun_Exposed_Lower_leg_A375_BRD.K30647638_10É M_24h	-0.0722492	0.0438052	560	0.909719
GTEx_Skin_Sun_Exposed_Lower_leg_A375_BRD.K37940862_10É M_24h	-0.0714916	0.0454965	560	0.909719
GTEx_Skin_Sun_Exposed_Lower_leg_A375_BRD.K84203638_10É M_24h.1	-0.0746334	0.0388102	560	0.909719
GTEx_Skin_Sun_Exposed_Lower_leg_A375_K784.3187_10É M_6h	-0.071158	0.0462577	560	0.909719
GTEx_Skin_Sun_Exposed_Lower_leg_A375_BRD.A69470004_10É M_6h	-0.0722042	0.0439042	560	0.909719
GTEx_Skin_Sun_Exposed_Lower_leg_A375_FU.JMBII127B_10É M_6h	-0.0718967	0.0445856	560	0.909719
GTEx_Skin_Sun_Exposed_Lower_leg_A375_BRD.K14914284_10É M_24h	-0.0732341	0.0416824	560	0.909719
GTEx_Skin_Sun_Exposed_Lower_leg_A375_BRD.K66884694_10É M_24h	-0.0730684	0.0420336	560	0.909719
GTEx_Skin_Sun_Exposed_Lower_leg_A375_AT.CSC.18_10É M_24h	-0.0705471	0.0476781	560	0.909719
GTEx_Skin_Sun_Exposed_Lower_leg_A375_BRD.K66884694_10É M_6h	-0.0735066	0.04111	560	0.909719
GTEx_Skin_Sun_Exposed_Lower_leg_A375_rofecoxib_10É M_6h.1	-0.0741811	0.0397204	560	0.909719
GTEx_Skin_Sun_Exposed_Lower_leg_A375_diphencyprone_10É M_6h	-0.0697366	0.0496159	560	0.909719
GTEx_Skin_Sun_Exposed_Lower_leg_A375_vorinostat_10É M_6h.10	-0.0715924	0.0452686	560	0.909719
GTEx_Skin_Sun_Exposed_Lower_leg_A375_BRD.A68274214_10É M_6h	-0.0726245	0.0429862	560	0.909719
GTEx_Skin_Sun_Exposed_Lower_leg_A375_YM.155_10É M_6h	-0.074253	0.0395745	560	0.909719
GTEx_Skin_Sun_Exposed_Lower_leg_A375_ispinesib_10É M_6h	-0.0706837	0.0473575	560	0.909719
GTEx_Skin_Sun_Exposed_Lower_leg_A375_BRD.A59145032_10É M_6h	-0.0712523	0.0460414	560	0.909719
GTEx_Skin_Sun_Exposed_Lower_leg_A375_TAK.715_10É M_6h	-0.0741223	0.03984	560	0.909719
GTEx_Skin_Sun_Exposed_Lower_leg_A375_suloctidil_10É M_6h.1	-0.0705956	0.047564	560	0.909719
GTEx_Skin_Sun_Exposed_Lower_leg_A375_pioglitazone_10É M_6h.2	-0.0745896	0.0388976	560	0.909719
GTEx_Skin_Sun_Exposed_Lower_leg_A375_epitestosterone_10É M_6h.1	-0.0732349	0.0416806	560	0.909719
GTEx_Skin_Sun_Exposed_Lower_leg_A375_pravastatin_10É M_6h.1	-0.0704845	0.0478255	560	0.909719
GTEx_Skin_Sun_Exposed_Lower_leg_A375_flavokavain.b_10É M_6h	-0.0717573	0.0448975	560	0.909719
GTEx_Skin_Sun_Exposed_Lower_leg_A375_deoxyandirobin_10É M_6h.1	-0.0705622	0.0476425	560	0.909719
GTEx_Skin_Sun_Exposed_Lower_leg_A375_digitoxin_10É M_6h.1	-0.0711812	0.0462043	560	0.909719
GTEx_Skin_Sun_Exposed_Lower_leg_A375_4.hydroxy.2.nonenal_10É M_6h	-0.0741969	0.0396884	560	0.909719
GTEx_Skin_Sun_Exposed_Lower_leg_A375_ST.014366_10É M_6h	-0.071438	0.045618	560	0.909719
GTEx_Skin_Sun_Exposed_Lower_leg_A375_BRD.K19593010_10É M_6h	-0.0699406	0.0491223	560	0.909719
GTEx_Skin_Sun_Exposed_Lower_leg_A375_SD.8.005_10É M_6h.1	-0.0711566	0.046261	560	0.909719
GTEx_Skin_Sun_Exposed_Lower_leg_A375_BRD.K41649460_5É M_24h	-0.073165	0.0418286	560	0.909719
GTEx_Skin_Sun_Exposed_Lower_leg_A375_SA.426799_5É M_24h	-0.069686	0.0497389	560	0.909719
GTEx_Skin_Sun_Exposed_Lower_leg_A375_BRD.K76266174_5É M_24h	-0.0716912	0.0450459	560	0.909719
GTEx_Skin_Sun_Exposed_Lower_leg_A375_vorinostat_100nM_24h.1	-0.0714258	0.0456458	560	0.909719
GTEx_Skin_Sun_Exposed_Lower_leg_A375_BRD.K85144746_5É M_24h	-0.0725479	0.0431524	560	0.909719
GTEx_Skin_Sun_Exposed_Lower_leg_A375_BRD.K00188019_5É M_24h	-0.0715201	0.0454318	560	0.909719
GTEx_Skin_Sun_Exposed_Lower_leg_A375_BRD.K11483659_5É M_24h	-0.0715925	0.0452683	560	0.909719
GTEx_Skin_Sun_Exposed_Lower_leg_A375_BRD.K15050703_5É M_24h	-0.0746093	0.0388582	560	0.909719
GTEx_Skin_Sun_Exposed_Lower_leg_A375_BRD.K47163377_5É M_24h	-0.0731166	0.0419312	560	0.909719
GTEx_Skin_Sun_Exposed_Lower_leg_A375_BRD.K81461172_5É M_24h	-0.0723593	0.0435637	560	0.909719
GTEx_Skin_Sun_Exposed_Lower_leg_A375_BRD.K02112931_5É M_24h	-0.0740312	0.0400259	560	0.909719
GTEx_Skin_Sun_Exposed_Lower_leg_A375_BRD.K05442673_5É M_24h	-0.0711225	0.0463393	560	0.909719
GTEx_Skin_Sun_Exposed_Lower_leg_A375_BRD.K77791851_5É M_24h	-0.0717558	0.0449008	560	0.909719
GTEx_Skin_Sun_Exposed_Lower_leg_A375_BRD.K03257659_5É M_24h	-0.0747041	0.0386694	560	0.909719
GTEx_Skin_Sun_Exposed_Lower_leg_A375_BRD.K89715659_5É M_24h	-0.071279	0.0459804	560	0.909719
GTEx_Skin_Sun_Exposed_Lower_leg_A375_BRD.K36708799_5É M_24h	-0.0736672	0.0407756	560	0.909719
GTEx_Skin_Sun_Exposed_Lower_leg_A375_BRD.K16121755_5É M_24h	-0.0721602	0.0440011	560	0.909719
GTEx_Skin_Sun_Exposed_Lower_leg_A375_BRD.K58469266_5É M_24h	-0.0725849	0.0430721	560	0.909719
GTEx_Skin_Sun_Exposed_Lower_leg_A375_BRD.K62836687_5É M_24h	-0.072083	0.0441718	560	0.909719
GTEx_Skin_Sun_Exposed_Lower_leg_A375_vorinostat_10É M_24h.12	-0.072483	0.0432936	560	0.909719
GTEx_Skin_Sun_Exposed_Lower_leg_A375_BRD.K11977286_5É M_24h	-0.0700207	0.0489297	560	0.909719
GTEx_Skin_Sun_Exposed_Lower_leg_A375_BRD.K10923439_5É M_24h	-0.0740088	0.0400717	560	0.909719
GTEx_Skin_Sun_Exposed_Lower_leg_A375_BRD.K56339035_5É M_24h	-0.0743307	0.0394174	560	0.909719
GTEx_Skin_Sun_Exposed_Lower_leg_A375_BRD.K60363992_5É M_24h	-0.0730831	0.0420023	560	0.909719
GTEx_Skin_Sun_Exposed_Lower_leg_A375_BRD.K66670355_5É M_24h	-0.0699513	0.0490966	560	0.909719
GTEx_Skin_Sun_Exposed_Lower_leg_A375_BRD.K83567669_5É M_24h	-0.0727887	0.0426319	560	0.909719
GTEx_Skin_Sun_Exposed_Lower_leg_A375_BRD.K88449712_5É M_24h	-0.0728265	0.0425505	560	0.909719
GTEx_Skin_Sun_Exposed_Lower_leg_A375_BRD.K52758732_5É M_24h	-0.0711086	0.0463712	560	0.909719
GTEx_Skin_Sun_Exposed_Lower_leg_A375_vorinostat_10É M_24h.15	-0.0729242	0.0423412	560	0.909719
GTEx_Skin_Sun_Exposed_Lower_leg_A375_BRD.K90463980_5É M_24h	-0.0711346	0.0463114	560	0.909719
GTEx_Skin_Sun_Exposed_Lower_leg_A375_BRD.K28460793_5É M_24h	-0.0715796	0.0452974	560	0.909719
GTEx_Skin_Sun_Exposed_Lower_leg_A375_BRD.K50868745_5É M_24h	-0.0739188	0.0402562	560	0.909719
GTEx_Skin_Sun_Exposed_Lower_leg_A375_BRD.K68148111_5É M_24h	-0.074491	0.0390949	560	0.909719
GTEx_Skin_Sun_Exposed_Lower_leg_A375_BRD.K29642180_5É M_24h	-0.0722434	0.043818	560	0.909719
GTEx_Skin_Sun_Exposed_Lower_leg_A375_BRD.K43283393_5É M_24h	-0.070603	0.0475466	560	0.909719
GTEx_Skin_Sun_Exposed_Lower_leg_A375_BRD.K45077070_5É M_24h	-0.071323	0.0458799	560	0.909719
GTEx_Skin_Sun_Exposed_Lower_leg_A375_BRD.K65418120_5É M_24h	-0.0701662	0.048581	560	0.909719
GTEx_Skin_Sun_Exposed_Lower_leg_A375_trichostatin.a_10É M_24h.5	-0.0705568	0.0476551	560	0.909719
GTEx_Skin_Sun_Exposed_Lower_leg_A375_BRD.K82374143_5É M_24h	-0.0745009	0.039075	560	0.909719
GTEx_Skin_Sun_Exposed_Lower_leg_A375_BRD.K16980308_5É M_24h	-0.0717547	0.0449032	560	0.909719
GTEx_Skin_Sun_Exposed_Lower_leg_A375_BRD.K32735617_5É M_24h	-0.0714707	0.0455438	560	0.909719
GTEx_Skin_Sun_Exposed_Lower_leg_A375_BRD.K54743934_5É M_24h	-0.0712416	0.0460659	560	0.909719
GTEx_Skin_Sun_Exposed_Lower_leg_A375_BRD.K55149044_5É M_24h	-0.074868	0.0383447	560	0.909719
GTEx_Skin_Sun_Exposed_Lower_leg_A375_BRD.K56593673_5É M_24h	-0.0710735	0.0464522	560	0.909719
GTEx_Skin_Sun_Exposed_Lower_leg_A375_BRD.K70077013_5É M_24h	-0.0700952	0.0487509	560	0.909719
GTEx_Skin_Sun_Exposed_Lower_leg_A375_vorinostat_10É M_24h.19	-0.0737027	0.0407019	560	0.909719
GTEx_Skin_Sun_Exposed_Lower_leg_A375_BRD.K97408390_5É M_24h	-0.0720397	0.0442677	560	0.909719
GTEx_Skin_Sun_Exposed_Lower_leg_A375_BRD.K26160077_5É M_24h	-0.0735879	0.0409403	560	0.909719
GTEx_Skin_Sun_Exposed_Lower_leg_A375_BRD.K27049144_5É M_24h	-0.0697455	0.0495942	560	0.909719
GTEx_Skin_Sun_Exposed_Lower_leg_A375_vorinostat_10É M_24h.20	-0.0741636	0.0397559	560	0.909719
GTEx_Skin_Sun_Exposed_Lower_leg_A375_BRD.K24896023_5É M_24h	-0.0712834	0.0459703	560	0.909719
GTEx_Skin_Sun_Exposed_Lower_leg_A375_BRD.K56593426_5É M_24h	-0.0722106	0.04389	560	0.909719
GTEx_Skin_Sun_Exposed_Lower_leg_A375_BRD.K37991590_5É M_24h	-0.0726684	0.0428911	560	0.909719
GTEx_Skin_Sun_Exposed_Lower_leg_A375_BRD.K54288605_5É M_24h	-0.0745948	0.0388871	560	0.909719
GTEx_Skin_Sun_Exposed_Lower_leg_A375_BRD.K57822472_5É M_24h	-0.074597	0.0388827	560	0.909719
GTEx_Skin_Sun_Exposed_Lower_leg_A375_BRD.K81408913_5É M_24h	-0.0701924	0.0485184	560	0.909719
GTEx_Skin_Sun_Exposed_Lower_leg_A375_BRD.K03223506_5É M_24h	-0.0702801	0.0483095	560	0.909719
GTEx_Skin_Sun_Exposed_Lower_leg_A375_BRD.K24893212_5É M_24h	-0.0718112	0.0447766	560	0.909719
GTEx_Skin_Sun_Exposed_Lower_leg_A375_BRD.K28924448_5É M_24h	-0.0738203	0.0404589	560	0.909719
GTEx_Skin_Sun_Exposed_Lower_leg_A375_BRD.K32857328_5É M_24h	-0.0712633	0.0460162	560	0.909719
GTEx_Skin_Sun_Exposed_Lower_leg_A375_BRD.K77758624_5É M_24h	-0.0706842	0.0473563	560	0.909719
GTEx_Skin_Sun_Exposed_Lower_leg_A375_BRD.K89840812_5É M_24h	-0.0698872	0.049251	560	0.909719
GTEx_Skin_Sun_Exposed_Lower_leg_A375_BRD.K50990408_5É M_24h	-0.0741124	0.0398602	560	0.909719
GTEx_Skin_Sun_Exposed_Lower_leg_A375_BRD.K00141503_10É M_24h	-0.0705545	0.0476606	560	0.909719
GTEx_Skin_Sun_Exposed_Lower_leg_A375_BRD.K33928422_10É M_24h	-0.0708525	0.0469636	560	0.909719
GTEx_Skin_Sun_Exposed_Lower_leg_A375_BRD.K79657514_10É M_24h	-0.0738675	0.0403616	560	0.909719
GTEx_Skin_Sun_Exposed_Lower_leg_A375_BRD.K01006500_10É M_24h	-0.0724754	0.04331	560	0.909719
GTEx_Skin_Sun_Exposed_Lower_leg_A375_BRD.K98936959_10É M_24h	-0.0702089	0.0484792	560	0.909719
GTEx_Skin_Sun_Exposed_Lower_leg_A375_tigecycline_500nM_6h	-0.0736049	0.0409051	560	0.909719
GTEx_Skin_Sun_Exposed_Lower_leg_A375_trichostatin.a_10É M_24h.12	-0.0715696	0.04532	560	0.909719
GTEx_Skin_Sun_Exposed_Lower_leg_A375_sulforaphane_0.37É M_24h	-0.0728227	0.0425588	560	0.909719
GTEx_Skin_Sun_Exposed_Lower_leg_A375_panobinostat_0.37É M_24h	-0.0705737	0.0476155	560	0.909719
GTEx_Skin_Sun_Exposed_Lower_leg_A375_BRD.K01737880_0.12É M_24h	-0.0746265	0.0388239	560	0.909719
GTEx_Skin_Sun_Exposed_Lower_leg_A375_BRD.K16410418_10É M_24h	-0.0703802	0.0480719	560	0.909719
GTEx_Skin_Sun_Exposed_Lower_leg_A375_AT.9283_10É M_24h	-0.0709369	0.0467677	560	0.909719
GTEx_Skin_Sun_Exposed_Lower_leg_A375_genistein_10É M_24h.2	-0.0739666	0.0401581	560	0.909719
GTEx_Skin_Sun_Exposed_Lower_leg_A375_BRD.K59019422_0.04É M_24h	-0.0711682	0.0462342	560	0.909719
GTEx_Skin_Sun_Exposed_Lower_leg_A375_BRD.K83493571_3.33É M_24h	-0.0704086	0.0480049	560	0.909719
GTEx_Skin_Sun_Exposed_Lower_leg_A375_BRD.K01737880_500nM_6h	-0.0745479	0.038981	560	0.909719
GTEx_Skin_Not_Sun_Exposed_Suprapubic_A375_AKT.inhibitor.1.2_0.12um_24h	-0.0809147	0.0430433	451	0.909719
GTEx_Skin_Not_Sun_Exposed_Suprapubic_A375_NVP.AEW541_10.0um_24h	-0.0777064	0.0496614	451	0.909719
GTEx_Skin_Not_Sun_Exposed_Suprapubic_A375_PHA.665752_10.0um_24h	-0.0830064	0.0391247	451	0.909719
GTEx_Skin_Not_Sun_Exposed_Suprapubic_A375_GSK.690693_10.0um_24h	-0.0776359	0.0498155	451	0.909719
GTEx_Skin_Not_Sun_Exposed_Suprapubic_A375_linifanib_10.0um_24h	-0.0821778	0.0406409	451	0.909719
GTEx_Skin_Not_Sun_Exposed_Suprapubic_A375_dacomitinib_10.0um_24h	-0.0803254	0.0442025	451	0.909719
GTEx_Skin_Not_Sun_Exposed_Suprapubic_A375_WZ.7043_10.0um_24h	-0.0820307	0.040915	451	0.909719
GTEx_Skin_Not_Sun_Exposed_Suprapubic_A375_GSK.461364_3.33um_24h	-0.0825999	0.0398627	451	0.909719
GTEx_Skin_Not_Sun_Exposed_Suprapubic_A375_GSK.1070916_10.0um_24h	-0.0804549	0.0439457	451	0.909719
GTEx_Skin_Not_Sun_Exposed_Suprapubic_A375_azacitidine_10.0um_24h	-0.0828763	0.0393596	451	0.909719
GTEx_Skin_Not_Sun_Exposed_Suprapubic_A375_NU.7026_0.04um_24h	-0.0810629	0.0427556	451	0.909719
GTEx_Skin_Not_Sun_Exposed_Suprapubic_A375_XMD.1499_10.0um_24h	-0.0785489	0.0478497	451	0.909719
GTEx_Skin_Not_Sun_Exposed_Suprapubic_A375_rigosertib_10.0um_24h	-0.0794653	0.0459394	451	0.909719
GTEx_Skin_Not_Sun_Exposed_Suprapubic_A375_PF.03758309_10.0um_24h	-0.0802206	0.0444113	451	0.909719
GTEx_Skin_Not_Sun_Exposed_Suprapubic_A375_okadaicacid_1.0um_6h.2	-0.0778981	0.0492444	451	0.909719
GTEx_Skin_Not_Sun_Exposed_Suprapubic_A375_AR.A014418_3.0um_6h.2	-0.078757	0.0474104	451	0.909719
GTEx_Skin_Not_Sun_Exposed_Suprapubic_A375_calcitriol_0.04um_24h	-0.0778225	0.0494087	451	0.909719
GTEx_Skin_Not_Sun_Exposed_Suprapubic_A375_ramelteon_0.37um_24h	-0.0824683	0.0401039	451	0.909719
GTEx_Skin_Not_Sun_Exposed_Suprapubic_A375_hypericin_0.04um_24h	-0.0790544	0.0467884	451	0.909719
GTEx_Skin_Not_Sun_Exposed_Suprapubic_A375_torasemide_3.33um_24h	-0.0804134	0.0440279	451	0.909719
GTEx_Skin_Not_Sun_Exposed_Suprapubic_A375_tesaglitazar_10.0um_24h	-0.081553	0.0418154	451	0.909719
GTEx_Skin_Not_Sun_Exposed_Suprapubic_A375_bevirimat.dimeglumine_10.0um_24h	-0.0812207	0.0424511	451	0.909719
GTEx_Skin_Not_Sun_Exposed_Suprapubic_A375_firategrast_0.37um_24h	-0.0799808	0.0448919	451	0.909719
GTEx_Skin_Not_Sun_Exposed_Suprapubic_A375_budipine_3.33um_24h	-0.0783387	0.0482968	451	0.909719
GTEx_Skin_Not_Sun_Exposed_Suprapubic_A375_procaine_0.12um_24h	-0.0826235	0.0398196	451	0.909719
GTEx_Skin_Not_Sun_Exposed_Suprapubic_A375_formestane_0.37um_24h	-0.07783	0.0493922	451	0.909719
GTEx_Skin_Not_Sun_Exposed_Suprapubic_A375_selinexor_3.33um_24h	-0.0808823	0.0431063	451	0.909719
GTEx_Skin_Not_Sun_Exposed_Suprapubic_A375_TAS.103_0.37um_24h	-0.0802524	0.0443479	451	0.909719
GTEx_Skin_Not_Sun_Exposed_Suprapubic_A375_olanzapine_0.04um_24h	-0.0777504	0.0495654	451	0.909719
GTEx_Skin_Not_Sun_Exposed_Suprapubic_A375_AT.9283_10.0um_24h	-0.0793801	0.0461145	451	0.909719
GTEx_Skin_Not_Sun_Exposed_Suprapubic_A375_lacidipine_10.0um_24h	-0.0795955	0.0456731	451	0.909719
GTEx_Skin_Not_Sun_Exposed_Suprapubic_A375_lacidipine_3.33um_24h	-0.0782439	0.0484994	451	0.909719
GTEx_Skin_Not_Sun_Exposed_Suprapubic_A375_bortezomib_20.0um_24h.65	-0.0799418	0.0449706	451	0.909719
GTEx_Skin_Not_Sun_Exposed_Suprapubic_A375_buparlisib_10.0um_24h.1	-0.080807	0.0432533	451	0.909719
GTEx_Skin_Not_Sun_Exposed_Suprapubic_A375_mitiglinide_10.0um_24h	-0.0828919	0.0393315	451	0.909719
GTEx_Skin_Not_Sun_Exposed_Suprapubic_A375_GSK.1070916_0.37um_24h.1	-0.0793366	0.046204	451	0.909719
GTEx_Skin_Not_Sun_Exposed_Suprapubic_A375_YM.155_1.11um_24h	-0.0819234	0.0411158	451	0.909719
GTEx_Skin_Not_Sun_Exposed_Suprapubic_A375_2..5..dideoxyadenosine_3.33um_24h	-0.0781267	0.048751	451	0.909719
GTEx_Skin_Not_Sun_Exposed_Suprapubic_A375_lorglumide_0.37um_24h	-0.0788091	0.0473011	451	0.909719
GTEx_Skin_Not_Sun_Exposed_Suprapubic_A375_bortezomib_20.0um_24h.97	-0.0828926	0.0393301	451	0.909719
GTEx_Skin_Not_Sun_Exposed_Suprapubic_A375_PCI.24781_3.33um_24h	-0.0778327	0.0493864	451	0.909719
GTEx_Skin_Not_Sun_Exposed_Suprapubic_A375_desoxypeganine_0.35um_24h	-0.0776556	0.0497723	451	0.909719
GTEx_Skin_Not_Sun_Exposed_Suprapubic_A375_MG.132_20.0um_24h.102	-0.0787126	0.0475038	451	0.909719
GTEx_Skin_Not_Sun_Exposed_Suprapubic_A375_fluocinolone.acetonide_3.33um_24h	-0.0787405	0.0474453	451	0.909719
GTEx_Skin_Not_Sun_Exposed_Suprapubic_A375_cefepime_10.0um_24h	-0.0811905	0.0425093	451	0.909719
GTEx_Skin_Not_Sun_Exposed_Suprapubic_A375_MG.132_20.0um_24h.103	-0.0798448	0.0451664	451	0.909719
GTEx_Skin_Not_Sun_Exposed_Suprapubic_A375_ixabepilone_10.0um_24h	-0.0831728	0.0388258	451	0.909719
GTEx_Skin_Not_Sun_Exposed_Suprapubic_A375_MG.132_20.0um_24h.112	-0.0813657	0.0421726	451	0.909719
GTEx_Skin_Not_Sun_Exposed_Suprapubic_A375_BMS.599626_3.33um_24h	-0.0805219	0.0438132	451	0.909719
GTEx_Skin_Not_Sun_Exposed_Suprapubic_A375_oxybuprocaine_1.11um_24h	-0.0784158	0.0481324	451	0.909719
GTEx_Skin_Not_Sun_Exposed_Suprapubic_A375_indole.3.carbinol_0.12um_24h	-0.0804985	0.0438595	451	0.909719
GTEx_Skin_Not_Sun_Exposed_Suprapubic_A375_lofexidine_0.37um_24h	-0.0776697	0.0497416	451	0.909719
GTEx_Skin_Not_Sun_Exposed_Suprapubic_A375_BMS.299897_3.33um_24h	-0.0817971	0.0413532	451	0.909719
GTEx_Skin_Not_Sun_Exposed_Suprapubic_A375_BMS.299897_0.04um_24h	-0.0780229	0.0489745	451	0.909719
GTEx_Skin_Not_Sun_Exposed_Suprapubic_A375_balsalazide_0.04um_24h	-0.0830434	0.039058	451	0.909719
GTEx_Skin_Not_Sun_Exposed_Suprapubic_A375_tasisulam_10.0um_24h	-0.077823	0.0494074	451	0.909719
GTEx_Skin_Not_Sun_Exposed_Suprapubic_A375_ritodrine_3.33um_24h	-0.0780514	0.0489131	451	0.909719
GTEx_Skin_Not_Sun_Exposed_Suprapubic_A375_oxiconazole_1.11um_24h	-0.0820264	0.0409229	451	0.909719
GTEx_Skin_Not_Sun_Exposed_Suprapubic_A375_epirubicin_0.37um_24h	-0.083458	0.0383178	451	0.909719
GTEx_Skin_Not_Sun_Exposed_Suprapubic_A375_MLN.0128_3.33um_24h.1	-0.078459	0.0480406	451	0.909719
GTEx_Skin_Not_Sun_Exposed_Suprapubic_A375_combretastatin.A.4_10.0um_24h	-0.0780895	0.0488309	451	0.909719
GTEx_Skin_Not_Sun_Exposed_Suprapubic_A375_medroxyprogesterone.acetate_10.0um_24h	-0.0821665	0.0406619	451	0.909719
GTEx_Skin_Not_Sun_Exposed_Suprapubic_A375_romidepsin_0.12um_24h	-0.0829596	0.0392091	451	0.909719
GTEx_Skin_Not_Sun_Exposed_Suprapubic_A375_MG.132_20.0um_24h.162	-0.0781038	0.0488002	451	0.909719
GTEx_Skin_Not_Sun_Exposed_Suprapubic_A375_R.547_3.33um_24h	-0.0815637	0.041795	451	0.909719
GTEx_Skin_Not_Sun_Exposed_Suprapubic_A375_ivacaftor_10.0um_24h	-0.079932	0.0449903	451	0.909719
GTEx_Skin_Not_Sun_Exposed_Suprapubic_A375_risperidone_0.04um_24h	-0.0777337	0.0496018	451	0.909719
GTEx_Skin_Not_Sun_Exposed_Suprapubic_A375_dipyridamole_1.11um_24h	-0.0811982	0.0424944	451	0.909719
GTEx_Skin_Not_Sun_Exposed_Suprapubic_A375_prazosin_3.33um_24h	-0.0832475	0.0386923	451	0.909719
GTEx_Skin_Not_Sun_Exposed_Suprapubic_A375_basimglurant_1.11um_24h	-0.0777471	0.0495726	451	0.909719
GTEx_Skin_Not_Sun_Exposed_Suprapubic_A375_dapsone_3.33um_24h	-0.0826777	0.0397205	451	0.909719
GTEx_Skin_Not_Sun_Exposed_Suprapubic_A375_trifluridine_1.11um_24h	-0.0832504	0.038687	451	0.909719
GTEx_Skin_Not_Sun_Exposed_Suprapubic_A375_cilostazol_1.11um_24h	-0.0817632	0.0414171	451	0.909719
GTEx_Skin_Not_Sun_Exposed_Suprapubic_A375_andrographolide_10.0um_24h	-0.077686	0.0497059	451	0.909719
GTEx_Skin_Not_Sun_Exposed_Suprapubic_A375_pyrazinoylguanidine_0.12um_24h	-0.0789462	0.047014	451	0.909719
GTEx_Skin_Not_Sun_Exposed_Suprapubic_A375_siguazodan_1.11um_24h	-0.0826855	0.0397064	451	0.909719
GTEx_Skin_Not_Sun_Exposed_Suprapubic_A375_telotristat_1.11um_24h	-0.0833614	0.0384893	451	0.909719
GTEx_Skin_Not_Sun_Exposed_Suprapubic_A375_ixazomib.citrate_0.12um_24h	-0.078573	0.0477987	451	0.909719
GTEx_Skin_Not_Sun_Exposed_Suprapubic_A375_bortezomib_20.0um_24h.196	-0.0821872	0.0406235	451	0.909719
GTEx_Skin_Not_Sun_Exposed_Suprapubic_A375_MG.132_20.0um_24h.201	-0.0788101	0.0472988	451	0.909719
GTEx_Skin_Not_Sun_Exposed_Suprapubic_A375_MG.132_20.0um_24h.205	-0.0819346	0.0410948	451	0.909719
GTEx_Skin_Not_Sun_Exposed_Suprapubic_A375_pimobendan_10.0um_24h	-0.0808077	0.0432518	451	0.909719
GTEx_Skin_Not_Sun_Exposed_Suprapubic_A375_thioridazine_3.33um_24h	-0.0822182	0.0405658	451	0.909719
GTEx_Skin_Not_Sun_Exposed_Suprapubic_A375_podophyllotoxin_1.11um_24h	-0.0809204	0.0430321	451	0.909719
GTEx_Skin_Not_Sun_Exposed_Suprapubic_A375_erteberel_0.37um_24h	-0.0825724	0.0399131	451	0.909719
GTEx_Skin_Not_Sun_Exposed_Suprapubic_A375_avagacestat_0.37um_24h	-0.0795528	0.0457603	451	0.909719
GTEx_Skin_Not_Sun_Exposed_Suprapubic_A375_aripiprazole_0.37um_24h	-0.0795867	0.0456911	451	0.909719
GTEx_Skin_Not_Sun_Exposed_Suprapubic_A375_estramustine_3.33um_24h	-0.082973	0.039185	451	0.909719
GTEx_Skin_Not_Sun_Exposed_Suprapubic_A375_tamsulosin_0.04um_24h	-0.0818461	0.0412609	451	0.909719
GTEx_Skin_Not_Sun_Exposed_Suprapubic_A375_oxiperomide_0.37um_24h	-0.0803971	0.0440601	451	0.909719
GTEx_Skin_Not_Sun_Exposed_Suprapubic_A375_genz.644282_0.12um_24h	-0.0807275	0.0434089	451	0.909719
GTEx_Skin_Not_Sun_Exposed_Suprapubic_A375_indibulin_0.12um_24h	-0.081994	0.0409837	451	0.909719
GTEx_Skin_Not_Sun_Exposed_Suprapubic_A375_sorbinil_10.0um_24h	-0.0794356	0.0460004	451	0.909719
GTEx_Skin_Not_Sun_Exposed_Suprapubic_A375_tandutinib_10.0um_24h	-0.0810099	0.0428583	451	0.909719
GTEx_Skin_Not_Sun_Exposed_Suprapubic_A375_MG.132_20.0um_24h.282	-0.083075	0.0390013	451	0.909719
GTEx_Skin_Not_Sun_Exposed_Suprapubic_A375_16.16.dimethylprostaglandin.e2_0.11um_24h	-0.0830038	0.0391294	451	0.909719
GTEx_Skin_Not_Sun_Exposed_Suprapubic_A375_bortezomib_20.0um_24h.291	-0.0819402	0.0410843	451	0.909719
GTEx_Skin_Not_Sun_Exposed_Suprapubic_A375_VX.661_3.33um_24h	-0.0820914	0.0408016	451	0.909719
GTEx_Skin_Not_Sun_Exposed_Suprapubic_A375_istaroxime_0.37um_24h	-0.0780569	0.0489012	451	0.909719
GTEx_Skin_Not_Sun_Exposed_Suprapubic_A375_tyrphostin.1_1.11um_24h	-0.0812457	0.0424028	451	0.909719
GTEx_Skin_Not_Sun_Exposed_Suprapubic_A375_danazol_0.37um_24h	-0.0818892	0.0411801	451	0.909719
GTEx_Skin_Not_Sun_Exposed_Suprapubic_A375_asenapine_10.0um_24h	-0.0825614	0.0399332	451	0.909719
GTEx_Skin_Not_Sun_Exposed_Suprapubic_A375_reserpine_10.0um_24h	-0.0807156	0.0434322	451	0.909719
GTEx_Skin_Not_Sun_Exposed_Suprapubic_A375_gestrinone_0.37um_24h	-0.0812852	0.042327	451	0.909719
GTEx_Skin_Not_Sun_Exposed_Suprapubic_A375_bortezomib_20.0um_24h.306	-0.0832023	0.038773	451	0.909719
GTEx_Skin_Sun_Exposed_Lower_leg_A375_SAR.245408_0.12um_24h	-0.0726884	0.042848	560	0.909719
GTEx_Skin_Sun_Exposed_Lower_leg_A375_radicicol_10.0um_24h	-0.0721022	0.0441293	560	0.909719
GTEx_Skin_Sun_Exposed_Lower_leg_A375_nintedanib_10.0um_24h	-0.0732826	0.0415801	560	0.909719
GTEx_Skin_Sun_Exposed_Lower_leg_A375_dacomitinib_10.0um_24h	-0.0724425	0.0433819	560	0.909719
GTEx_Skin_Sun_Exposed_Lower_leg_A375_MK.1775_10.0um_24h	-0.0730542	0.0420638	560	0.909719
GTEx_Skin_Sun_Exposed_Lower_leg_A375_CTB_3.33um_24h	-0.0738446	0.0404088	560	0.909719
GTEx_Skin_Sun_Exposed_Lower_leg_A375_entinostat_10.0um_24h	-0.0727099	0.0428016	560	0.909719
GTEx_Skin_Sun_Exposed_Lower_leg_A375_mocetinostat_0.04um_24h	-0.0698611	0.0493143	560	0.909719
GTEx_Skin_Sun_Exposed_Lower_leg_A375_BIX.01294_10.0um_24h	-0.0732243	0.041703	560	0.909719
GTEx_Skin_Sun_Exposed_Lower_leg_A375_anacardic.acid_1.11um_24h	-0.0716041	0.045242	560	0.909719
GTEx_Skin_Sun_Exposed_Lower_leg_A375_XMD.1499_10.0um_24h	-0.0730502	0.0420724	560	0.909719
GTEx_Skin_Sun_Exposed_Lower_leg_A375_NVP.BHG712_10.0um_24h	-0.0725858	0.0430701	560	0.909719
GTEx_Skin_Sun_Exposed_Lower_leg_A375_gsk126_1.0um_6h.2	-0.0740203	0.0400481	560	0.909719
GTEx_Skin_Sun_Exposed_Lower_leg_A375_KN.62_10.0um_6h	-0.0721606	0.0440004	560	0.909719
GTEx_Skin_Sun_Exposed_Lower_leg_A375_cyproheptadine_3.33um_24h	-0.0722333	0.04384	560	0.909719
GTEx_Skin_Sun_Exposed_Lower_leg_A375_rebamipide_1.11um_24h	-0.0718351	0.0447231	560	0.909719
GTEx_Skin_Sun_Exposed_Lower_leg_A375_clotrimazole_0.04um_24h	-0.071544	0.0453778	560	0.909719
GTEx_Skin_Sun_Exposed_Lower_leg_A375_fdcyd_10.0um_24h	-0.0723072	0.0436778	560	0.909719
GTEx_Skin_Sun_Exposed_Lower_leg_A375_fdcyd_1.11um_24h	-0.0699632	0.0490678	560	0.909719
GTEx_Skin_Sun_Exposed_Lower_leg_A375_Z160_0.12um_24h	-0.0700569	0.0488427	560	0.909719
GTEx_Skin_Sun_Exposed_Lower_leg_A375_disulfiram_0.04um_24h	-0.0696264	0.0498842	560	0.909719
GTEx_Skin_Sun_Exposed_Lower_leg_A375_oprozomib_1.11um_24h	-0.0736809	0.0407471	560	0.909719
GTEx_Skin_Sun_Exposed_Lower_leg_A375_galeterone_0.04um_24h	-0.0715684	0.0453228	560	0.909719
GTEx_Skin_Sun_Exposed_Lower_leg_A375_arbutin_0.04um_24h	-0.0700107	0.0489535	560	0.909719
GTEx_Skin_Sun_Exposed_Lower_leg_A375_entecavir_10.0um_24h	-0.0721056	0.0441217	560	0.909719
GTEx_Skin_Sun_Exposed_Lower_leg_A375_pelitinib_1.11um_24h.1	-0.0737839	0.0405341	560	0.909719
GTEx_Skin_Sun_Exposed_Lower_leg_A375_olanzapine_3.33um_24h	-0.0708637	0.0469376	560	0.909719
GTEx_Skin_Sun_Exposed_Lower_leg_A375_neostigmine_10.0um_24h	-0.0744467	0.0391838	560	0.909719
GTEx_Skin_Sun_Exposed_Lower_leg_A375_sitagliptin_10.0um_24h	-0.0727617	0.0426899	560	0.909719
GTEx_Skin_Sun_Exposed_Lower_leg_A375_SGX523_10.0um_24h.1	-0.072379	0.0435204	560	0.909719
GTEx_Skin_Sun_Exposed_Lower_leg_A375_lacidipine_10.0um_24h	-0.0707116	0.0472921	560	0.909719
GTEx_Skin_Sun_Exposed_Lower_leg_A375_genistein_1.11um_24h	-0.0707329	0.0472423	560	0.909719
GTEx_Skin_Sun_Exposed_Lower_leg_A375_mitiglinide_10.0um_24h	-0.0735971	0.0409213	560	0.909719
GTEx_Skin_Sun_Exposed_Lower_leg_A375_ampalex_10.0um_24h	-0.0707596	0.0471801	560	0.909719
GTEx_Skin_Sun_Exposed_Lower_leg_A375_KX2.391_1.11um_24h	-0.0716267	0.0451911	560	0.909719
GTEx_Skin_Sun_Exposed_Lower_leg_A375_aliskiren_0.04um_24h	-0.0745468	0.038983	560	0.909719
GTEx_Skin_Sun_Exposed_Lower_leg_A375_MBX.2982_0.12um_24h	-0.0712342	0.0460829	560	0.909719
GTEx_Skin_Sun_Exposed_Lower_leg_A375_PCI.24781_10.0um_24h	-0.0703187	0.048218	560	0.909719
GTEx_Skin_Sun_Exposed_Lower_leg_A375_norgestrel_1.11um_24h	-0.0701359	0.0486535	560	0.909719
GTEx_Skin_Sun_Exposed_Lower_leg_A375_rilmenidine_0.04um_24h	-0.0699929	0.0489964	560	0.909719
GTEx_Skin_Sun_Exposed_Lower_leg_A375_bortezomib_20.0um_24h.107	-0.0698138	0.0494286	560	0.909719
GTEx_Skin_Sun_Exposed_Lower_leg_A375_clemizole_3.33um_24h	-0.0710142	0.0465889	560	0.909719
GTEx_Skin_Sun_Exposed_Lower_leg_A375_LY.2334737_3.33um_24h	-0.0708838	0.0468908	560	0.909719
GTEx_Skin_Sun_Exposed_Lower_leg_A375_lisofylline_0.04um_24h	-0.0713527	0.0458122	560	0.909719
GTEx_Skin_Sun_Exposed_Lower_leg_A375_docetaxel_0.04um_24h	-0.0707128	0.0472894	560	0.909719
GTEx_Skin_Sun_Exposed_Lower_leg_A375_acecainide_0.37um_24h	-0.0715941	0.0452646	560	0.909719
GTEx_Skin_Sun_Exposed_Lower_leg_A375_balaglitazone_0.04um_24h	-0.0700416	0.0488793	560	0.909719
GTEx_Skin_Sun_Exposed_Lower_leg_A375_naftopidil_0.12um_24h	-0.0713886	0.0457304	560	0.909719
GTEx_Skin_Sun_Exposed_Lower_leg_A375_oxatomide_10.0um_24h	-0.073269	0.0416088	560	0.909719
GTEx_Skin_Sun_Exposed_Lower_leg_A375_mepivacaine_0.37um_24h	-0.0715546	0.0453539	560	0.909719
GTEx_Skin_Sun_Exposed_Lower_leg_A375_bortezomib_20.0um_24h.132	-0.0724934	0.0432708	560	0.909719
GTEx_Skin_Sun_Exposed_Lower_leg_A375_valproic.acid_3.33um_24h	-0.0710733	0.0464526	560	0.909719
GTEx_Skin_Sun_Exposed_Lower_leg_A375_STA.5326_3.33um_24h	-0.0722467	0.0438106	560	0.909719
GTEx_Skin_Sun_Exposed_Lower_leg_A375_tasisulam_10.0um_24h	-0.0716245	0.0451961	560	0.909719
GTEx_Skin_Sun_Exposed_Lower_leg_A375_MG.132_20.0um_24h.132	-0.0727559	0.0427024	560	0.909719
GTEx_Skin_Sun_Exposed_Lower_leg_A375_TAK.875_0.04um_24h	-0.0735106	0.0411016	560	0.909719
GTEx_Skin_Sun_Exposed_Lower_leg_A375_deoxycholic.acid_1.11um_24h	-0.0732274	0.0416966	560	0.909719
GTEx_Skin_Sun_Exposed_Lower_leg_A375_cytisine_10.0um_24h	-0.0722141	0.0438824	560	0.909719
GTEx_Skin_Sun_Exposed_Lower_leg_A375_dacomitinib_10.0um_24h.1	-0.0713619	0.0457913	560	0.909719
GTEx_Skin_Sun_Exposed_Lower_leg_A375_ilomastat_0.12um_24h	-0.0720763	0.0441866	560	0.909719
GTEx_Skin_Sun_Exposed_Lower_leg_A375_canertinib_0.04um_24h.1	-0.0721168	0.0440971	560	0.909719
GTEx_Skin_Sun_Exposed_Lower_leg_A375_tipifarnib.P2_10.0um_24h	-0.0704051	0.0480131	560	0.909719
GTEx_Skin_Sun_Exposed_Lower_leg_A375_venetoclax_0.12um_24h	-0.0749882	0.038108	560	0.909719
GTEx_Skin_Sun_Exposed_Lower_leg_A375_DPI.201106_1.19um_24h	-0.0700239	0.0489218	560	0.909719
GTEx_Skin_Sun_Exposed_Lower_leg_A375_orlistat_10.0um_24h	-0.0714282	0.0456403	560	0.909719
GTEx_Skin_Sun_Exposed_Lower_leg_A375_acipimox_10.0um_24h	-0.072817	0.042571	560	0.909719
GTEx_Skin_Sun_Exposed_Lower_leg_A375_BI.2536_3.33um_24h.2	-0.0706149	0.0475186	560	0.909719
GTEx_Skin_Sun_Exposed_Lower_leg_A375_aprepitant_1.11um_24h	-0.0708372	0.0469991	560	0.909719
GTEx_Skin_Sun_Exposed_Lower_leg_A375_clofibrate_0.04um_24h	-0.0724001	0.0434743	560	0.909719
GTEx_Skin_Sun_Exposed_Lower_leg_A375_dapagliflozin_10.0um_24h	-0.0696781	0.0497581	560	0.909719
GTEx_Skin_Sun_Exposed_Lower_leg_A375_E.2012_0.04um_24h	-0.0737617	0.0405798	560	0.909719
GTEx_Skin_Sun_Exposed_Lower_leg_A375_taladegib_1.11um_24h	-0.070279	0.0483123	560	0.909719
GTEx_Skin_Sun_Exposed_Lower_leg_A375_pimavanserin_10.0um_24h	-0.0737065	0.0406941	560	0.909719
GTEx_Skin_Sun_Exposed_Lower_leg_A375_pilaralisib_0.37um_24h	-0.0712827	0.0459719	560	0.909719
GTEx_Skin_Sun_Exposed_Lower_leg_A375_NMS.1286937_3.33um_24h	-0.0704161	0.047987	560	0.909719
GTEx_Skin_Sun_Exposed_Lower_leg_A375_neratinib_10.0um_24h.1	-0.0713687	0.0457756	560	0.909719
GTEx_Skin_Sun_Exposed_Lower_leg_A375_pitavastatin_0.12um_24h	-0.0726864	0.0428523	560	0.909719
GTEx_Skin_Sun_Exposed_Lower_leg_A375_SGI.1776_10.0um_24h.1	-0.0715108	0.0454529	560	0.909719
GTEx_Skin_Sun_Exposed_Lower_leg_A375_tolvaptan_0.04um_24h	-0.0726784	0.0428697	560	0.909719
GTEx_Skin_Sun_Exposed_Lower_leg_A375_MK.2206_10.0um_24h.1	-0.0709073	0.0468363	560	0.909719
GTEx_Skin_Sun_Exposed_Lower_leg_A375_rimcazole_10.0um_24h	-0.0721647	0.0439913	560	0.909719
GTEx_Skin_Sun_Exposed_Lower_leg_A375_valrubicin_10.0um_24h	-0.0718819	0.0446187	560	0.909719
GTEx_Skin_Sun_Exposed_Lower_leg_A375_levamisole_3.33um_24h	-0.0724246	0.0434208	560	0.909719
GTEx_Skin_Sun_Exposed_Lower_leg_A375_etofenamate_0.04um_24h	-0.0706668	0.0473969	560	0.909719
GTEx_Skin_Sun_Exposed_Lower_leg_A375_crizotinib_10.0um_24h.1	-0.0697843	0.0495001	560	0.909719
GTEx_Skin_Sun_Exposed_Lower_leg_A375_cyclizine_10.0um_24h	-0.0696665	0.0497865	560	0.909719
GTEx_Skin_Sun_Exposed_Lower_leg_A375_genz.644282_3.33um_24h	-0.0701155	0.0487023	560	0.909719
GTEx_Skin_Sun_Exposed_Lower_leg_A375_ZK.811752_3.33um_24h	-0.0730539	0.0420644	560	0.909719
GTEx_Skin_Sun_Exposed_Lower_leg_A375_epinastine_3.33um_24h	-0.0701924	0.0485186	560	0.909719
GTEx_Skin_Sun_Exposed_Lower_leg_A375_AZD.5363_1.11um_24h	-0.0707835	0.0471242	560	0.909719
GTEx_Skin_Sun_Exposed_Lower_leg_A375_apremilast_0.04um_24h	-0.0723999	0.0434747	560	0.909719
GTEx_Skin_Sun_Exposed_Lower_leg_A375_ingenol.mebutate_10.0um_24h	-0.0728991	0.0423948	560	0.909719
GTEx_Skin_Sun_Exposed_Lower_leg_A375_bifonazole_0.04um_24h	-0.069768	0.0495396	560	0.909719
GTEx_Skin_Sun_Exposed_Lower_leg_A375_thiothixene_0.12um_24h	-0.0697614	0.0495556	560	0.909719
GTEx_Skin_Sun_Exposed_Lower_leg_A375_diminazene.aceturate_0.04um_24h	-0.0726194	0.0429971	560	0.909719
GTEx_Skin_Sun_Exposed_Lower_leg_A375_talazoparib_0.04um_24h	-0.0743337	0.0394113	560	0.909719
GTEx_Skin_Sun_Exposed_Lower_leg_A375_XL.147_1.11um_24h	-0.0728507	0.0424987	560	0.909719
GTEx_Skin_Sun_Exposed_Lower_leg_A375_reserpine_0.37um_24h	-0.0746582	0.0387608	560	0.909719
GTEx_Skin_Sun_Exposed_Lower_leg_A375_mycophenolic.acid_10.0um_24h	-0.070542	0.0476899	560	0.909719
GTEx_Skin_Sun_Exposed_Lower_leg_A375_dihydroergocristine_10.0um_24h	-0.0733433	0.0414522	560	0.909719
GTEx_Skin_Not_Sun_Exposed_Suprapubic_SKMEL1_sirolimus_10É M_6h	-0.0804078	0.044039	451	0.909719
GTEx_Skin_Not_Sun_Exposed_Suprapubic_SKMEL1_GW.405833_40É M_6h	-0.0796622	0.0455372	451	0.909719
GTEx_Skin_Not_Sun_Exposed_Suprapubic_SKMEL1_simvastatin_10É M_6h	-0.0819079	0.041145	451	0.909719
GTEx_Skin_Not_Sun_Exposed_Suprapubic_SKMEL1_4.iodo.6.phenylpyrimidine_40É M_6h	-0.0815487	0.0418235	451	0.909719
GTEx_Skin_Not_Sun_Exposed_Suprapubic_SKMEL1_BRD.K28100108_20É M_6h	-0.0813979	0.042111	451	0.909719
GTEx_Skin_Not_Sun_Exposed_Suprapubic_SKMEL1_STAT3.inhibitor.VI_100É M_6h	-0.0779602	0.0491101	451	0.909719
GTEx_Skin_Not_Sun_Exposed_Suprapubic_SKMEL1_CHEMBL.374350_10É M_6h	-0.0808957	0.0430803	451	0.909719
GTEx_Skin_Not_Sun_Exposed_Suprapubic_SKMEL1_ISOX_10É M_6h	-0.0787499	0.0474254	451	0.909719
GTEx_Skin_Sun_Exposed_Lower_leg_SKMEL1_importazole_60É M_6h	-0.0727871	0.0426353	560	0.909719
GTEx_Skin_Sun_Exposed_Lower_leg_SKMEL1_fluoropyruvate_40É M_6h	-0.0728833	0.0424288	560	0.909719
GTEx_Skin_Sun_Exposed_Lower_leg_SKMEL1_CT.200783_10É M_6h	-0.0723415	0.0436026	560	0.909719
GTEx_Skin_Sun_Exposed_Lower_leg_SKMEL1_tivozanib_10É M_6h	-0.0696937	0.0497201	560	0.909719
GTEx_Skin_Sun_Exposed_Lower_leg_SKMEL1_cytosporone.b_10É M_6h	-0.0721827	0.0439515	560	0.909719
GTEx_Skin_Sun_Exposed_Lower_leg_SKMEL1_CI.976_80É M_6h	-0.0697632	0.0495513	560	0.909719
GTEx_Skin_Sun_Exposed_Lower_leg_SKMEL1_PAC.1_10É M_6h	-0.0701265	0.048676	560	0.909719
GTEx_Skin_Sun_Exposed_Lower_leg_SKMEL1_tamoxifen_30É M_6h	-0.0740833	0.0399196	560	0.909719
GTEx_Skin_Not_Sun_Exposed_Suprapubic_SKMEL28_thapsigargin_10É M_6h	-0.0782072	0.048578	451	0.909719
GTEx_Skin_Not_Sun_Exposed_Suprapubic_SKMEL28_TPCA.1_10É M_6h	-0.0806907	0.043481	451	0.909719
GTEx_Skin_Sun_Exposed_Lower_leg_SKMEL28_BRD.A24054354_10É M_6h	-0.0740137	0.0400616	560	0.909719
GTEx_Skin_Sun_Exposed_Lower_leg_SKMEL28_RITA_10É M_6h	-0.073728	0.0406495	560	0.909719
GTEx_Skin_Sun_Exposed_Lower_leg_SKMEL28_CYT.997_1É M_6h	-0.0703994	0.0480267	560	0.909719
GTEx_Skin_Sun_Exposed_Lower_leg_SKMEL28_UNC.0321_10É M_6h	-0.0737083	0.0406904	560	0.909719
GTEx_Uterus_HEC108_tyrphostin.1_10É M_6h	-0.164443	0.0415839	112	0.909719
GTEx_Uterus_HELA_gimeracil_1.11um_24h	-0.157212	0.0489199	112	0.909719
GTEx_Uterus_HELA_olanzapine_0.12um_24h	-0.160466	0.0455009	112	0.909719
GTEx_Uterus_HELA_SGX523_1.11um_24h	-0.157293	0.0488322	112	0.909719
GTEx_Uterus_HELA_S.ruxolitinib_3.33um_24h	-0.157015	0.0491326	112	0.909719
GTEx_Uterus_HELA_apabetalone_10.0um_24h	-0.163183	0.0427948	112	0.909719
GTEx_Uterus_HELA_AT.9283_1.11um_24h	-0.157778	0.0483109	112	0.909719
GTEx_Uterus_HELA_10.DEBC_1.11um_24h	-0.160119	0.0458569	112	0.909719
GTEx_Uterus_HELA_gaboxadol_3.33um_24h	-0.159031	0.0469844	112	0.909719
GTEx_Uterus_HELA_ecabet_0.04um_24h	-0.157438	0.0486757	112	0.909719
GTEx_Uterus_HELA_AZD.9668_3.33um_24h	-0.165148	0.0409187	112	0.909719
GTEx_Uterus_HELA_nutlin.3_0.12um_24h	-0.166997	0.0392134	112	0.909719
GTEx_Uterus_HELA_guanadrel_0.12um_24h	-0.157207	0.0489245	112	0.909719
GTEx_Uterus_HELA_swainsonine_0.14um_24h	-0.157485	0.0486252	112	0.909719
GTEx_Uterus_HELA_gemcitabine_3.33um_24h	-0.163691	0.042303	112	0.909719
GTEx_Uterus_HELA_ammonium.glycyrrhizinate_0.12um_24h	-0.158335	0.0477177	112	0.909719
GTEx_Uterus_HELA_favipiravir_0.04um_24h	-0.164469	0.0415596	112	0.909719
GTEx_Uterus_HELA_ciprofloxacin_3.33um_24h	-0.1626	0.0433642	112	0.909719
GTEx_Uterus_HELA_nicotine_3.33um_24h	-0.161372	0.0445842	112	0.909719
GTEx_Uterus_HELA_nafamostat_3.33um_24h	-0.165601	0.0404955	112	0.909719
GTEx_Uterus_HELA_cabazitaxel_0.12um_24h	-0.158365	0.047686	112	0.909719
GTEx_Uterus_HELA_sofalcone_0.37um_24h	-0.1576	0.0485012	112	0.909719
GTEx_Uterus_HELA_pimozide_3.33um_24h	-0.160794	0.0451677	112	0.909719
GTEx_Uterus_HELA_S.18986_0.37um_24h	-0.166241	0.0399035	112	0.909719
GTEx_Uterus_HELA_levosimendan_0.12um_24h	-0.166348	0.0398054	112	0.909719
GTEx_Uterus_HELA_pinacidil_0.37um_24h	-0.159522	0.0464724	112	0.909719
GTEx_Uterus_HELA_pinacidil_0.12um_24h	-0.163503	0.0424843	112	0.909719
GTEx_Uterus_HELA_ICI.192605_3.33um_24h	-0.165361	0.0407188	112	0.909719
GTEx_Uterus_HELA_equol_1.11um_24h	-0.162799	0.0431697	112	0.909719
GTEx_Uterus_HELA_lodoxamide_3.33um_24h	-0.16021	0.045763	112	0.909719
GTEx_Uterus_HELA_epinephrine_3.33um_24h	-0.16033	0.0456406	112	0.909719
GTEx_Uterus_HELA_timofibrate_10.0um_24h	-0.164341	0.0416814	112	0.909719
GTEx_Uterus_HELA_MK.3207_0.12um_24h	-0.16801	0.0383045	112	0.909719
GTEx_Uterus_HELA_valsartan_1.11um_24h	-0.164305	0.0417156	112	0.909719
GTEx_Uterus_HELA_Y.26763_0.12um_24h	-0.162794	0.0431739	112	0.909719
GTEx_Uterus_HELA_bimatoprost_3.33um_24h	-0.159677	0.0463127	112	0.909719
GTEx_Uterus_HELA_phenazone_0.12um_24h	-0.162888	0.043082	112	0.909719
GTEx_Uterus_HELA_cefozopran_3.33um_24h	-0.160701	0.0452616	112	0.909719
GTEx_Uterus_HELA_balapiravir_0.04um_24h	-0.163546	0.042443	112	0.909719
GTEx_Uterus_HELA_macitentan_0.37um_24h	-0.157916	0.0481629	112	0.909719
GTEx_Uterus_HELA_semagacestat_0.04um_24h	-0.16351	0.0424778	112	0.909719
GTEx_Uterus_HELA_ZK.93426_0.12um_24h	-0.15737	0.0487493	112	0.909719
GTEx_Uterus_HELA_mazindol_1.11um_24h	-0.16502	0.041039	112	0.909719
GTEx_Uterus_HELA_ST.1859_1.11um_24h	-0.16801	0.0383042	112	0.909719
GTEx_Uterus_HELA_furosemide_3.33um_24h	-0.167219	0.0390125	112	0.909719
GTEx_Uterus_HELA_sodium.gualenate_1.11um_24h	-0.161419	0.044537	112	0.909719
GTEx_Uterus_HELA_ursodiol_0.04um_24h	-0.159394	0.0466055	112	0.909719
GTEx_Uterus_HELA_MG.132_20.0um_24h.300	-0.161163	0.0447947	112	0.909719
GTEx_Uterus_HELA_clinafloxacin_0.12um_24h	-0.160096	0.0458807	112	0.909719
GTEx_Uterus_HELA_piperidolate_3.33um_24h	-0.164746	0.0412966	112	0.909719
GTEx_Uterus_HELA_oxandrolone_1.11um_24h	-0.159057	0.0469572	112	0.909719
GTEx_Uterus_JHUEM2_etomoxir_90É M_6h	-0.168076	0.0382453	112	0.909719
GTEx_Uterus_JHUEM2_AS.605240_10É M_6h	-0.167662	0.0386148	112	0.909719
GTEx_Uterus_SNGM_sulforaphane_10É M_6h	-0.161299	0.0446571	112	0.909719
GTEx_Uterus_SNGM_PRL.3.inhibitor.I_40É M_6h	-0.158869	0.0471545	112	0.909719
GTEx_Breast_Mammary_Tissue_MCF7_BRD.A69470004_10É M_6h	-0.0965051	0.0498972	292	0.909845
GTEx_Adipose_Subcutaneous_ASC_I.BET.151_10.0um_24h	-0.07368	0.049918	500	0.909867
GTEx_Breast_Mammary_Tissue_MCF7_avermectin_10É M_6h	-0.0964933	0.0499182	292	0.909867
GTEx_Breast_Mammary_Tissue_MCF7_SA.1457945_500nM_6h	-0.0964861	0.0499309	292	0.909867
GTEx_Brain_Cortex_NEU_tetramethylsilane_10É M_24h	-0.108786	0.0499103	230	0.909867
GTEx_Brain_Nucleus_accumbens_basal_ganglia_NEU_BRD.K97318829_10É M_24h	-0.123738	0.0499266	178	0.909867
GTEx_Small_Intestine_Terminal_Ileum_AGS_BRD.K28112517_10É M_6h	-0.133978	0.0499247	152	0.909867
GTEx_Colon_Sigmoid_CL34_DL.PDMP_60É M_6h	-0.0968219	0.0499267	290	0.909867
GTEx_Colon_Transverse_HT29_BRD.K32636001_10É M_6h	-0.0952005	0.0499048	300	0.909867
GTEx_Cells_EBV-transformed_lymphocytes_CD34_geldanamycin_3É M_6h	-0.133087	0.0499393	154	0.909867
GTEx_Spleen_THP1_BG.STK33.03_1É M_24h	-0.102476	0.0499278	259	0.909867
GTEx_Lung_SKLU1_sonidegib_10É M_6h	-0.0759109	0.0499378	471	0.909867
GTEx_Prostate_PC3_BRD.K65343560_5É M_24h	-0.14225	0.0499015	135	0.909867
GTEx_Prostate_PC3_AGI.6780_3.33um_24h	-0.142218	0.0499397	135	0.909867
GTEx_Prostate_VCAP_BRD.K70229243_10É M_24h	-0.142223	0.0499338	135	0.909867
GTEx_Colon_Sigmoid_HT29_bortezomib_20.0um_24h	-0.0968071	0.0499528	290	0.909944
GTEx_Prostate_PC3_BRD.K43025837_5É M_24h	-0.142208	0.0499527	135	0.909944
GTEx_Skin_Sun_Exposed_Lower_leg_A375_mercaptopurine_0.12um_24h	-0.0695992	0.0499507	560	0.909944
GTEx_Cells_EBV-transformed_lymphocytes_JURKAT_tivozanib_10.0um_24h	-0.133074	0.0499562	154	0.909953
GTEx_Breast_Mammary_Tissue_BT20_WH.4025_1É M_24h	-0.0964685	0.0499619	292	0.910003
GTEx_Brain_Anterior_cingulate_cortex_BA24_NEU_carbidopa_10É M_24h	-0.135296	0.049968	149	0.910061
GTEx_Brain_Hippocampus_NEU_ST.024029_10É M_24h	-0.147221	0.049979	126	0.9101
GTEx_Small_Intestine_Terminal_Ileum_HT29_A.769662_3.33um_24h	-0.133937	0.0499769	152	0.9101
GTEx_Prostate_PC3_manumycin.a_10É M_6h.2	-0.142187	0.0499779	135	0.9101
GTEx_Prostate_VCAP_BRD.K86265745_10É M_24h	-0.142182	0.0499838	135	0.910133
GTEx_Adipose_Subcutaneous_ASC_BRD.K58279162_10É M_24h	-0.0736035	0.0500949	500	0.910238
GTEx_Adipose_Subcutaneous_ASC.C_NVP.BGJ398_0.12um_24h	-0.0735514	0.0502154	500	0.910238
GTEx_Breast_Mammary_Tissue_MCF7_BRD.K02437976_10É M_6h	-0.0964387	0.0500145	292	0.910238
GTEx_Breast_Mammary_Tissue_MCF7_aripiprazole_10É M_6h	-0.0963687	0.0501384	292	0.910238
GTEx_Breast_Mammary_Tissue_MCF7_edrophonium_10É M_6h	-0.0964088	0.0500674	292	0.910238
GTEx_Breast_Mammary_Tissue_MCF7_BRD.K22935984_5É M_24h	-0.0963254	0.0502152	292	0.910238
GTEx_Breast_Mammary_Tissue_MCF7_BRD.K93185112_5É M_24h	-0.09636	0.0501538	292	0.910238
GTEx_Breast_Mammary_Tissue_MCF7_SA.418993_10É M_6h	-0.0963056	0.0502503	292	0.910238
GTEx_Breast_Mammary_Tissue_MCF7_tiagabine_0.04um_24h	-0.0963673	0.0501409	292	0.910238
GTEx_Breast_Mammary_Tissue_SKBR3_YM.201636_10É M_24h	-0.0962921	0.0502742	292	0.910238
GTEx_Brain_Anterior_cingulate_cortex_BA24_NEU_BRD.K63175663_10É M_24h	-0.135215	0.0500702	149	0.910238
GTEx_Brain_Anterior_cingulate_cortex_BA24_NEU_clocortolone.pivalate_10É M_24h	-0.135115	0.050197	149	0.910238
GTEx_Brain_Anterior_cingulate_cortex_BA24_NEU_lithocholic.acid_10É M_24h.1	-0.135057	0.0502717	149	0.910238
GTEx_Brain_Caudate_basal_ganglia_NEU_MD.049_10É M_24h	-0.115114	0.0501318	205	0.910238
GTEx_Brain_Cerebellum_NEU_BRD.K76636716_10É M_24h	-0.0869287	0.0500434	359	0.910238
GTEx_Brain_Cortex_NEU_ST.012030_10É M_24h	-0.108559	0.0502669	230	0.910238
GTEx_Brain_Cortex_NEU_WZ.4002_10É M_24h	-0.108685	0.0500695	230	0.910238
GTEx_Brain_Hippocampus_NEU_fenoterol_10É M_24h	-0.147143	0.0500702	126	0.910238
GTEx_Brain_Putamen_basal_ganglia_NEU_LY.294002_10É M_6h	-0.130773	0.0501874	159	0.910238
GTEx_Brain_Nucleus_accumbens_basal_ganglia_NEU_dasatinib_10.0um_24h.2	-0.123637	0.0500663	178	0.910238
GTEx_Brain_Cortex_NPC_trifluoperazine_10É M_24h	-0.108552	0.050279	230	0.910238
GTEx_Brain_Nucleus_accumbens_basal_ganglia_NPC_trichostatin.a_10É M_24h.11	-0.123484	0.0502772	178	0.910238
GTEx_Brain_Cerebellar_Hemisphere_NPC_CG.930_1.11um_24h	-0.102549	0.0501379	258	0.910238
GTEx_Brain_Anterior_cingulate_cortex_BA24_NPC.CAS9_I.BET.762_10.0um_24h	-0.135159	0.0501417	149	0.910238
GTEx_Brain_Cerebellar_Hemisphere_NPC.TAK_SB.239063_3.33um_24h	-0.102599	0.050055	258	0.910238
GTEx_Brain_Cortex_NPC.TAK_SYK.inhibitor_1.11um_24h	-0.108564	0.0502596	230	0.910238
GTEx_Brain_Cortex_NPC.TAK_LY.294002_10.0um_6h.1	-0.108601	0.0502006	230	0.910238
GTEx_Brain_Frontal_Cortex_BA9_NPC.TAK_AZD.1480_10.0um_24h	-0.126514	0.05009	170	0.910238
GTEx_Brain_Nucleus_accumbens_basal_ganglia_NPC.TAK_RGFP.966_3.5um_6h	-0.123554	0.0501813	178	0.910238
GTEx_Brain_Putamen_basal_ganglia_NPC.TAK_BS.181_0.12um_24h	-0.130727	0.0502479	159	0.910238
GTEx_Colon_Sigmoid_HT29_BRD.K82435102_5É M_24h	-0.0967122	0.0501201	290	0.910238
GTEx_Small_Intestine_Terminal_Ileum_HT29_BRD.K55216557_5É M_24h	-0.133837	0.0501051	152	0.910238
GTEx_Small_Intestine_Terminal_Ileum_HT29_BRD.K21728898_5É M_24h	-0.133717	0.0502583	152	0.910238
GTEx_Colon_Sigmoid_HT29_salvinorin.a_0.04um_24h	-0.0966756	0.0501846	290	0.910238
GTEx_Colon_Sigmoid_HT29_odanacatib_0.12um_24h	-0.0966791	0.0501785	290	0.910238
GTEx_Colon_Sigmoid_HT29_pioglitazone_0.04um_24h	-0.0966928	0.0501541	290	0.910238
GTEx_Colon_Sigmoid_HT29_EX.527_10.0um_24h.1	-0.0966725	0.05019	290	0.910238
GTEx_Colon_Sigmoid_HT29_epinastine_3.33um_24h	-0.0966835	0.0501707	290	0.910238
GTEx_Colon_Sigmoid_HT29_MG.132_20.0um_24h.309	-0.0966973	0.0501463	290	0.910238
GTEx_Colon_Transverse_HT29_SGX523_1.11um_24h.1	-0.0950424	0.0501882	300	0.910238
GTEx_Colon_Transverse_HT29_MLN.8054_0.12um_24h.1	-0.0951085	0.0500695	300	0.910238
GTEx_Colon_Transverse_HT29_sildenafil_0.04um_24h	-0.0950029	0.0502591	300	0.910238
GTEx_Small_Intestine_Terminal_Ileum_HT29_bortezomib_20.0um_24h.24	-0.133722	0.0502518	152	0.910238
GTEx_Small_Intestine_Terminal_Ileum_HT29_ammonium.glycyrrhizinate_1.11um_24h	-0.133772	0.0501883	152	0.910238
GTEx_Small_Intestine_Terminal_Ileum_HT29_r....apomorphine_1.11um_24h	-0.133834	0.0501095	152	0.910238
GTEx_Small_Intestine_Terminal_Ileum_HT29_ZK.811752_0.37um_24h	-0.1337	0.0502813	152	0.910238
GTEx_Colon_Sigmoid_RKO_AICA.ribonucleotide_10É M_6h	-0.0967339	0.0500816	290	0.910238
GTEx_Colon_Sigmoid_SNUC5_importazole_60É M_6h	-0.0966297	0.0502656	290	0.910238
GTEx_Small_Intestine_Terminal_Ileum_SNUC5_AS.605240_10É M_6h	-0.133892	0.0500351	152	0.910238
GTEx_Spleen_CD34_dasatinib_1.11um_24h.1	-0.102373	0.0500991	259	0.910238
GTEx_Spleen_NOMO1_menadione_10É M_6h	-0.102419	0.050022	259	0.910238
GTEx_Cells_EBV-transformed_lymphocytes_PL21_BAY.11.7082_10É M_6h	-0.132999	0.0500533	154	0.910238
GTEx_Spleen_U937_MRE.269_3É M_24h	-0.102364	0.0501142	259	0.910238
GTEx_Lung_A549_BRD.A05680309_10É M_24h	-0.0758694	0.0500309	471	0.910238
GTEx_Lung_A549_BRD.K30695296_5É M_24h	-0.0757722	0.0502494	471	0.910238
GTEx_Lung_A549_SA.1457187_5É M_24h	-0.0758827	0.0500011	471	0.910238
GTEx_Lung_A549_BRD.K11402657_5É M_24h	-0.0757687	0.0502572	471	0.910238
GTEx_Lung_A549_BRD.K13107877_5É M_24h	-0.0758073	0.0501704	471	0.910238
GTEx_Lung_A549_BRD.K34684441_5É M_24h	-0.0757636	0.0502688	471	0.910238
GTEx_Lung_A549_BRD.K70117295_5É M_24h	-0.0758469	0.0500815	471	0.910238
GTEx_Lung_DV90_SCH.79797_10É M_6h	-0.0757834	0.0502242	471	0.910238
GTEx_Lung_HCC515_CGP.12177_10É M_6h	-0.075862	0.0500476	471	0.910238
GTEx_Lung_HCC515_ivermectin_10É M_6h	-0.0757857	0.0502189	471	0.910238
GTEx_Lung_HCC515_BRD.K58674774_10É M_6h	-0.0757616	0.0502732	471	0.910238
GTEx_Lung_HCC515_neratinib_3.33um_24h	-0.0758432	0.0500896	471	0.910238
GTEx_Lung_HCC515_IOX2_0.12um_24h	-0.0758122	0.0501593	471	0.910238
GTEx_Lung_HCC515_CC.401_0.37um_24h	-0.0757949	0.0501982	471	0.910238
GTEx_Cells_Transformed_fibroblasts_SKB_tiotidine_10É M_24h	-0.0736005	0.0502727	499	0.910238
GTEx_Cells_Transformed_fibroblasts_SKL_PHA.767491_10.0um_24h	-0.0736744	0.0501018	499	0.910238
GTEx_Ovary_EFO27_nitrendipine_10É M_6h	-0.135068	0.050257	149	0.910238
GTEx_Prostate_PC3_farnesylthioacetic.acid_10É M_24h	-0.141975	0.0502341	135	0.910238
GTEx_Prostate_PC3_CHEMBL.399379_80É M_6h	-0.142058	0.0501339	135	0.910238
GTEx_Prostate_PC3_fluocinonide_10É M_6h.1	-0.142099	0.0500838	135	0.910238
GTEx_Prostate_PC3_BRD.K94385551_5É M_24h	-0.142139	0.050035	135	0.910238
GTEx_Prostate_PC3_BRD.K83155387_10É M_24h	-0.141943	0.0502723	135	0.910238
GTEx_Prostate_PC3_alpha.tocopherol_500nM_6h	-0.142131	0.0500455	135	0.910238
GTEx_Prostate_PC3_BI.2536_0.37um_24h	-0.142026	0.0501722	135	0.910238
GTEx_Prostate_PC3_PCA.4248_0.37um_24h	-0.142065	0.050125	135	0.910238
GTEx_Prostate_PC3_GSK.461364_10.0um_24h.1	-0.14207	0.0501191	135	0.910238
GTEx_Prostate_VCAP_BRD.K62818989_10É M_24h	-0.141982	0.0502253	135	0.910238
GTEx_Prostate_VCAP_BRD.K63473855_5É M_6h	-0.14204	0.0501545	135	0.910238
GTEx_Prostate_VCAP_BRD.K97749477_5É M_24h	-0.142123	0.0500544	135	0.910238
GTEx_Prostate_VCAP_BRD.K60360711_5É M_6h	-0.142098	0.0500851	135	0.910238
GTEx_Prostate_VCAP_BRD.K42083897_5É M_24h	-0.142155	0.0500161	135	0.910238
GTEx_Prostate_VCAP_BRD.K39376673_5É M_24h	-0.141983	0.0502244	135	0.910238
GTEx_Prostate_VCAP_geldanamycin_10É M_24h.35	-0.142036	0.0501604	135	0.910238
GTEx_Skin_Sun_Exposed_Lower_leg_A375_vecuronium_10É M_6h.1	-0.0695279	0.050125	560	0.910238
GTEx_Skin_Sun_Exposed_Lower_leg_A375_ambroxol_10É M_6h.1	-0.0695245	0.0501333	560	0.910238
GTEx_Skin_Sun_Exposed_Lower_leg_A375_BRD.K48803730_10É M_6h	-0.0694677	0.0502726	560	0.910238
GTEx_Skin_Not_Sun_Exposed_Suprapubic_A375_MLN.0128_0.37um_24h	-0.0775496	0.0500045	451	0.910238
GTEx_Skin_Not_Sun_Exposed_Suprapubic_A375_BMS.707035_10.0um_24h	-0.077515	0.0500805	451	0.910238
GTEx_Skin_Not_Sun_Exposed_Suprapubic_A375_temsirolimus_10.0um_24h.1	-0.0774886	0.0501386	451	0.910238
GTEx_Skin_Not_Sun_Exposed_Suprapubic_A375_epinastine_0.37um_24h	-0.0775496	0.0500045	451	0.910238
GTEx_Skin_Sun_Exposed_Lower_leg_A375_neostigmine_0.37um_24h	-0.0694824	0.0502364	560	0.910238
GTEx_Uterus_HELA_regorafenib_10.0um_24h	-0.156058	0.0501788	112	0.910238
GTEx_Uterus_HELA_fostamatinib_1.11um_24h	-0.156135	0.0500941	112	0.910238
GTEx_Uterus_HELA_bumetanide_0.12um_24h	-0.156225	0.0499954	112	0.910238
GTEx_Uterus_HELA_tecastemizole_3.33um_24h	-0.156208	0.0500142	112	0.910238
GTEx_Uterus_JHUEM2_TG.101348_10É M_6h	-0.155975	0.0502703	112	0.910238
GTEx_Breast_Mammary_Tissue_MCF10A_radicicol_10.0um_3h	-0.0962846	0.0502875	292	0.910247
GTEx_Colon_Sigmoid_HT29_Merck60_0.04É M_24h	-0.0966173	0.0502877	290	0.910247
GTEx_Breast_Mammary_Tissue_MCF7_BRD.K32657617_5É M_24h	-0.096282	0.0502922	292	0.910266
GTEx_Brain_Caudate_basal_ganglia_NPC_azacitidine_0.37um_24h	-0.115004	0.0502955	205	0.910266
GTEx_Brain_Caudate_basal_ganglia_NPC.CAS9_GSK.461364_0.12um_24h	-0.115003	0.0502975	205	0.910266
GTEx_Adipose_Visceral_Omentum_ASC_doxorubicin_10É M_24h	-0.084593	0.0507323	376	0.910273
GTEx_Adipose_Visceral_Omentum_ASC_CGP.60474_0.12um_24h.1	-0.0847327	0.0504497	376	0.910273
GTEx_Adipose_Visceral_Omentum_ASC_PD.0325901_1.11um_24h.1	-0.0846676	0.0505812	376	0.910273
GTEx_Adipose_Visceral_Omentum_ASC_veliparib_3.33um_24h.1	-0.0847243	0.0504667	376	0.910273
GTEx_Adipose_Subcutaneous_ASC.C_azacitidine_0.04um_24h	-0.0733319	0.0507263	500	0.910273
GTEx_Adipose_Visceral_Omentum_ASC.C_OTS.167_1.11um_24h	-0.084473	0.0509761	376	0.910273
GTEx_Breast_Mammary_Tissue_HME1_KIN001.269_0.37um_24h	-0.0960214	0.0507564	292	0.910273
GTEx_Breast_Mammary_Tissue_HS578T_SU.11274_0.12um_24h	-0.0960752	0.0506604	292	0.910273
GTEx_Breast_Mammary_Tissue_MCF7_BRD.A16820783_10É M_6h	-0.0960285	0.0507437	292	0.910273
GTEx_Breast_Mammary_Tissue_MCF7_SB.222200_10É M_6h	-0.095903	0.0509686	292	0.910273
GTEx_Breast_Mammary_Tissue_MCF7_amcinonide_10É M_6h.2	-0.0958643	0.051038	292	0.910273
GTEx_Breast_Mammary_Tissue_MCF7_gentamicin_10É M_24h	-0.0960607	0.0506862	292	0.910273
GTEx_Breast_Mammary_Tissue_MCF7_BRD.K09033315_5É M_24h	-0.0961768	0.0504793	292	0.910273
GTEx_Breast_Mammary_Tissue_MCF7_BRD.K76880231_5É M_24h	-0.0959566	0.0508725	292	0.910273
GTEx_Breast_Mammary_Tissue_MCF7_gemcitabine_10nM_6h	-0.0962733	0.0503076	292	0.910273
GTEx_Breast_Mammary_Tissue_MCF7_BRD.K28282859_10É M_6h	-0.0960877	0.0506381	292	0.910273
GTEx_Breast_Mammary_Tissue_MCF7_IB.MECA_3.33um_24h	-0.0959671	0.0508537	292	0.910273
GTEx_Breast_Mammary_Tissue_MCF7_metoprolol_0.04um_24h	-0.0958528	0.0510586	292	0.910273
GTEx_Breast_Mammary_Tissue_MCF7_EVP.6124_0.04um_24h	-0.0960018	0.0507916	292	0.910273
GTEx_Breast_Mammary_Tissue_MCF7_tenidap_1.11um_24h	-0.0960664	0.0506761	292	0.910273
GTEx_Breast_Mammary_Tissue_MCF7_probenecid_0.04um_24h	-0.0961402	0.0505443	292	0.910273
GTEx_Breast_Mammary_Tissue_MDAMB231_barasertib.HQPA_0.37um_3h	-0.0960227	0.0507542	292	0.910273
GTEx_Brain_Nucleus_accumbens_basal_ganglia_MNEU.E_osimertinib_0.12um_24h	-0.123311	0.0505184	178	0.910273
GTEx_Brain_Caudate_basal_ganglia_NEU_aminopurvalanol.a_10É M_24h	-0.11488	0.0504804	205	0.910273
GTEx_Brain_Caudate_basal_ganglia_NEU_BRD.K80138901_10É M_24h	-0.114953	0.0503713	205	0.910273
GTEx_Brain_Caudate_basal_ganglia_NEU_pifithrin.mu_10É M_6h	-0.114712	0.0507327	205	0.910273
GTEx_Brain_Cerebellar_Hemisphere_NEU_camptothecin_10É M_24h	-0.102233	0.0506661	258	0.910273
GTEx_Brain_Cerebellum_NEU_BRD.K88710727_10É M_24h	-0.0867351	0.0504239	359	0.910273
GTEx_Brain_Cerebellum_NEU_IDAM_10É M_6h	-0.0864022	0.0510836	359	0.910273
GTEx_Brain_Cortex_NEU_SIB.1508Y_10É M_24h	-0.108481	0.0503911	230	0.910273
GTEx_Brain_Hippocampus_NEU_BRD.K38205437_10É M_24h	-0.146859	0.0504015	126	0.910273
GTEx_Brain_Hippocampus_NEU_BRD.K82685933_10É M_24h	-0.146276	0.0510893	126	0.910273
GTEx_Brain_Hippocampus_NEU_BRD.K12916986_10É M_24h	-0.146888	0.0503681	126	0.910273
GTEx_Brain_Hippocampus_NEU_BRD.K98437249_10É M_24h	-0.146279	0.051086	126	0.910273
GTEx_Brain_Hippocampus_NEU_tamoxifen_10É M_24h.1	-0.146798	0.0504739	126	0.910273
GTEx_Brain_Hypothalamus_NEU_BRD.A83402799_10É M_24h	-0.151198	0.050355	119	0.910273
GTEx_Brain_Hypothalamus_NEU_AMN.082_10É M_24h	-0.151081	0.050489	119	0.910273
GTEx_Brain_Hypothalamus_NEU_LBH.589_10É M_24h	-0.150561	0.0510853	119	0.910273
GTEx_Brain_Nucleus_accumbens_basal_ganglia_NEU_MW.A1.6_10É M_24h	-0.123216	0.0506505	178	0.910273
GTEx_Brain_Nucleus_accumbens_basal_ganglia_NEU_BRD.A09984573_10É M_24h	-0.123163	0.0507255	178	0.910273
GTEx_Brain_Nucleus_accumbens_basal_ganglia_NEU_BRD.A75471153_10É M_24h	-0.123216	0.0506505	178	0.910273
GTEx_Brain_Nucleus_accumbens_basal_ganglia_NEU_BRD.K38622866_10É M_24h	-0.122946	0.0510296	178	0.910273
GTEx_Brain_Nucleus_accumbens_basal_ganglia_NEU_BRD.K54652275_10É M_24h	-0.123171	0.0507144	178	0.910273
GTEx_Brain_Nucleus_accumbens_basal_ganglia_NEU_clorgiline_10É M_6h	-0.123435	0.0503452	178	0.910273
GTEx_Brain_Nucleus_accumbens_basal_ganglia_NEU_BRD.K78075916_10É M_6h	-0.123391	0.0504072	178	0.910273
GTEx_Brain_Nucleus_accumbens_basal_ganglia_NEU_curcumin_10É M_6h	-0.123444	0.050334	178	0.910273
GTEx_Brain_Putamen_basal_ganglia_NEU_floxuridine_10É M_24h	-0.130543	0.0504894	159	0.910273
GTEx_Brain_Putamen_basal_ganglia_NEU_bisindolylmaleimide_10É M_6h	-0.130157	0.0510007	159	0.910273
GTEx_Brain_Anterior_cingulate_cortex_BA24_NEU_masitinib_0.04um_24h	-0.134983	0.0503653	149	0.910273
GTEx_Brain_Cerebellum_NEU_AST.1306_0.12um_24h	-0.0865485	0.0507928	359	0.910273
GTEx_Brain_Cortex_NEU_tivantinib_10.0um_24h	-0.108145	0.050924	230	0.910273
GTEx_Brain_Frontal_Cortex_BA9_NEU_CG.930_10.0um_24h	-0.126117	0.0506294	170	0.910273
GTEx_Brain_Putamen_basal_ganglia_NEU_tivantinib_0.04um_24h	-0.130312	0.0507949	159	0.910273
GTEx_Brain_Anterior_cingulate_cortex_BA24_NPC_BRD.K67498554_10É M_24h	-0.134462	0.0510315	149	0.910273
GTEx_Brain_Caudate_basal_ganglia_NPC_BG.1028_10É M_24h	-0.114661	0.050809	205	0.910273
GTEx_Brain_Caudate_basal_ganglia_NPC_endo.IWR.1_10É M_6h	-0.114657	0.0508142	205	0.910273
GTEx_Brain_Cerebellar_Hemisphere_NPC_BRD.K47731572_10É M_24h	-0.102104	0.0508835	258	0.910273
GTEx_Brain_Cerebellar_Hemisphere_NPC_EMF.sumo1.5_10É M_24h	-0.102177	0.0507597	258	0.910273
GTEx_Brain_Cerebellar_Hemisphere_NPC_BRD.K79052598_10É M_24h	-0.102137	0.0508274	258	0.910273
GTEx_Brain_Cerebellum_NPC_BRD.K74623475_10É M_24h	-0.0863932	0.0511015	359	0.910273
GTEx_Brain_Cortex_NPC_BRD.K12105018_10É M_24h	-0.108294	0.0506861	230	0.910273
GTEx_Brain_Hippocampus_NPC_BRD.K22384978_10É M_24h	-0.146267	0.0511002	126	0.910273
GTEx_Brain_Hippocampus_NPC_tretinoin_10É M_24h.2	-0.146763	0.0505141	126	0.910273
GTEx_Brain_Hypothalamus_NPC_BRD.K59980915_10É M_24h	-0.151181	0.0503753	119	0.910273
GTEx_Brain_Hypothalamus_NPC_acepromazine_10É M_24h	-0.150832	0.0507742	119	0.910273
GTEx_Brain_Nucleus_accumbens_basal_ganglia_NPC_BRD.A06909528_10É M_24h	-0.123373	0.0504316	178	0.910273
GTEx_Brain_Nucleus_accumbens_basal_ganglia_NPC_EMF.BCA1.60_10É M_24h	-0.123384	0.0504162	178	0.910273
GTEx_Brain_Putamen_basal_ganglia_NPC_IKK.2.inhibitor.V_10É M_24h	-0.130519	0.050521	159	0.910273
GTEx_Brain_Putamen_basal_ganglia_NPC_TTNPB_10É M_6h	-0.130239	0.0508919	159	0.910273
GTEx_Brain_Caudate_basal_ganglia_NPC_doramapimod_0.04um_24h	-0.114583	0.0509262	205	0.910273
GTEx_Brain_Cortex_NPC_SB.203580_0.04um_24h	-0.108162	0.050897	230	0.910273
GTEx_Brain_Nucleus_accumbens_basal_ganglia_NPC_I.BET.151_10.0um_24h	-0.123061	0.0508678	178	0.910273
GTEx_Brain_Cerebellar_Hemisphere_NPC.CAS9_CX.5461_0.37um_24h	-0.102261	0.0506195	258	0.910273
GTEx_Brain_Putamen_basal_ganglia_NPC.CAS9_XMD.885_10.0um_24h	-0.130416	0.0506569	159	0.910273
GTEx_Brain_Caudate_basal_ganglia_NPC.TAK_saracatinib_3.33um_24h	-0.114536	0.0509965	205	0.910273
GTEx_Brain_Cerebellum_NPC.TAK_VX.745_0.12um_24h	-0.0866592	0.0505736	359	0.910273
GTEx_Brain_Hypothalamus_NPC.TAK_RG.108_0.37um_24h	-0.150771	0.0508434	119	0.910273
GTEx_Brain_Hypothalamus_NPC.TAK_GSK.J4_5.0um_6h	-0.150821	0.0507865	119	0.910273
GTEx_Brain_Putamen_basal_ganglia_NPC.TAK_dinaciclib_10.0um_24h	-0.130079	0.0511039	159	0.910273
GTEx_Brain_Putamen_basal_ganglia_NPC.TAK_aurora.a.inhibitor.i_3.33um_24h	-0.130104	0.0510703	159	0.910273
GTEx_Brain_Putamen_basal_ganglia_NPC.TAK_staurosporine_1.0um_6h.2	-0.130652	0.0503462	159	0.910273
GTEx_Small_Intestine_Terminal_Ileum_CL34_narciclasine_10É M_6h	-0.133217	0.0509038	152	0.910273
GTEx_Small_Intestine_Terminal_Ileum_CL34_PIK.75_100nM_6h	-0.13335	0.0507317	152	0.910273
GTEx_Colon_Sigmoid_HCT116_DC.45.A2_10É M_6h	-0.0961541	0.0511124	290	0.910273
GTEx_Colon_Transverse_HCT116_YM.155_500nM_6h	-0.0945534	0.0510729	300	0.910273
GTEx_Small_Intestine_Terminal_Ileum_HCT116_RITA_10É M_6h	-0.133473	0.0505728	152	0.910273
GTEx_Colon_Sigmoid_HT29_BRD.K37940862_10É M_24h	-0.0963777	0.050713	290	0.910273
GTEx_Colon_Sigmoid_HT29_BRD.K82004360_5É M_24h	-0.0963616	0.0507417	290	0.910273
GTEx_Colon_Sigmoid_HT29_BRD.K02515288_5É M_24h	-0.0963614	0.0507419	290	0.910273
GTEx_Colon_Sigmoid_HT29_BRD.K15935695_5É M_24h	-0.096424	0.0506305	290	0.910273
GTEx_Colon_Sigmoid_HT29_BRD.K54801580_5É M_24h	-0.0965899	0.0503362	290	0.910273
GTEx_Colon_Sigmoid_HT29_BRD.K74227932_5É M_24h	-0.0964167	0.0506436	290	0.910273
GTEx_Colon_Sigmoid_HT29_BRD.K04729818_5É M_24h	-0.0963678	0.0507305	290	0.910273
GTEx_Colon_Sigmoid_HT29_BRD.K46295497_10É M_24h	-0.0964226	0.050633	290	0.910273
GTEx_Colon_Sigmoid_HT29_BRD.K55533488_1.11É M_24h	-0.0962719	0.0509017	290	0.910273
GTEx_Colon_Transverse_HT29_splitomycin_10É M_6h	-0.0946565	0.0508853	300	0.910273
GTEx_Colon_Transverse_HT29_artesunate_10É M_24h	-0.0945557	0.0510686	300	0.910273
GTEx_Colon_Transverse_HT29_BRD.K43168251_5É M_24h	-0.0948877	0.0504667	300	0.910273
GTEx_Colon_Transverse_HT29_BRD.K42307233_5É M_24h	-0.0949602	0.0503361	300	0.910273
GTEx_Colon_Transverse_HT29_BRD.K70200040_10É M_24h	-0.0947671	0.0506846	300	0.910273
GTEx_Colon_Transverse_HT29_AVA_1.11É M_24h	-0.0949028	0.0504394	300	0.910273
GTEx_Small_Intestine_Terminal_Ileum_HT29_BRD.K74029109_10É M_6h	-0.133169	0.0509663	152	0.910273
GTEx_Small_Intestine_Terminal_Ileum_HT29_BRD.K32944375_10É M_6h	-0.133063	0.0511039	152	0.910273
GTEx_Small_Intestine_Terminal_Ileum_HT29_BRD.K55127335_10É M_6h	-0.133177	0.0509562	152	0.910273
GTEx_Small_Intestine_Terminal_Ileum_HT29_BRD.K97595524_5É M_24h	-0.133152	0.0509885	152	0.910273
GTEx_Small_Intestine_Terminal_Ileum_HT29_BRD.K33385950_5É M_24h	-0.133053	0.0511173	152	0.910273
GTEx_Small_Intestine_Terminal_Ileum_HT29_BRD.K17289060_5É M_24h	-0.133224	0.0508951	152	0.910273
GTEx_Small_Intestine_Terminal_Ileum_HT29_BRD.K37290968_5É M_24h	-0.133159	0.0509796	152	0.910273
GTEx_Colon_Sigmoid_HT29_SAR.245408_0.04um_24h	-0.0964938	0.0505065	290	0.910273
GTEx_Colon_Sigmoid_HT29_belinostat_10.0um_24h	-0.0962159	0.0510018	290	0.910273
GTEx_Colon_Sigmoid_HT29_dimethyl.fumarate_10.0um_24h	-0.0962434	0.0509525	290	0.910273
GTEx_Colon_Sigmoid_HT29_glasdegib_3.33um_24h	-0.0962926	0.0508648	290	0.910273
GTEx_Colon_Sigmoid_HT29_medetomidine_0.04um_24h	-0.0963496	0.0507629	290	0.910273
GTEx_Colon_Sigmoid_HT29_felbamate_0.37um_24h	-0.0963885	0.0506937	290	0.910273
GTEx_Colon_Sigmoid_HT29_desoxypeganine_0.12um_24h	-0.0963749	0.050718	290	0.910273
GTEx_Colon_Sigmoid_HT29_lersivirine_10.0um_24h	-0.0965859	0.0503431	290	0.910273
GTEx_Colon_Sigmoid_HT29_erythromycin.ethylsuccinate_0.37um_24h	-0.0965189	0.050462	290	0.910273
GTEx_Colon_Sigmoid_HT29_RHO.kinase.inhibitor.III.rockout._0.12um_24h	-0.0963478	0.0507663	290	0.910273
GTEx_Colon_Sigmoid_HT29_E.2012_3.33um_24h	-0.0965404	0.0504238	290	0.910273
GTEx_Colon_Sigmoid_HT29_navitoclax_10.0um_24h	-0.0964827	0.0505262	290	0.910273
GTEx_Colon_Sigmoid_HT29_alvocidib_1.11um_24h.1	-0.0963731	0.0507211	290	0.910273
GTEx_Colon_Transverse_HT29_GNF.2_0.12um_24h	-0.0949471	0.0503597	300	0.910273
GTEx_Colon_Transverse_HT29_PD.0325901_0.12um_24h.4	-0.094668	0.0508643	300	0.910273
GTEx_Colon_Transverse_HT29_dabrafenib_10.0um_24h.1	-0.0945605	0.0510598	300	0.910273
GTEx_Colon_Transverse_HT29_midodrine_0.12um_24h	-0.094791	0.0506414	300	0.910273
GTEx_Small_Intestine_Terminal_Ileum_HT29_sirolimus_10.0um_24h	-0.133546	0.0504791	152	0.910273
GTEx_Small_Intestine_Terminal_Ileum_HT29_buflomedil_0.37um_24h	-0.133059	0.0511092	152	0.910273
GTEx_Small_Intestine_Terminal_Ileum_HT29_labetalol_1.11um_24h	-0.133275	0.050829	152	0.910273
GTEx_Small_Intestine_Terminal_Ileum_HT29_FK.888_0.37um_24h	-0.133586	0.0504274	152	0.910273
GTEx_Small_Intestine_Terminal_Ileum_HT29_tetracaine_0.12um_24h	-0.133338	0.0507471	152	0.910273
GTEx_Small_Intestine_Terminal_Ileum_HT29_ipriflavone_1.11um_24h	-0.133241	0.0508732	152	0.910273
GTEx_Small_Intestine_Terminal_Ileum_MDST8_IKK.inhibitor.X_5É M_6h	-0.133301	0.0507956	152	0.910273
GTEx_Small_Intestine_Terminal_Ileum_NCIH508_pemetrexed_90É M_6h	-0.13335	0.0507317	152	0.910273
GTEx_Colon_Transverse_RKO_LDN.193189_10É M_6h	-0.0949393	0.0503737	300	0.910273
GTEx_Colon_Transverse_RKO_dorsomorphin_10É M_6h	-0.0948585	0.0505194	300	0.910273
GTEx_Small_Intestine_Terminal_Ileum_RKO_MST.312_10É M_6h	-0.13321	0.0509131	152	0.910273
GTEx_Colon_Sigmoid_SNUC4_AM.580_10É M_6h	-0.0963847	0.0507005	290	0.910273
GTEx_Colon_Transverse_SNUC4_manumycin.a_10É M_6h	-0.0948572	0.0505217	300	0.910273
GTEx_Colon_Transverse_SNUC5_cyclosporin.a_10É M_6h	-0.0946448	0.0509065	300	0.910273
GTEx_Colon_Transverse_SNUC5_rilmenidine_10É M_6h	-0.0949293	0.0503918	300	0.910273
GTEx_Colon_Sigmoid_SW480_CAY.10618_10É M_6h	-0.096382	0.0507053	290	0.910273
GTEx_Whole_Blood_JURKAT_BRD.K58547375_500nM_6h.1	-0.0806422	0.0506551	414	0.910273
GTEx_Spleen_JURKAT_BS.181_0.37um_24h	-0.102117	0.0505277	259	0.910273
GTEx_Spleen_NOMO1_isoliquiritigenin_10É M_6h	-0.101789	0.0510802	259	0.910273
GTEx_Whole_Blood_U937_calcitriol_10É M_24h	-0.0806274	0.0506865	414	0.910273
GTEx_Spleen_WSUDLCL2_valproic.acid_10É M_6h	-0.101887	0.0509159	259	0.910273
GTEx_Spleen_WSUDLCL2_carbamazepine_100É M_6h	-0.101791	0.051077	259	0.910273
GTEx_Liver_HEPG2_BRD.K03857568_10É M_6h	-0.122252	0.0510356	180	0.910273
GTEx_Liver_HEPG2_BRD.K46869836_10É M_6h	-0.122659	0.0504633	180	0.910273
GTEx_Liver_HEPG2_granisetron_10É M_6h	-0.122642	0.0504872	180	0.910273
GTEx_Liver_HEPG2_physostigmine_10É M_6h.1	-0.122418	0.050802	180	0.910273
GTEx_Liver_HEPG2_SA.792709_10É M_6h.1	-0.122299	0.0509687	180	0.910273
GTEx_Liver_HEPG2_geldanamycin_10É M_24h.1	-0.122218	0.0510837	180	0.910273
GTEx_Liver_HUH7_BRD.K81826010_10É M_24h	-0.122291	0.0509805	180	0.910273
GTEx_Liver_HUH7_BRD.K67774729_10É M_6h	-0.122276	0.0510022	180	0.910273
GTEx_Liver_PHH_diethyltoluamide_10É M_24h	-0.122488	0.0507037	180	0.910273
GTEx_Lung_A549_lamivudine_10É M_6h	-0.0756544	0.050515	471	0.910273
GTEx_Lung_A549_BRD.K56977905_10É M_24h	-0.0753992	0.0510946	471	0.910273
GTEx_Lung_A549_BRD.K28284219_10É M_6h	-0.0756651	0.0504909	471	0.910273
GTEx_Lung_A549_dihydrexidine_10É M_6h.1	-0.0755979	0.0506429	471	0.910273
GTEx_Lung_A549_vorinostat_10É M_6h.12	-0.0757116	0.050386	471	0.910273
GTEx_Lung_A549_tenoxicam_10É M_6h	-0.0756795	0.0504582	471	0.910273
GTEx_Lung_A549_BRD.K41069217_5É M_24h	-0.0754688	0.050936	471	0.910273
GTEx_Lung_A549_BRD.K58703114_5É M_24h	-0.0755833	0.0506759	471	0.910273
GTEx_Lung_A549_BRD.K92795064_5É M_24h	-0.0756747	0.0504692	471	0.910273
GTEx_Lung_A549_BRD.K38123135_5É M_24h	-0.0755836	0.0506752	471	0.910273
GTEx_Lung_A549_BRD.K37277634_5É M_24h	-0.0755378	0.0507792	471	0.910273
GTEx_Lung_A549_BRD.K88819433_5É M_24h	-0.0754569	0.0509631	471	0.910273
GTEx_Lung_A549_BRD.K67985577_5É M_24h	-0.0756609	0.0505003	471	0.910273
GTEx_Lung_A549_trichostatin.a_500nM_24h.1	-0.0756935	0.0504267	471	0.910273
GTEx_Lung_A549_3.amino.benzamide_1É M_24h	-0.0754076	0.0510753	471	0.910273
GTEx_Lung_A549_tanespimycin_100nM_24h.2	-0.0754026	0.0510868	471	0.910273
GTEx_Lung_A549_entinostat_2.0um_6h.2	-0.0755058	0.0508519	471	0.910273
GTEx_Lung_HCC15_loperamide_10É M_6h	-0.0757373	0.050328	471	0.910273
GTEx_Lung_HCC515_BRD.K46170844_10É M_6h	-0.0755013	0.050862	471	0.910273
GTEx_Lung_HCC515_BRD.K78056905_10É M_6h	-0.0756624	0.0504969	471	0.910273
GTEx_Lung_HCC515_STK.397047_10É M_6h	-0.0754324	0.0510188	471	0.910273
GTEx_Lung_HCC515_EMF.sumo1.39_10É M_6h	-0.0756993	0.0504135	471	0.910273
GTEx_Lung_HCC515_brivanib_1.11um_24h	-0.0754208	0.0510452	471	0.910273
GTEx_Lung_NCIH2073_nimodipine_10É M_6h	-0.075446	0.0509879	471	0.910273
GTEx_Lung_SKLU1_CAM.9.027.3_10É M_6h	-0.0755474	0.0507574	471	0.910273
GTEx_Cells_Transformed_fibroblasts_SKB_KM.00927_10É M_24h	-0.0733937	0.0507537	499	0.910273
GTEx_Cells_Transformed_fibroblasts_SKB_fulvestrant_10É M_24h	-0.0734659	0.0505853	499	0.910273
GTEx_Cells_Transformed_fibroblasts_SKB_vorinostat_10É M_24h.3	-0.0734151	0.0507039	499	0.910273
GTEx_Muscle_Skeletal_SKL_motesanib_0.37um_24h	-0.0734739	0.0503954	500	0.910273
GTEx_Muscle_Skeletal_SKL.C_anacardic.acid_0.37um_24h	-0.0733711	0.0506346	500	0.910273
GTEx_Pancreas_YAPC_methocarbamol_0.37um_24h	-0.0911311	0.0510371	323	0.910273
GTEx_Prostate_PC3_flumetasone_10É M_24h	-0.141365	0.0509762	135	0.910273
GTEx_Prostate_PC3_naloxone_10É M_24h.2	-0.141828	0.0504114	135	0.910273
GTEx_Prostate_PC3_BRD.K92317137_10É M_6h	-0.141687	0.0505833	135	0.910273
GTEx_Prostate_PC3_BRD.A98248982_10É M_24h.1	-0.141367	0.0509732	135	0.910273
GTEx_Prostate_PC3_GR.89696_10É M_6h.1	-0.14165	0.0506278	135	0.910273
GTEx_Prostate_PC3_BRD.K14328427_10É M_6h	-0.141376	0.0509625	135	0.910273
GTEx_Prostate_PC3_BRD.K46373671_10É M_24h	-0.141909	0.0503139	135	0.910273
GTEx_Prostate_PC3_nortriptyline_10É M_24h.1	-0.141915	0.0503063	135	0.910273
GTEx_Prostate_PC3_vorinostat_5É M_6h	-0.141403	0.0509297	135	0.910273
GTEx_Prostate_PC3_BRD.K46295497_5É M_24h	-0.141808	0.0504364	135	0.910273
GTEx_Prostate_PC3_BRD.K76423693_5É M_24h	-0.141348	0.0509971	135	0.910273
GTEx_Prostate_PC3_BRD.K24193032_5É M_24h	-0.141296	0.0510611	135	0.910273
GTEx_Prostate_PC3_BRD.K60341033_5É M_24h	-0.141321	0.0510299	135	0.910273
GTEx_Prostate_PC3_BRD.K29423519_10É M_24h	-0.141689	0.0505803	135	0.910273
GTEx_Prostate_PC3_BRD.K36333904_10É M_24h	-0.141304	0.0510509	135	0.910273
GTEx_Prostate_PC3_BRD.K21868159_10É M_24h	-0.141475	0.050842	135	0.910273
GTEx_Prostate_PC3_BRD.K82750814_10É M_24h	-0.141577	0.050717	135	0.910273
GTEx_Prostate_PC3_trichostatin.a_0.04É M_24h	-0.141572	0.0507229	135	0.910273
GTEx_Prostate_PC3_HDAC3.selective_10É M_24h.2	-0.141485	0.0508298	135	0.910273
GTEx_Prostate_PC3_gefitinib_100nM_6h	-0.141375	0.0509642	135	0.910273
GTEx_Prostate_PC3_tyrphostin.AG.1478_0.12um_24h	-0.141801	0.050444	135	0.910273
GTEx_Prostate_PC3_veliparib_1.11um_24h.1	-0.141753	0.0505032	135	0.910273
GTEx_Prostate_PC3_yohimbine_1.11um_24h	-0.141282	0.0510775	135	0.910273
GTEx_Prostate_PC3_MG.132_20.0um_24h.66	-0.141667	0.050607	135	0.910273
GTEx_Prostate_PC3_sorafenib_0.37um_24h.1	-0.141875	0.0503552	135	0.910273
GTEx_Prostate_PC3_benzamil_10.0um_24h	-0.141549	0.050751	135	0.910273
GTEx_Prostate_PC3_lamivudine_10.0um_24h	-0.141501	0.0508092	135	0.910273
GTEx_Prostate_PC3_arglabin_1.11um_24h	-0.14135	0.0509941	135	0.910273
GTEx_Prostate_PC3_melatonin_0.37um_24h	-0.141264	0.0511	135	0.910273
GTEx_Prostate_PC3_tamoxifen_0.12um_24h	-0.141623	0.0506605	135	0.910273
GTEx_Prostate_VCAP_BRD.K81807412_10É M_24h	-0.141616	0.0506694	135	0.910273
GTEx_Prostate_VCAP_mometasone_10É M_24h	-0.141347	0.0509984	135	0.910273
GTEx_Prostate_VCAP_norgestrel_10É M_6h	-0.141301	0.0510538	135	0.910273
GTEx_Prostate_VCAP_meprylcaine_10É M_24h	-0.141476	0.0508403	135	0.910273
GTEx_Prostate_VCAP_BRD.K51502980_5É M_6h	-0.141658	0.0506189	135	0.910273
GTEx_Prostate_VCAP_BRD.K53477720_5É M_6h	-0.14156	0.0507378	135	0.910273
GTEx_Prostate_VCAP_BRD.K95786246_5É M_24h	-0.141606	0.0506813	135	0.910273
GTEx_Prostate_VCAP_BRD.K76166520_5É M_6h	-0.14184	0.0503966	135	0.910273
GTEx_Prostate_VCAP_BRD.K09329774_5É M_6h	-0.141311	0.0510419	135	0.910273
GTEx_Prostate_VCAP_BRD.K19390271_5É M_24h	-0.141797	0.0504499	135	0.910273
GTEx_Prostate_VCAP_BRD.K96663038_5É M_24h	-0.141509	0.0508003	135	0.910273
GTEx_Prostate_VCAP_BRD.K48374441_5É M_24h	-0.14157	0.0507259	135	0.910273
GTEx_Prostate_VCAP_tanespimycin_20É M_6h	-0.141523	0.0507824	135	0.910273
GTEx_Prostate_VCAP_BRD.K72539944_10É M_24h	-0.141499	0.0508122	135	0.910273
GTEx_Prostate_VCAP_BRD.K21325303_10É M_6h	-0.141897	0.0503284	135	0.910273
GTEx_Prostate_VCAP_BRD.K80012633_10É M_24h	-0.14155	0.0507497	135	0.910273
GTEx_Prostate_VCAP_BRD.K12484748_10É M_6h	-0.141826	0.0504142	135	0.910273
GTEx_Prostate_VCAP_BRD.K70489510_10É M_6h	-0.141286	0.0510731	135	0.910273
GTEx_Skin_Not_Sun_Exposed_Suprapubic_A375_BRD.K95037415_10É M_24h	-0.0774054	0.0503217	451	0.910273
GTEx_Skin_Not_Sun_Exposed_Suprapubic_A375_XMD.885_10É M_6h	-0.0773225	0.0505048	451	0.910273
GTEx_Skin_Not_Sun_Exposed_Suprapubic_A375_STK.249718_10É M_6h	-0.0772108	0.0507522	451	0.910273
GTEx_Skin_Not_Sun_Exposed_Suprapubic_A375_sildenafil_10É M_6h.1	-0.0772834	0.0505915	451	0.910273
GTEx_Skin_Not_Sun_Exposed_Suprapubic_A375_MY.5445_10É M_6h	-0.0773409	0.0504642	451	0.910273
GTEx_Skin_Not_Sun_Exposed_Suprapubic_A375_BRD.K55588166_5É M_24h	-0.077313	0.0505258	451	0.910273
GTEx_Skin_Not_Sun_Exposed_Suprapubic_A375_BRD.K95196306_5É M_24h	-0.0772764	0.0506069	451	0.910273
GTEx_Skin_Not_Sun_Exposed_Suprapubic_A375_BRD.K85055995_5É M_24h	-0.0773962	0.0503421	451	0.910273
GTEx_Skin_Not_Sun_Exposed_Suprapubic_A375_BRD.K99016279_5É M_24h	-0.0772349	0.0506988	451	0.910273
GTEx_Skin_Not_Sun_Exposed_Suprapubic_A375_BRD.K05835710_5É M_24h	-0.0772624	0.050638	451	0.910273
GTEx_Skin_Not_Sun_Exposed_Suprapubic_A375_BRD.K18814836_10É M_24h	-0.0771193	0.0509557	451	0.910273
GTEx_Skin_Not_Sun_Exposed_Suprapubic_A375_BRD.K86149906_10É M_24h	-0.0771839	0.0508121	451	0.910273
GTEx_Skin_Not_Sun_Exposed_Suprapubic_A375_BRD.K89097220_0.12É M_24h	-0.0772118	0.0507501	451	0.910273
GTEx_Skin_Sun_Exposed_Lower_leg_A375_BRD.K81109082_5É M_24h	-0.0692317	0.0508544	560	0.910273
GTEx_Skin_Sun_Exposed_Lower_leg_A375_trichostatin.a_0.12É M_24h	-0.0691316	0.0511029	560	0.910273
GTEx_Skin_Not_Sun_Exposed_Suprapubic_A375_cinnarizine_1.11um_24h	-0.0770601	0.0510878	451	0.910273
GTEx_Skin_Not_Sun_Exposed_Suprapubic_A375_erythromycin.ethylsuccinate_10.0um_24h	-0.077121	0.0509521	451	0.910273
GTEx_Skin_Not_Sun_Exposed_Suprapubic_A375_JNJ.26481585_1.11um_24h	-0.0772713	0.0506183	451	0.910273
GTEx_Skin_Not_Sun_Exposed_Suprapubic_A375_SB.939_0.37um_24h.1	-0.0773078	0.0505373	451	0.910273
GTEx_Skin_Not_Sun_Exposed_Suprapubic_A375_nicaraven_1.11um_24h	-0.077162	0.0508607	451	0.910273
GTEx_Skin_Not_Sun_Exposed_Suprapubic_A375_naftidrofuryl_0.12um_24h	-0.0771384	0.0509133	451	0.910273
GTEx_Skin_Not_Sun_Exposed_Suprapubic_A375_EVP.6124_1.11um_24h	-0.0773155	0.0505203	451	0.910273
GTEx_Skin_Not_Sun_Exposed_Suprapubic_A375_stavudine_1.11um_24h	-0.0770478	0.0511154	451	0.910273
GTEx_Skin_Not_Sun_Exposed_Suprapubic_A375_bifonazole_0.12um_24h	-0.0771445	0.0508997	451	0.910273
GTEx_Skin_Sun_Exposed_Lower_leg_A375_PHA.793887_3.33um_24h	-0.0691818	0.0509781	560	0.910273
GTEx_Skin_Sun_Exposed_Lower_leg_A375_vorinostat_1.0um_6h.7	-0.0691914	0.0509543	560	0.910273
GTEx_Skin_Sun_Exposed_Lower_leg_A375_clotrimazole_0.12um_24h	-0.069316	0.050646	560	0.910273
GTEx_Skin_Sun_Exposed_Lower_leg_A375_theobromine_0.37um_24h	-0.0691992	0.0509351	560	0.910273
GTEx_Skin_Sun_Exposed_Lower_leg_A375_cisapride_0.04um_24h	-0.0691807	0.050981	560	0.910273
GTEx_Skin_Sun_Exposed_Lower_leg_A375_epirubicin_0.37um_24h	-0.069358	0.0505424	560	0.910273
GTEx_Skin_Sun_Exposed_Lower_leg_A375_lonidamine_3.33um_24h	-0.0694266	0.0503736	560	0.910273
GTEx_Skin_Sun_Exposed_Lower_leg_A375_acenocoumarol_1.11um_24h	-0.0691276	0.0511128	560	0.910273
GTEx_Skin_Sun_Exposed_Lower_leg_A375_talinolol_3.33um_24h	-0.0694453	0.0503274	560	0.910273
GTEx_Skin_Not_Sun_Exposed_Suprapubic_SKMEL1_PT.630_10É M_6h	-0.0772413	0.0506847	451	0.910273
GTEx_Uterus_HELA_mizolastine_0.37um_24h	-0.155277	0.0510464	112	0.910273
GTEx_Uterus_HELA_propylthiouracil_0.37um_24h	-0.155349	0.0509654	112	0.910273
GTEx_Uterus_HELA_paclitaxel_3.33um_24h	-0.155806	0.0504573	112	0.910273
GTEx_Uterus_HELA_DPCPX_3.33um_24h	-0.155571	0.0507179	112	0.910273
GTEx_Uterus_HELA_MDL.73005EF_3.33um_24h	-0.155482	0.0508177	112	0.910273
GTEx_Uterus_HELA_BI.2536_0.04um_24h	-0.155337	0.0509797	112	0.910273
GTEx_Uterus_HELA_otamixaban_0.37um_24h	-0.155279	0.0510437	112	0.910273
GTEx_Uterus_HELA_ipriflavone_0.12um_24h	-0.155546	0.0507464	112	0.910273
GTEx_Uterus_JHUEM2_thiazolopyrimidine_40É M_6h	-0.155463	0.0508388	112	0.910273
GTEx_Breast_Mammary_Tissue_MCF7_aclidinium_10.0um_24h	-0.0958154	0.051126	292	0.910298
GTEx_Lung_H1299_dexamethasone_10É M_6h	-0.0753848	0.0511275	471	0.910298
GTEx_Uterus_HELA_BMS.707035_1.11um_24h	-0.155205	0.0511269	112	0.910298
GTEx_Breast_Mammary_Tissue_BT20_PD.0325901_3.33um_3h	-0.0958047	0.0511452	292	0.910351
GTEx_Brain_Hypothalamus_NPC_spironolactone_10É M_24h	-0.150511	0.0511427	119	0.910351
GTEx_Prostate_LNCAP_AS.605240_10.0um_24h	-0.141235	0.0511359	135	0.910351
GTEx_Prostate_VCAP_geldanamycin_500nM_6h.2	-0.141231	0.0511406	135	0.910351
GTEx_Skin_Not_Sun_Exposed_Suprapubic_A375_BRD.K28636199_10É M_24h	-0.0770352	0.0511434	451	0.910351
GTEx_Breast_Mammary_Tissue_MDAMB231_mitoxantrone_3.33um_3h	-0.0957605	0.0512247	292	0.91037
GTEx_Brain_Hypothalamus_NEU_PHA.767491_10.0um_24h	-0.15044	0.0512249	119	0.91037
GTEx_Brain_Nucleus_accumbens_basal_ganglia_NEU_BRD.K68548958_10.0um_24h	-0.122823	0.0512026	178	0.91037
GTEx_Brain_Anterior_cingulate_cortex_BA24_NPC_telmisartan_10É M_24h	-0.13434	0.0511891	149	0.91037
GTEx_Brain_Nucleus_accumbens_basal_ganglia_NPC_geldanamycin_3É M_24h.1	-0.122834	0.0511861	178	0.91037
GTEx_Brain_Caudate_basal_ganglia_NPC.CAS9_MC1568_0.04um_24h	-0.11441	0.0511866	205	0.91037
GTEx_Brain_Cerebellum_NPC.TAK_rucaparib_10.0um_24h	-0.0863681	0.0511515	359	0.91037
GTEx_Brain_Hypothalamus_NPC.TAK_A.769662_0.12um_24h	-0.150438	0.0512266	119	0.91037
GTEx_Colon_Sigmoid_HT29_BRD.K43880650_10É M_24h	-0.0960892	0.0512288	290	0.91037
GTEx_Small_Intestine_Terminal_Ileum_HT29_BRD.K21113341_5É M_24h	-0.132979	0.0512129	152	0.91037
GTEx_Small_Intestine_Terminal_Ileum_HT29_BRD.K60863614_5É M_24h	-0.133015	0.051166	152	0.91037
GTEx_Colon_Sigmoid_HT29_trifluoperazine_0.37um_24h	-0.0961314	0.0511531	290	0.91037
GTEx_Colon_Sigmoid_HT29_deferasirox_10.0um_24h	-0.0960894	0.0512284	290	0.91037
GTEx_Spleen_CD34_BIX.01294_0.37um_24h	-0.101722	0.0511947	259	0.91037
GTEx_Liver_PHH_BRD.K24102129_10É M_24h	-0.122119	0.0512235	180	0.91037
GTEx_Lung_HCC515_fananserin_10É M_6h	-0.0753433	0.0512222	471	0.91037
GTEx_Lung_HCC515_merck.ketone_10É M_6h	-0.0753541	0.0511974	471	0.91037
GTEx_Lung_NCIH2073_manumycin.a_10É M_6h	-0.0753533	0.0511993	471	0.91037
GTEx_Prostate_PC3_mocetinostat_10É M_6h	-0.141187	0.0511943	135	0.91037
GTEx_Prostate_PC3_diclofenamide_10É M_24h.1	-0.14117	0.0512154	135	0.91037
GTEx_Prostate_PC3_BRD.K04361415_10É M_24h	-0.141167	0.0512184	135	0.91037
GTEx_Prostate_PC3_zaleplon_10.0um_24h	-0.141211	0.0511645	135	0.91037
GTEx_Prostate_VCAP_BRD.K83860226_10É M_24h	-0.141164	0.0512225	135	0.91037
GTEx_Skin_Not_Sun_Exposed_Suprapubic_A375_crizotinib_0.04um_24h	-0.0769985	0.0512254	451	0.91037
GTEx_Skin_Not_Sun_Exposed_Suprapubic_A375_RG.2833_3.33um_24h	-0.0770252	0.0511657	451	0.91037
GTEx_Skin_Sun_Exposed_Lower_leg_A375_roquinimex_0.37um_24h	-0.0691102	0.0511562	560	0.91037
GTEx_Uterus_HELA_butaclamol_3.33um_24h	-0.155157	0.0511802	112	0.91037
GTEx_Uterus_HELA_tirapazamine_0.37um_24h	-0.155114	0.0512281	112	0.91037
GTEx_Breast_Mammary_Tissue_MCF7_ramelteon_0.12um_24h	-0.0957566	0.0512319	292	0.910373
GTEx_Lung_A549_L.2167_10É M_6h	-0.0753349	0.0512412	471	0.910486
GTEx_Breast_Mammary_Tissue_BT20_WZ.3105_0.12um_3h	-0.0957303	0.0512792	292	0.910498
GTEx_Breast_Mammary_Tissue_MCF10A_ABT.737_1É M_24h	-0.0957389	0.0512638	292	0.910498
GTEx_Breast_Mammary_Tissue_MCF7_BRD.K93763482_10É M_24h	-0.0957256	0.0512877	292	0.910498
GTEx_Brain_Nucleus_accumbens_basal_ganglia_NEU_BRD.K40094191_10É M_24h	-0.122777	0.051267	178	0.910498
GTEx_Brain_Nucleus_accumbens_basal_ganglia_NEU_BRD.K63549648_10É M_24h	-0.122757	0.0512956	178	0.910498
GTEx_Brain_Anterior_cingulate_cortex_BA24_NPC_D.4476_10É M_6h	-0.134266	0.0512849	149	0.910498
GTEx_Brain_Nucleus_accumbens_basal_ganglia_NPC.CAS9_MLN.8054_0.37um_24h	-0.122776	0.0512686	178	0.910498
GTEx_Brain_Caudate_basal_ganglia_NPC.TAK_PF.03758309_1.11um_24h	-0.114359	0.0512634	205	0.910498
GTEx_Colon_Sigmoid_HT29_BRD.K25159388_5É M_24h	-0.0960602	0.051281	290	0.910498
GTEx_Colon_Transverse_HT29_BRD.K48995011_5É M_24h	-0.094441	0.0512779	300	0.910498
GTEx_Small_Intestine_Terminal_Ileum_HT29_BRD.K45333259_5É M_24h	-0.132942	0.0512619	152	0.910498
GTEx_Whole_Blood_JURKAT_tigecycline_10É M_6h	-0.0803421	0.0512959	414	0.910498
GTEx_Spleen_THP1_BG.STK33.03_3É M_24h	-0.101666	0.0512891	259	0.910498
GTEx_Lung_HCC515_avrainvillamide.analog.4_10É M_24h	-0.0753279	0.0512572	471	0.910498
GTEx_Prostate_VCAP_puromycin_500nM_24h.1	-0.141119	0.0512784	135	0.910498
GTEx_Skin_Not_Sun_Exposed_Suprapubic_A375_trichostatin.a_1É M_24h.1	-0.0769707	0.0512878	451	0.910498
GTEx_Skin_Sun_Exposed_Lower_leg_A375_L.stepholidine_10É M_6h	-0.0690533	0.0512979	560	0.910498
GTEx_Uterus_HELA_AM.24_1.11um_24h	-0.155067	0.0512808	112	0.910498
GTEx_Uterus_HELA_E.2012_3.33um_24h	-0.155085	0.0512616	112	0.910498
GTEx_Adipose_Subcutaneous_ASC_BRD.K54405293_10É M_24h	-0.0723172	0.0531413	500	0.910504
GTEx_Adipose_Subcutaneous_ASC_BRD.K63350243_10É M_24h.1	-0.0722533	0.0532964	500	0.910504
GTEx_Adipose_Subcutaneous_ASC_enzastaurin_10É M_24h	-0.0719694	0.0539897	500	0.910504
GTEx_Adipose_Visceral_Omentum_ASC_alrestatin_10É M_24h	-0.0843076	0.0513136	376	0.910504
GTEx_Adipose_Visceral_Omentum_ASC_papaverine_10É M_24h	-0.0836439	0.0526856	376	0.910504
GTEx_Adipose_Visceral_Omentum_ASC_SIB.1893_10É M_24h	-0.0829556	0.054139	376	0.910504
GTEx_Adipose_Subcutaneous_ASC_BX.795_0.04um_24h	-0.072371	0.0530109	500	0.910504
GTEx_Adipose_Visceral_Omentum_ASC_BIX.02189_3.33um_24h	-0.0831782	0.0536655	376	0.910504
GTEx_Adipose_Visceral_Omentum_ASC_AZ.20_0.12um_24h	-0.0828227	0.0544232	376	0.910504
GTEx_Adipose_Subcutaneous_ASC.C_JQ1...._0.37um_24h.1	-0.0716743	0.0547179	500	0.910504
GTEx_Adipose_Visceral_Omentum_ASC.C_amuvatinib_0.37um_24h	-0.0842448	0.0514421	376	0.910504
GTEx_Adipose_Visceral_Omentum_ASC.C_AZ.628_3.33um_24h	-0.0841558	0.0516249	376	0.910504
GTEx_Adipose_Visceral_Omentum_ASC.C_WZ.4002_0.12um_24h	-0.0842904	0.0513488	376	0.910504
GTEx_Adipose_Visceral_Omentum_ASC.C_OTS.167_3.33um_24h	-0.0828103	0.0544497	376	0.910504
GTEx_Adipose_Visceral_Omentum_ASC.C_SYK.inhibitor_10.0um_24h	-0.0827239	0.0546353	376	0.910504
GTEx_Breast_Mammary_Tissue_BT20_XMD.892_500nM_6h	-0.0943589	0.0537993	292	0.910504
GTEx_Breast_Mammary_Tissue_BT20_vemurafenib_3.33um_3h	-0.0943935	0.0537346	292	0.910504
GTEx_Breast_Mammary_Tissue_BT20_A.443654_3.33um_3h	-0.0947928	0.0529916	292	0.910504
GTEx_Breast_Mammary_Tissue_HME1_WYE.125132_0.04um_24h	-0.0949711	0.0526624	292	0.910504
GTEx_Breast_Mammary_Tissue_HME1_WYE.125132_0.12um_24h	-0.0948929	0.0528065	292	0.910504
GTEx_Breast_Mammary_Tissue_HME1_WZ.4.145_0.12um_3h	-0.0951006	0.0524245	292	0.910504
GTEx_Breast_Mammary_Tissue_HME1_entinostat_3.33um_24h	-0.0953186	0.0520256	292	0.910504
GTEx_Breast_Mammary_Tissue_HS578T_SB.216763_500nM_6h	-0.0943636	0.0537905	292	0.910504
GTEx_Breast_Mammary_Tissue_HS578T_VX.745_1É M_6h	-0.0939038	0.0546567	292	0.910504
GTEx_Breast_Mammary_Tissue_HS578T_saracatinib_1.11um_3h	-0.0943509	0.0538142	292	0.910504
GTEx_Breast_Mammary_Tissue_MCF10A_ruxolitinib_100nM_24h	-0.0943996	0.0537231	292	0.910504
GTEx_Breast_Mammary_Tissue_MCF10A_canertinib_10.0um_3h	-0.0941965	0.054104	292	0.910504
GTEx_Breast_Mammary_Tissue_MCF7_thapsigargin_10É M_6h	-0.0955625	0.0515825	292	0.910504
GTEx_Breast_Mammary_Tissue_MCF7_DM.55.3_10É M_24h	-0.0939181	0.0546297	292	0.910504
GTEx_Breast_Mammary_Tissue_MCF7_BRD.K83151319_10É M_24h	-0.095599	0.0515164	292	0.910504
GTEx_Breast_Mammary_Tissue_MCF7_BRD.K10361096_10É M_6h	-0.0937748	0.0549018	292	0.910504
GTEx_Breast_Mammary_Tissue_MCF7_BRD.A16820783_10É M_24h	-0.0952444	0.0521611	292	0.910504
GTEx_Breast_Mammary_Tissue_MCF7_corticosterone_10É M_24h	-0.0950131	0.0525853	292	0.910504
GTEx_Breast_Mammary_Tissue_MCF7_BRD.K08174547_10É M_6h	-0.0949714	0.052662	292	0.910504
GTEx_Breast_Mammary_Tissue_MCF7_BRD.K38012662_10É M_24h.1	-0.0940425	0.0543942	292	0.910504
GTEx_Breast_Mammary_Tissue_MCF7_LE.135_10É M_6h	-0.0953698	0.0519325	292	0.910504
GTEx_Breast_Mammary_Tissue_MCF7_Ro.04.5595_10É M_6h	-0.0954101	0.051859	292	0.910504
GTEx_Breast_Mammary_Tissue_MCF7_SKF.96365_10É M_24h	-0.0940563	0.0543683	292	0.910504
GTEx_Breast_Mammary_Tissue_MCF7_lamivudine_10É M_6h.2	-0.09459	0.0533679	292	0.910504
GTEx_Breast_Mammary_Tissue_MCF7_etamivan_10É M_6h.2	-0.0951098	0.0524075	292	0.910504
GTEx_Breast_Mammary_Tissue_MCF7_BRD.K06388802_5É M_24h	-0.0940701	0.0543423	292	0.910504
GTEx_Breast_Mammary_Tissue_MCF7_BRD.K14875361_5É M_24h	-0.0943385	0.0538375	292	0.910504
GTEx_Breast_Mammary_Tissue_MCF7_BRD.K23564441_5É M_24h	-0.0945805	0.0533856	292	0.910504
GTEx_Breast_Mammary_Tissue_MCF7_BRD.K04993985_5É M_24h	-0.0942199	0.05406	292	0.910504
GTEx_Breast_Mammary_Tissue_MCF7_BRD.K31752292_5É M_24h	-0.0940638	0.0543541	292	0.910504
GTEx_Breast_Mammary_Tissue_MCF7_BRD.K86621086_5É M_24h	-0.0942806	0.0539461	292	0.910504
GTEx_Breast_Mammary_Tissue_MCF7_BRD.K46477974_5É M_24h	-0.0954328	0.0518178	292	0.910504
GTEx_Breast_Mammary_Tissue_MCF7_BRD.K58446572_5É M_24h	-0.0954986	0.0516983	292	0.910504
GTEx_Breast_Mammary_Tissue_MCF7_BRD.K28112059_5É M_24h	-0.0937742	0.0549029	292	0.910504
GTEx_Breast_Mammary_Tissue_MCF7_BRD.K39622686_5É M_24h	-0.0938589	0.0547419	292	0.910504
GTEx_Breast_Mammary_Tissue_MCF7_BRD.K96020117_5É M_24h	-0.0943858	0.053749	292	0.910504
GTEx_Breast_Mammary_Tissue_MCF7_BRD.K15168329_5É M_24h	-0.0953369	0.0519924	292	0.910504
GTEx_Breast_Mammary_Tissue_MCF7_BRD.K18814836_5É M_24h	-0.0947707	0.0530324	292	0.910504
GTEx_Breast_Mammary_Tissue_MCF7_BRD.K64398524_5É M_24h	-0.094436	0.053655	292	0.910504
GTEx_Breast_Mammary_Tissue_MCF7_BRD.K89263606_5É M_24h	-0.0953617	0.0519471	292	0.910504
GTEx_Breast_Mammary_Tissue_MCF7_BRD.K10436544_5É M_6h	-0.0943838	0.0537526	292	0.910504
GTEx_Breast_Mammary_Tissue_MCF7_vorinostat_10É M_6h.26	-0.0953837	0.0519071	292	0.910504
GTEx_Breast_Mammary_Tissue_MCF7_DL.PDMP_100nM_6h	-0.0939227	0.0546209	292	0.910504
GTEx_Breast_Mammary_Tissue_MCF7_withaferin.a_1nM_24h.5	-0.0952068	0.0522299	292	0.910504
GTEx_Breast_Mammary_Tissue_MCF7_geldanamycin_10É M_6h.27	-0.0948755	0.0528388	292	0.910504
GTEx_Breast_Mammary_Tissue_MCF7_BMS.777607_1É M_24h	-0.0947467	0.053077	292	0.910504
GTEx_Breast_Mammary_Tissue_MCF7_FR.180204_10É M_24h.1	-0.0946165	0.0533186	292	0.910504
GTEx_Breast_Mammary_Tissue_MCF7_SA.1938862_3É M_24h	-0.0955688	0.051571	292	0.910504
GTEx_Breast_Mammary_Tissue_MCF7_SA.1447005_10É M_6h.1	-0.0954491	0.0517882	292	0.910504
GTEx_Breast_Mammary_Tissue_MCF7_SA.1463814_1É M_6h	-0.095312	0.0520378	292	0.910504
GTEx_Breast_Mammary_Tissue_MCF7_ixazomib_10É M_6h.1	-0.0944641	0.0536026	292	0.910504
GTEx_Breast_Mammary_Tissue_MCF7_SA.103013_1É M_24h	-0.0941276	0.0542337	292	0.910504
GTEx_Breast_Mammary_Tissue_MCF7_CHEMBL.399379_10É M_24h	-0.0955429	0.0516179	292	0.910504
GTEx_Breast_Mammary_Tissue_MCF7_SA.1458163_10É M_6h	-0.0940619	0.0543576	292	0.910504
GTEx_Breast_Mammary_Tissue_MCF7_BRD.K21635943_10É M_24h	-0.095261	0.0521309	292	0.910504
GTEx_Breast_Mammary_Tissue_MCF7_etanidazole_10nM_6h	-0.0938215	0.0548129	292	0.910504
GTEx_Breast_Mammary_Tissue_MCF7_mitoxantrone_3.33um_3h.1	-0.095512	0.051674	292	0.910504
GTEx_Breast_Mammary_Tissue_MCF7_QL.X.138_0.12um_3h	-0.0941541	0.0541838	292	0.910504
GTEx_Breast_Mammary_Tissue_MCF7_pazopanib_0.12um_24h	-0.0946716	0.0532162	292	0.910504
GTEx_Breast_Mammary_Tissue_MCF7_omecamtiv.mecarbil_0.04um_24h	-0.0953379	0.0519905	292	0.910504
GTEx_Breast_Mammary_Tissue_MCF7_setiptiline_0.37um_24h	-0.0947516	0.0530679	292	0.910504
GTEx_Breast_Mammary_Tissue_MCF7_salvinorin.a_1.11um_24h	-0.0948023	0.052974	292	0.910504
GTEx_Breast_Mammary_Tissue_MCF7_odanacatib_1.11um_24h	-0.0940134	0.0544493	292	0.910504
GTEx_Breast_Mammary_Tissue_MCF7_itraconazole_0.04um_24h	-0.0951545	0.0523256	292	0.910504
GTEx_Breast_Mammary_Tissue_MCF7_acecainide_0.37um_24h	-0.0946263	0.0533004	292	0.910504
GTEx_Breast_Mammary_Tissue_MCF7_altanserin_0.04um_24h	-0.0947831	0.0530096	292	0.910504
GTEx_Breast_Mammary_Tissue_MCF7_AP.26113_10.0um_24h	-0.0940278	0.054422	292	0.910504
GTEx_Breast_Mammary_Tissue_MCF7_dacomitinib_10.0um_24h.1	-0.094577	0.0533921	292	0.910504
GTEx_Breast_Mammary_Tissue_MCF7_palomid.529_0.04um_24h	-0.0944944	0.053546	292	0.910504
GTEx_Breast_Mammary_Tissue_MCF7_molindone_10.0um_24h	-0.0946725	0.0532145	292	0.910504
GTEx_Breast_Mammary_Tissue_MCF7_SK.F.10047...._3.33um_24h	-0.0949241	0.052749	292	0.910504
GTEx_Breast_Mammary_Tissue_MCF7_donepezil_3.33um_24h	-0.0952911	0.052076	292	0.910504
GTEx_Breast_Mammary_Tissue_MCF7_rivaroxaban_1.11um_24h	-0.0948095	0.0529606	292	0.910504
GTEx_Breast_Mammary_Tissue_MCF7_dazoxiben_3.33um_24h	-0.0948861	0.0528192	292	0.910504
GTEx_Breast_Mammary_Tissue_MCF7_birinapant_1.11um_24h	-0.0950708	0.0524792	292	0.910504
GTEx_Breast_Mammary_Tissue_MCF7_lisinopril_10.0um_24h	-0.0948086	0.0529624	292	0.910504
GTEx_Breast_Mammary_Tissue_MCF7_lacosamide_0.12um_24h	-0.095311	0.0520396	292	0.910504
GTEx_Breast_Mammary_Tissue_MCF7_quetiapine_3.33um_24h	-0.0953781	0.0519173	292	0.910504
GTEx_Breast_Mammary_Tissue_MCF7_sertraline_0.04um_24h	-0.0948378	0.0529085	292	0.910504
GTEx_Breast_Mammary_Tissue_MCF7_indibulin_0.12um_24h	-0.093768	0.0549147	292	0.910504
GTEx_Breast_Mammary_Tissue_MCF7_retigabine_1.11um_24h	-0.0948192	0.0529428	292	0.910504
GTEx_Breast_Mammary_Tissue_MCF7_RAF.265_0.12um_24h.1	-0.0953431	0.051981	292	0.910504
GTEx_Breast_Mammary_Tissue_MCF7_tanaproget_0.12um_24h	-0.094727	0.0531135	292	0.910504
GTEx_Breast_Mammary_Tissue_MCF7_quercetin_1.11um_24h	-0.0955588	0.0515891	292	0.910504
GTEx_Breast_Mammary_Tissue_MDAMB231_CP.466722_10.0um_3h	-0.0938374	0.0547827	292	0.910504
GTEx_Breast_Mammary_Tissue_MDAMB231_BX.912_0.12um_3h	-0.0937825	0.0548871	292	0.910504
GTEx_Breast_Mammary_Tissue_MDAMB231_PD.0325901_3.33um_24h.1	-0.0938791	0.0547035	292	0.910504
GTEx_Breast_Mammary_Tissue_MDAMB231_QL.X.138_1.11um_3h	-0.0942774	0.053952	292	0.910504
GTEx_Breast_Mammary_Tissue_SKBR3_torin.2_1É M_24h	-0.0947998	0.0529787	292	0.910504
GTEx_Breast_Mammary_Tissue_SKBR3_XMD.16144_10É M_24h	-0.0954688	0.0517524	292	0.910504
GTEx_Breast_Mammary_Tissue_SKBR3_PHA.665752_10É M_6h	-0.0938603	0.0547392	292	0.910504
GTEx_Brain_Cerebellar_Hemisphere_MNEU.E_PF.04217903_0.37um_24h	-0.101125	0.0525538	258	0.910504
GTEx_Brain_Cerebellum_MNEU.E_doramapimod_0.04um_24h	-0.0854078	0.0530951	359	0.910504
GTEx_Brain_Cerebellum_MNEU.E_vandetanib_0.12um_24h	-0.0850297	0.0538761	359	0.910504
GTEx_Brain_Cortex_MNEU.E_KIN001.244_0.12um_24h	-0.10669	0.0532825	230	0.910504
GTEx_Brain_Hippocampus_MNEU.E_vorinostat_10.0um_24h	-0.144287	0.0534894	126	0.910504
GTEx_Brain_Hippocampus_MNEU.E_HG.9.91.01_0.12um_24h	-0.143123	0.0549346	126	0.910504
GTEx_Brain_Nucleus_accumbens_basal_ganglia_MNEU.E_FR.180204_0.37um_24h	-0.120995	0.0538283	178	0.910504
GTEx_Brain_Anterior_cingulate_cortex_BA24_NEU_carbetocin_10É M_24h	-0.132275	0.0539073	149	0.910504
GTEx_Brain_Anterior_cingulate_cortex_BA24_NEU_EMF.BCA1.64_10É M_24h	-0.133786	0.0519078	149	0.910504
GTEx_Brain_Anterior_cingulate_cortex_BA24_NEU_BRD.K18364651_10É M_24h	-0.132721	0.0533106	149	0.910504
GTEx_Brain_Anterior_cingulate_cortex_BA24_NEU_altretamine_10É M_24h	-0.132679	0.0533662	149	0.910504
GTEx_Brain_Anterior_cingulate_cortex_BA24_NEU_wortmannin_500nM_24h	-0.131839	0.0544942	149	0.910504
GTEx_Brain_Anterior_cingulate_cortex_BA24_NEU_BRD.K13060097_10É M_24h	-0.13183	0.0545067	149	0.910504
GTEx_Brain_Anterior_cingulate_cortex_BA24_NEU_BRD.K92159000_10É M_24h	-0.134102	0.0514962	149	0.910504
GTEx_Brain_Caudate_basal_ganglia_NEU_BRD.K95080859_10É M_24h	-0.113467	0.0526265	205	0.910504
GTEx_Brain_Caudate_basal_ganglia_NEU_EMF.BCA1.60_10É M_24h	-0.112546	0.0540635	205	0.910504
GTEx_Brain_Caudate_basal_ganglia_NEU_radicicol_10É M_24h	-0.11246	0.0541993	205	0.910504
GTEx_Brain_Caudate_basal_ganglia_NEU_FR.122047_10É M_24h	-0.112739	0.0537606	205	0.910504
GTEx_Brain_Caudate_basal_ganglia_NEU_proadifen_10É M_24h	-0.112366	0.054348	205	0.910504
GTEx_Brain_Caudate_basal_ganglia_NEU_BRD.K47551852_10É M_24h	-0.11216	0.054674	205	0.910504
GTEx_Brain_Caudate_basal_ganglia_NEU_BRD.K75813018_10É M_24h	-0.112509	0.0541223	205	0.910504
GTEx_Brain_Caudate_basal_ganglia_NEU_BRD.K78133682_10É M_24h	-0.112338	0.054393	205	0.910504
GTEx_Brain_Caudate_basal_ganglia_NEU_SA.1939936_10É M_24h	-0.113129	0.0531504	205	0.910504
GTEx_Brain_Caudate_basal_ganglia_NEU_isosalsoline_10É M_24h	-0.114278	0.0513862	205	0.910504
GTEx_Brain_Caudate_basal_ganglia_NEU_BRD.K47535255_10É M_24h	-0.112972	0.0533952	205	0.910504
GTEx_Brain_Caudate_basal_ganglia_NEU_norcitalopram_10É M_6h	-0.112402	0.0542907	205	0.910504
GTEx_Brain_Caudate_basal_ganglia_NEU_BG.1026_10É M_24h	-0.112826	0.053623	205	0.910504
GTEx_Brain_Caudate_basal_ganglia_NEU_apicidin_10É M_24h.2	-0.113303	0.0528807	205	0.910504
GTEx_Brain_Caudate_basal_ganglia_NEU_BG.1025_10É M_6h	-0.112929	0.0534617	205	0.910504
GTEx_Brain_Cerebellar_Hemisphere_NEU_RAN.30_10É M_24h	-0.101034	0.052711	258	0.910504
GTEx_Brain_Cerebellar_Hemisphere_NEU_lithocholic.acid_10É M_24h	-0.0999986	0.0545297	258	0.910504
GTEx_Brain_Cerebellar_Hemisphere_NEU_BRD.K10087454_10É M_24h	-0.101268	0.0523078	258	0.910504
GTEx_Brain_Cerebellar_Hemisphere_NEU_BRD.K71151012_10É M_24h	-0.10077	0.0531711	258	0.910504
GTEx_Brain_Cerebellar_Hemisphere_NEU_BRD.K73517272_10É M_24h	-0.100134	0.0542899	258	0.910504
GTEx_Brain_Cerebellar_Hemisphere_NEU_BRD.K96551169_10É M_24h	-0.100218	0.0541401	258	0.910504
GTEx_Brain_Cerebellar_Hemisphere_NEU_phenylbutyrate_10É M_6h	-0.100938	0.0528777	258	0.910504
GTEx_Brain_Cerebellum_NEU_BRD.K63549648_10É M_24h	-0.0849454	0.0540516	359	0.910504
GTEx_Brain_Cerebellum_NEU_SR.95639A_10É M_24h	-0.0855981	0.0527053	359	0.910504
GTEx_Brain_Cerebellum_NEU_BRD.K31931379_10É M_24h	-0.0850325	0.0538704	359	0.910504
GTEx_Brain_Cerebellum_NEU_BRD.K92232855_10É M_24h	-0.0851049	0.0537202	359	0.910504
GTEx_Brain_Cerebellum_NEU_BML.284_10É M_6h	-0.0854618	0.0529844	359	0.910504
GTEx_Brain_Cortex_NEU_BRD.K55715339_10É M_24h	-0.106275	0.0539705	230	0.910504
GTEx_Brain_Cortex_NEU_BRD.K03122949_10É M_24h	-0.107587	0.0518181	230	0.910504
GTEx_Brain_Cortex_NEU_tozasertib_10É M_24h.1	-0.107046	0.0526982	230	0.910504
GTEx_Brain_Cortex_NEU_BRD.K62768020_10É M_24h	-0.106122	0.0542262	230	0.910504
GTEx_Brain_Cortex_NEU_BCI.hydrochloride_10É M_24h	-0.106792	0.0531142	230	0.910504
GTEx_Brain_Cortex_NEU_pazopanib_10É M_24h	-0.107779	0.0515093	230	0.910504
GTEx_Brain_Cortex_NEU_SR.59230A_10É M_24h	-0.105749	0.0548534	230	0.910504
GTEx_Brain_Cortex_NEU_BRD.K45627302_10É M_24h	-0.10645	0.0536799	230	0.910504
GTEx_Brain_Cortex_NEU_BRD.K78687850_10É M_24h	-0.107138	0.0525478	230	0.910504
GTEx_Brain_Cortex_NEU_BRD.K01877724_10É M_24h	-0.10785	0.051395	230	0.910504
GTEx_Brain_Cortex_NEU_BRD.K52006320_10É M_24h	-0.106004	0.0544246	230	0.910504
GTEx_Brain_Cortex_NEU_dinoprostone_10É M_24h	-0.106296	0.0539351	230	0.910504
GTEx_Brain_Cortex_NEU_terreic.acid...._10É M_6h	-0.106331	0.053878	230	0.910504
GTEx_Brain_Frontal_Cortex_BA9_NEU_ciclacillin_10É M_24h	-0.124844	0.0523903	170	0.910504
GTEx_Brain_Frontal_Cortex_BA9_NEU_BRD.K22912836_10É M_24h	-0.123338	0.054535	170	0.910504
GTEx_Brain_Hippocampus_NEU_BRD.K69496360_10É M_24h	-0.144464	0.0532723	126	0.910504
GTEx_Brain_Hippocampus_NEU_NK42.I.109.1_10É M_24h	-0.144833	0.0528222	126	0.910504
GTEx_Brain_Hippocampus_NEU_JNJ.7706621_10É M_24h	-0.144218	0.0535745	126	0.910504
GTEx_Brain_Hippocampus_NEU_BRD.K18364651_10É M_24h	-0.143744	0.05416	126	0.910504
GTEx_Brain_Hippocampus_NEU_saracatinib_10É M_24h	-0.145685	0.0517937	126	0.910504
GTEx_Brain_Hippocampus_NEU_vorinostat_10É M_24h.4	-0.146015	0.0513996	126	0.910504
GTEx_Brain_Hippocampus_NEU_kavain_10É M_24h	-0.143786	0.0541079	126	0.910504
GTEx_Brain_Hippocampus_NEU_chlorpromazine_10É M_24h.3	-0.143495	0.0544696	126	0.910504
GTEx_Brain_Hippocampus_NEU_BRD.A42610307_10É M_6h	-0.144704	0.0529793	126	0.910504
GTEx_Brain_Hippocampus_NEU_BRD.K61463582_10É M_6h	-0.143756	0.0541451	126	0.910504
GTEx_Brain_Hypothalamus_NEU_BRD.K10554164_10É M_24h	-0.148709	0.0532535	119	0.910504
GTEx_Brain_Hypothalamus_NEU_BRD.K54822214_10É M_24h	-0.148275	0.0537729	119	0.910504
GTEx_Brain_Hypothalamus_NEU_BRD.K66381707_10É M_24h	-0.147313	0.0549357	119	0.910504
GTEx_Brain_Hypothalamus_NEU_BRD.K94352392_10É M_24h	-0.149432	0.0523988	119	0.910504
GTEx_Brain_Hypothalamus_NEU_PD.184352_10É M_24h	-0.147972	0.0541369	119	0.910504
GTEx_Brain_Hypothalamus_NEU_BRD.K59556282_10É M_24h	-0.149366	0.052476	119	0.910504
GTEx_Brain_Hypothalamus_NEU_sirolimus_10É M_24h.1	-0.149432	0.0523988	119	0.910504
GTEx_Brain_Hypothalamus_NEU_WH.4025_10É M_24h	-0.150002	0.0517323	119	0.910504
GTEx_Brain_Hypothalamus_NEU_bisindolylmaleimide.ix_10É M_24h	-0.149596	0.0522066	119	0.910504
GTEx_Brain_Hypothalamus_NEU_cyclo..Arg.Gly.Asp.D.Phe.Val._10É M_24h	-0.147954	0.0541584	119	0.910504
GTEx_Brain_Hypothalamus_NEU_BRD.K07381195_10É M_24h	-0.148125	0.0539522	119	0.910504
GTEx_Brain_Hypothalamus_NEU_BRD.K95033227_10É M_24h	-0.147972	0.0541369	119	0.910504
GTEx_Brain_Nucleus_accumbens_basal_ganglia_NEU_BRD.A73847809_10É M_24h	-0.121941	0.0524558	178	0.910504
GTEx_Brain_Nucleus_accumbens_basal_ganglia_NEU_BRD.K21788104_10É M_24h	-0.122618	0.0514916	178	0.910504
GTEx_Brain_Nucleus_accumbens_basal_ganglia_NEU_BRD.K32949592_10É M_24h	-0.122092	0.0522403	178	0.910504
GTEx_Brain_Nucleus_accumbens_basal_ganglia_NEU_fludarabine_10É M_24h	-0.120424	0.0546689	178	0.910504
GTEx_Brain_Nucleus_accumbens_basal_ganglia_NEU_obatoclax_10É M_24h	-0.122208	0.0520745	178	0.910504
GTEx_Brain_Nucleus_accumbens_basal_ganglia_NEU_BRD.A77577770_10É M_24h	-0.122547	0.0515919	178	0.910504
GTEx_Brain_Nucleus_accumbens_basal_ganglia_NEU_BRD.K32111336_10É M_24h	-0.12173	0.0527598	178	0.910504
GTEx_Brain_Nucleus_accumbens_basal_ganglia_NEU_BRD.K51998148_10É M_24h	-0.121125	0.0536386	178	0.910504
GTEx_Brain_Nucleus_accumbens_basal_ganglia_NEU_EHNA_10É M_24h	-0.121159	0.053588	178	0.910504
GTEx_Brain_Nucleus_accumbens_basal_ganglia_NEU_BRD.K30066603_10É M_24h	-0.120531	0.0545105	178	0.910504
GTEx_Brain_Nucleus_accumbens_basal_ganglia_NEU_BRD.K70200040_10É M_24h	-0.122336	0.0518909	178	0.910504
GTEx_Brain_Nucleus_accumbens_basal_ganglia_NEU_BRD.K25828886_10É M_24h	-0.121681	0.0528312	178	0.910504
GTEx_Brain_Nucleus_accumbens_basal_ganglia_NEU_LY.294002_3É M_24h.1	-0.121587	0.0529665	178	0.910504
GTEx_Brain_Nucleus_accumbens_basal_ganglia_NEU_luzindole_10É M_24h	-0.121868	0.0525607	178	0.910504
GTEx_Brain_Nucleus_accumbens_basal_ganglia_NEU_BRD.K84252391_10É M_6h	-0.122615	0.0514955	178	0.910504
GTEx_Brain_Nucleus_accumbens_basal_ganglia_NEU_deoxycholic.acid_10É M_24h.1	-0.122412	0.0517836	178	0.910504
GTEx_Brain_Nucleus_accumbens_basal_ganglia_NEU_geldanamycin_10É M_24h.8	-0.122366	0.0518485	178	0.910504
GTEx_Brain_Putamen_basal_ganglia_NEU_BRD.K69501658_10É M_24h	-0.129107	0.052409	159	0.910504
GTEx_Brain_Putamen_basal_ganglia_NEU_trichostatin.a_10É M_24h.2	-0.128177	0.0536828	159	0.910504
GTEx_Brain_Putamen_basal_ganglia_NEU_BRD.A82628254_10É M_24h	-0.128569	0.0531432	159	0.910504
GTEx_Brain_Putamen_basal_ganglia_NEU_ispinesib_10É M_24h	-0.129362	0.0520638	159	0.910504
GTEx_Brain_Putamen_basal_ganglia_NEU_KM.03472SC_10É M_24h	-0.129757	0.0515331	159	0.910504
GTEx_Brain_Putamen_basal_ganglia_NEU_JW.7.24.1_10É M_24h	-0.128364	0.0534252	159	0.910504
GTEx_Brain_Putamen_basal_ganglia_NEU_trichostatin.a_10É M_24h.4	-0.129655	0.0516702	159	0.910504
GTEx_Brain_Putamen_basal_ganglia_NEU_camptothecin_10É M_24h	-0.128953	0.0526191	159	0.910504
GTEx_Brain_Putamen_basal_ganglia_NEU_wortmannin_500nM_24h	-0.129141	0.0523627	159	0.910504
GTEx_Brain_Putamen_basal_ganglia_NEU_BRD.K15030062_10É M_24h	-0.128672	0.0530019	159	0.910504
GTEx_Brain_Putamen_basal_ganglia_NEU_BRD.K34160774_10É M_24h	-0.127556	0.0545467	159	0.910504
GTEx_Brain_Putamen_basal_ganglia_NEU_RN1_10É M_6h	-0.127759	0.0542631	159	0.910504
GTEx_Brain_Putamen_basal_ganglia_NEU_acitretin_10É M_6h	-0.127699	0.0543464	159	0.910504
GTEx_Brain_Anterior_cingulate_cortex_BA24_NEU_GDC.0068_3.33um_24h	-0.132092	0.0541524	149	0.910504
GTEx_Brain_Caudate_basal_ganglia_NEU_iniparib_1.11um_24h	-0.113818	0.0520868	205	0.910504
GTEx_Brain_Caudate_basal_ganglia_NEU_JQ1...._10.0um_24h.1	-0.112195	0.0546192	205	0.910504
GTEx_Brain_Caudate_basal_ganglia_NEU_BI.2536_0.04um_24h	-0.113457	0.0526426	205	0.910504
GTEx_Brain_Cerebellar_Hemisphere_NEU_dasatinib_0.37um_24h.1	-0.101682	0.0515975	258	0.910504
GTEx_Brain_Cerebellum_NEU_PF.04217903_0.04um_24h	-0.0861034	0.0516816	359	0.910504
GTEx_Brain_Cerebellum_NEU_PFI.1_0.37um_24h	-0.0860952	0.051698	359	0.910504
GTEx_Brain_Cerebellum_NEU_dabrafenib_0.37um_24h	-0.0856006	0.0527003	359	0.910504
GTEx_Brain_Cortex_NEU_rondual.kinase.inhibitor_1.11um_24h	-0.106932	0.0528844	230	0.910504
GTEx_Brain_Frontal_Cortex_BA9_NEU_PFI.1_10.0um_24h	-0.125601	0.0513372	170	0.910504
GTEx_Brain_Frontal_Cortex_BA9_NEU_MLN.8054_10.0um_24h	-0.125538	0.0514241	170	0.910504
GTEx_Brain_Hippocampus_NEU_CTB_0.04um_24h	-0.14579	0.051668	126	0.910504
GTEx_Brain_Hippocampus_NEU_A.769662_0.37um_24h	-0.144974	0.0526509	126	0.910504
GTEx_Brain_Hypothalamus_NEU_resveratrol_10.0um_24h	-0.150094	0.0516249	119	0.910504
GTEx_Brain_Hypothalamus_NEU_rigosertib_0.04um_24h	-0.147694	0.0544726	119	0.910504
GTEx_Brain_Hypothalamus_NEU_GDC.0879_10.0um_24h	-0.148827	0.0531141	119	0.910504
GTEx_Brain_Hypothalamus_NEU_AZD.1480_10.0um_24h	-0.147901	0.0542228	119	0.910504
GTEx_Brain_Nucleus_accumbens_basal_ganglia_NEU_KIN001.266_1.11um_24h	-0.121287	0.0534012	178	0.910504
GTEx_Brain_Nucleus_accumbens_basal_ganglia_NEU_SB.525334_0.04um_24h	-0.120884	0.0539907	178	0.910504
GTEx_Brain_Nucleus_accumbens_basal_ganglia_NEU_EX.527_1.11um_24h	-0.120385	0.0547281	178	0.910504
GTEx_Brain_Nucleus_accumbens_basal_ganglia_NEU_LY.2603618_0.37um_24h	-0.120564	0.0544626	178	0.910504
GTEx_Brain_Nucleus_accumbens_basal_ganglia_NEU_TAK.715_0.04um_24h	-0.122579	0.0515466	178	0.910504
GTEx_Brain_Nucleus_accumbens_basal_ganglia_NEU_aurora.a.inhibitor.i_0.12um_24h	-0.122381	0.0518275	178	0.910504
GTEx_Brain_Putamen_basal_ganglia_NEU_GSK.1070916_1.11um_24h	-0.128804	0.0528216	159	0.910504
GTEx_Brain_Putamen_basal_ganglia_NEU_azacitidine_10.0um_24h	-0.127351	0.0548343	159	0.910504
GTEx_Brain_Putamen_basal_ganglia_NEU_I.BET.762_10.0um_24h	-0.128182	0.0536765	159	0.910504
GTEx_Brain_Putamen_basal_ganglia_NEU_dabrafenib_0.04um_24h	-0.127727	0.0543077	159	0.910504
GTEx_Brain_Putamen_basal_ganglia_NEU_CG.930_0.04um_24h	-0.129374	0.0520478	159	0.910504
GTEx_Brain_Putamen_basal_ganglia_NEU_ALW.II.38.3_0.37um_24h	-0.129384	0.0520343	159	0.910504
GTEx_Brain_Anterior_cingulate_cortex_BA24_NPC_U.46619_10É M_24h	-0.133136	0.0527598	149	0.910504
GTEx_Brain_Anterior_cingulate_cortex_BA24_NPC_tangeritin_10É M_24h	-0.131869	0.0544537	149	0.910504
GTEx_Brain_Anterior_cingulate_cortex_BA24_NPC_BRD.K41700431_10É M_24h	-0.134087	0.0515164	149	0.910504
GTEx_Brain_Caudate_basal_ganglia_NPC_trichostatin.a_10É M_24h.1	-0.114209	0.0514913	205	0.910504
GTEx_Brain_Caudate_basal_ganglia_NPC_alvocidib_10É M_24h.1	-0.113855	0.0520303	205	0.910504
GTEx_Brain_Caudate_basal_ganglia_NPC_phenolphthalein_10É M_24h	-0.114269	0.0514005	205	0.910504
GTEx_Brain_Caudate_basal_ganglia_NPC_celecoxib_10É M_24h.1	-0.11379	0.0521295	205	0.910504
GTEx_Brain_Cerebellar_Hemisphere_NPC_ST.012525_10É M_24h	-0.101329	0.052202	258	0.910504
GTEx_Brain_Cerebellar_Hemisphere_NPC_EI.273_10É M_24h	-0.100627	0.0534199	258	0.910504
GTEx_Brain_Cerebellar_Hemisphere_NPC_felodipine_10É M_24h	-0.100481	0.0536761	258	0.910504
GTEx_Brain_Cerebellar_Hemisphere_NPC_cholic.acid_10É M_24h.1	-0.100983	0.0527998	258	0.910504
GTEx_Brain_Cerebellum_NPC_BRD.K98004941_10É M_24h	-0.0845942	0.054787	359	0.910504
GTEx_Brain_Cerebellum_NPC_TG.100115_10É M_24h	-0.0859742	0.0519418	359	0.910504
GTEx_Brain_Cerebellum_NPC_BRD.K84571636_10É M_24h	-0.0850666	0.0537995	359	0.910504
GTEx_Brain_Cerebellum_NPC_danoprevir_10É M_24h	-0.0861872	0.0515133	359	0.910504
GTEx_Brain_Cerebellum_NPC_SCH.23390_10É M_24h	-0.0850338	0.0538676	359	0.910504
GTEx_Brain_Cerebellum_NPC_lobelanidine_10É M_24h	-0.0849285	0.0540869	359	0.910504
GTEx_Brain_Cerebellum_NPC_LY.303511_10É M_24h	-0.0854781	0.052951	359	0.910504
GTEx_Brain_Cerebellum_NPC_morphothebaine_10É M_24h	-0.0848044	0.054346	359	0.910504
GTEx_Brain_Cerebellum_NPC_isosalsoline_10É M_24h	-0.0850688	0.053795	359	0.910504
GTEx_Brain_Cortex_NPC_BRD.K47703442_10É M_24h	-0.10731	0.0522663	230	0.910504
GTEx_Brain_Cortex_NPC_BRD.K82971429_10É M_24h	-0.106693	0.0532776	230	0.910504
GTEx_Brain_Cortex_NPC_BRD.K16541732_10É M_24h	-0.106693	0.0532768	230	0.910504
GTEx_Brain_Cortex_NPC_wortmannin_10É M_24h.2	-0.106768	0.0531544	230	0.910504
GTEx_Brain_Cortex_NPC_CGP.57380_10É M_24h	-0.106512	0.0535762	230	0.910504
GTEx_Brain_Cortex_NPC_L.689560_10É M_24h.1	-0.106666	0.0533228	230	0.910504
GTEx_Brain_Cortex_NPC_GP.2a_10É M_24h	-0.106715	0.0532406	230	0.910504
GTEx_Brain_Cortex_NPC_BRD.K85593835_10É M_24h	-0.106521	0.0535623	230	0.910504
GTEx_Brain_Cortex_NPC_WAY.100635_10É M_24h	-0.107508	0.0519456	230	0.910504
GTEx_Brain_Cortex_NPC_BRD.K75971499_10É M_6h	-0.106662	0.0533284	230	0.910504
GTEx_Brain_Frontal_Cortex_BA9_NPC_erythrosine_10É M_24h	-0.12318	0.0547633	170	0.910504
GTEx_Brain_Frontal_Cortex_BA9_NPC_tangeritin_10É M_24h	-0.124061	0.0534959	170	0.910504
GTEx_Brain_Frontal_Cortex_BA9_NPC_fluspirilene_10É M_24h	-0.12461	0.0527191	170	0.910504
GTEx_Brain_Frontal_Cortex_BA9_NPC_trifluoperazine_10É M_24h	-0.125152	0.0519595	170	0.910504
GTEx_Brain_Hippocampus_NPC_trichostatin.a_10É M_24h	-0.145727	0.0517434	126	0.910504
GTEx_Brain_Hippocampus_NPC_trichostatin.a_10É M_24h.1	-0.145793	0.0516644	126	0.910504
GTEx_Brain_Hippocampus_NPC_BRD.K06765193_10É M_24h	-0.145037	0.0525745	126	0.910504
GTEx_Brain_Hippocampus_NPC_TUL.XX023_10É M_24h	-0.143222	0.0548103	126	0.910504
GTEx_Brain_Hippocampus_NPC_BRD.K48950795_10É M_24h	-0.145217	0.0523564	126	0.910504
GTEx_Brain_Hippocampus_NPC_vorinostat_10É M_24h.1	-0.145226	0.0523458	126	0.910504
GTEx_Brain_Hippocampus_NPC_GSK.1070916_10É M_24h	-0.145868	0.0515748	126	0.910504
GTEx_Brain_Hippocampus_NPC_vincristine_10É M_24h.1	-0.144488	0.0532432	126	0.910504
GTEx_Brain_Hippocampus_NPC_vorinostat_10É M_24h.4	-0.144047	0.0537851	126	0.910504
GTEx_Brain_Hippocampus_NPC_chloroquine_10É M_24h	-0.143372	0.054623	126	0.910504
GTEx_Brain_Hippocampus_NPC_tremorine_10É M_24h	-0.144278	0.0535007	126	0.910504
GTEx_Brain_Hippocampus_NPC_fenofibrate_10É M_24h	-0.145121	0.0524727	126	0.910504
GTEx_Brain_Hippocampus_NPC_strophanthidin_10É M_24h	-0.14432	0.0534488	126	0.910504
GTEx_Brain_Hippocampus_NPC_BRD.K91834385_10É M_24h	-0.144891	0.0527508	126	0.910504
GTEx_Brain_Hippocampus_NPC_trichostatin.a_10É M_24h.11	-0.143498	0.0544658	126	0.910504
GTEx_Brain_Hippocampus_NPC_chlorpromazine_10É M_6h.1	-0.14345	0.0545256	126	0.910504
GTEx_Brain_Hippocampus_NPC_BG.1030_10É M_24h	-0.144759	0.0529114	126	0.910504
GTEx_Brain_Hippocampus_NPC_itdac.1_10É M_6h	-0.145046	0.0525636	126	0.910504
GTEx_Brain_Hypothalamus_NPC_penitrem.a_10É M_24h	-0.147858	0.0542744	119	0.910504
GTEx_Brain_Hypothalamus_NPC_niclosamide_10É M_24h	-0.148015	0.0540854	119	0.910504
GTEx_Brain_Hypothalamus_NPC_BRD.K10939925_10É M_6h	-0.149525	0.0522901	119	0.910504
GTEx_Brain_Hypothalamus_NPC_KDM.096_10É M_6h	-0.147466	0.0547492	119	0.910504
GTEx_Brain_Hypothalamus_NPC_BRD.K80062189_10É M_6h	-0.149457	0.0523696	119	0.910504
GTEx_Brain_Hypothalamus_NPC_glucosamine_10É M_24h	-0.14867	0.0533005	119	0.910504
GTEx_Brain_Nucleus_accumbens_basal_ganglia_NPC_TUL.XX025TFA_10É M_24h	-0.12157	0.0529903	178	0.910504
GTEx_Brain_Nucleus_accumbens_basal_ganglia_NPC_BRD.K32896438_10É M_24h	-0.121858	0.052576	178	0.910504
GTEx_Brain_Nucleus_accumbens_basal_ganglia_NPC_BRD.K58972465_10É M_24h	-0.1212	0.0535282	178	0.910504
GTEx_Brain_Nucleus_accumbens_basal_ganglia_NPC_BRD.K35638681_10É M_24h	-0.121832	0.0526134	178	0.910504
GTEx_Brain_Nucleus_accumbens_basal_ganglia_NPC_suloctidil_10É M_24h	-0.121372	0.0532773	178	0.910504
GTEx_Brain_Nucleus_accumbens_basal_ganglia_NPC_PHA.665752_10É M_24h	-0.122586	0.0515361	178	0.910504
GTEx_Brain_Nucleus_accumbens_basal_ganglia_NPC_tiotidine_10É M_24h	-0.122136	0.0521763	178	0.910504
GTEx_Brain_Nucleus_accumbens_basal_ganglia_NPC_trichostatin.a_3É M_24h	-0.122722	0.0513451	178	0.910504
GTEx_Brain_Nucleus_accumbens_basal_ganglia_NPC_norcitalopram_10É M_24h	-0.122402	0.0517972	178	0.910504
GTEx_Brain_Nucleus_accumbens_basal_ganglia_NPC_LBH.589_10É M_24h	-0.120245	0.0549361	178	0.910504
GTEx_Brain_Putamen_basal_ganglia_NPC_K784.3131_10É M_24h	-0.12744	0.0547098	159	0.910504
GTEx_Brain_Putamen_basal_ganglia_NPC_belinostat_10É M_24h	-0.128889	0.0527055	159	0.910504
GTEx_Brain_Putamen_basal_ganglia_NPC_BRD.K48716658_10É M_24h	-0.129465	0.0519251	159	0.910504
GTEx_Brain_Putamen_basal_ganglia_NPC_norethisterone_10É M_24h	-0.129901	0.0513407	159	0.910504
GTEx_Brain_Putamen_basal_ganglia_NPC_medrysone_10É M_24h	-0.12847	0.0532796	159	0.910504
GTEx_Brain_Putamen_basal_ganglia_NPC_papaverine_10É M_24h	-0.129043	0.0524964	159	0.910504
GTEx_Brain_Putamen_basal_ganglia_NPC_hexamethyleneamiloride_10É M_24h	-0.129027	0.0525174	159	0.910504
GTEx_Brain_Putamen_basal_ganglia_NPC_pargyline_10É M_24h	-0.128809	0.0528154	159	0.910504
GTEx_Brain_Putamen_basal_ganglia_NPC_BRD.K98062050_10É M_24h	-0.12963	0.0517043	159	0.910504
GTEx_Brain_Putamen_basal_ganglia_NPC_BRD.K73400194_10É M_24h	-0.127661	0.0544006	159	0.910504
GTEx_Brain_Putamen_basal_ganglia_NPC_BRD.K49612115_10É M_24h	-0.129201	0.0522818	159	0.910504
GTEx_Brain_Putamen_basal_ganglia_NPC_BG.1010_10É M_24h	-0.128341	0.0534562	159	0.910504
GTEx_Brain_Anterior_cingulate_cortex_BA24_NPC_XMD.885_10.0um_24h	-0.134129	0.0514623	149	0.910504
GTEx_Brain_Anterior_cingulate_cortex_BA24_NPC_GSK.1059615_10.0um_24h.2	-0.133495	0.0522881	149	0.910504
GTEx_Brain_Caudate_basal_ganglia_NPC_CGP.60474_10.0um_24h.1	-0.112258	0.0545192	205	0.910504
GTEx_Brain_Caudate_basal_ganglia_NPC_JNK.IN.5A_0.37um_24h	-0.113924	0.0519249	205	0.910504
GTEx_Brain_Cerebellar_Hemisphere_NPC_ALW.II.49.7_10.0um_24h	-0.101692	0.0515811	258	0.910504
GTEx_Brain_Cerebellar_Hemisphere_NPC_KIN001.270_10.0um_24h	-0.101364	0.0521426	258	0.910504
GTEx_Brain_Cerebellar_Hemisphere_NPC_olaparib_0.37um_24h	-0.100277	0.054036	258	0.910504
GTEx_Brain_Cerebellar_Hemisphere_NPC_UNC.1215_3.33um_24h	-0.0998616	0.0547739	258	0.910504
GTEx_Brain_Cerebellar_Hemisphere_NPC_KIN001.127_1.11um_24h	-0.100288	0.0540169	258	0.910504
GTEx_Brain_Cerebellum_NPC_BIX.01294_3.33um_24h	-0.0860937	0.051701	359	0.910504
GTEx_Brain_Cerebellum_NPC_SB.239063_0.37um_24h	-0.0856257	0.0526491	359	0.910504
GTEx_Brain_Cortex_NPC_SB.203580_0.37um_24h	-0.107453	0.0520342	230	0.910504
GTEx_Brain_Cortex_NPC_GSK.2110183_2.5um_6h.2	-0.107263	0.052344	230	0.910504
GTEx_Brain_Frontal_Cortex_BA9_NPC_NVP.BGJ398_3.33um_24h	-0.123332	0.054543	170	0.910504
GTEx_Brain_Frontal_Cortex_BA9_NPC_CC.401_5.0um_6h.1	-0.123486	0.0543214	170	0.910504
GTEx_Brain_Hypothalamus_NPC_JWE.035_10.0um_24h	-0.149104	0.052785	119	0.910504
GTEx_Brain_Hypothalamus_NPC_CC.401_0.37um_24h	-0.147705	0.0544596	119	0.910504
GTEx_Brain_Hypothalamus_NPC_selumetinib_5.5um_6h.1	-0.147652	0.0545237	119	0.910504
GTEx_Brain_Nucleus_accumbens_basal_ganglia_NPC_TPCA.1_10.0um_24h	-0.122593	0.051527	178	0.910504
GTEx_Brain_Nucleus_accumbens_basal_ganglia_NPC_bosutinib_10.0um_24h	-0.121678	0.0528351	178	0.910504
GTEx_Brain_Nucleus_accumbens_basal_ganglia_NPC_doramapimod_0.04um_24h	-0.121714	0.0527829	178	0.910504
GTEx_Brain_Nucleus_accumbens_basal_ganglia_NPC_GSK.1059615_3.33um_24h	-0.120962	0.0538768	178	0.910504
GTEx_Brain_Nucleus_accumbens_basal_ganglia_NPC_ponatinib_0.12um_24h	-0.120863	0.0540219	178	0.910504
GTEx_Brain_Nucleus_accumbens_basal_ganglia_NPC_pazopanib_40.0um_6h	-0.122015	0.05235	178	0.910504
GTEx_Brain_Putamen_basal_ganglia_NPC_BIX.01294_0.37um_24h	-0.128568	0.0531443	159	0.910504
GTEx_Brain_Putamen_basal_ganglia_NPC_SYK.inhibitor_1.11um_24h	-0.129443	0.0519552	159	0.910504
GTEx_Brain_Anterior_cingulate_cortex_BA24_NPC.CAS9_SAR.245409_10.0um_24h	-0.132634	0.0534266	149	0.910504
GTEx_Brain_Anterior_cingulate_cortex_BA24_NPC.CAS9_JQ1...._10.0um_24h.1	-0.133672	0.0520556	149	0.910504
GTEx_Brain_Anterior_cingulate_cortex_BA24_NPC.CAS9_mocetinostat_1.11um_24h	-0.132431	0.0536981	149	0.910504
GTEx_Brain_Anterior_cingulate_cortex_BA24_NPC.CAS9_mocetinostat_0.37um_24h	-0.132512	0.0535889	149	0.910504
GTEx_Brain_Caudate_basal_ganglia_NPC.CAS9_MK.1775_0.04um_24h	-0.113884	0.0519866	205	0.910504
GTEx_Brain_Caudate_basal_ganglia_NPC.CAS9_mocetinostat_10.0um_24h	-0.114258	0.0514173	205	0.910504
GTEx_Brain_Caudate_basal_ganglia_NPC.CAS9_saracatinib_0.04um_24h	-0.113071	0.05324	205	0.910504
GTEx_Brain_Caudate_basal_ganglia_NPC.CAS9_AZD.1480_0.12um_24h	-0.1125	0.054136	205	0.910504
GTEx_Brain_Cortex_NPC.CAS9_dasatinib_10.0um_24h.1	-0.107185	0.0524702	230	0.910504
GTEx_Brain_Cortex_NPC.CAS9_GSK.429286A_0.04um_24h	-0.105916	0.054572	230	0.910504
GTEx_Brain_Hippocampus_NPC.CAS9_SGI.1776_0.04um_24h	-0.145524	0.0519859	126	0.910504
GTEx_Brain_Hippocampus_NPC.CAS9_KIN001.242_3.33um_24h	-0.145358	0.0521865	126	0.910504
GTEx_Brain_Hypothalamus_NPC.CAS9_VE.821_0.04um_24h	-0.149966	0.051774	119	0.910504
GTEx_Brain_Nucleus_accumbens_basal_ganglia_NPC.CAS9_BGT.226_3.33um_24h	-0.120841	0.0540536	178	0.910504
GTEx_Brain_Putamen_basal_ganglia_NPC.CAS9_mocetinostat_1.11um_24h	-0.12838	0.0534026	159	0.910504
GTEx_Brain_Putamen_basal_ganglia_NPC.CAS9_BIX.01294_10.0um_24h	-0.128288	0.0535303	159	0.910504
GTEx_Brain_Anterior_cingulate_cortex_BA24_NPC.TAK_PF.04217903_0.37um_24h	-0.132746	0.0532768	149	0.910504
GTEx_Brain_Caudate_basal_ganglia_NPC.TAK_tivantinib_0.04um_24h	-0.114286	0.0513741	205	0.910504
GTEx_Brain_Caudate_basal_ganglia_NPC.TAK_CGP.60474_0.37um_24h	-0.113332	0.0528354	205	0.910504
GTEx_Brain_Caudate_basal_ganglia_NPC.TAK_EX.527_3.33um_24h	-0.113451	0.0526517	205	0.910504
GTEx_Brain_Caudate_basal_ganglia_NPC.TAK_aurora.a.inhibitor.i_3.33um_24h	-0.112289	0.0544694	205	0.910504
GTEx_Brain_Cerebellar_Hemisphere_NPC.TAK_BS.181_0.37um_24h	-0.101263	0.0523159	258	0.910504
GTEx_Brain_Cerebellar_Hemisphere_NPC.TAK_decitabine_3.33um_24h	-0.100284	0.0540233	258	0.910504
GTEx_Brain_Cerebellum_NPC.TAK_epz004777_3.0um_6h.1	-0.0861232	0.0516417	359	0.910504
GTEx_Brain_Cerebellum_NPC.TAK_bafilomycina1_0.05um_6h	-0.0854428	0.0530232	359	0.910504
GTEx_Brain_Cortex_NPC.TAK_UNC.1215_0.12um_24h	-0.107385	0.0521449	230	0.910504
GTEx_Brain_Cortex_NPC.TAK_SB.239063_3.33um_24h	-0.107041	0.0527063	230	0.910504
GTEx_Brain_Cortex_NPC.TAK_BRD.K68548958_25.0um_6h	-0.105894	0.054609	230	0.910504
GTEx_Brain_Frontal_Cortex_BA9_NPC.TAK_dinaciclib_10.0um_24h	-0.123346	0.0545236	170	0.910504
GTEx_Brain_Hippocampus_NPC.TAK_TPCA.1_0.37um_24h	-0.144458	0.0532796	126	0.910504
GTEx_Brain_Hypothalamus_NPC.TAK_PD.0325901_0.37um_24h	-0.149275	0.0525832	119	0.910504
GTEx_Brain_Hypothalamus_NPC.TAK_BMS.509744_10.0um_24h	-0.147491	0.0547189	119	0.910504
GTEx_Brain_Nucleus_accumbens_basal_ganglia_NPC.TAK_dinaciclib_10.0um_24h	-0.122392	0.0518123	178	0.910504
GTEx_Brain_Nucleus_accumbens_basal_ganglia_NPC.TAK_WZ.7043_1.11um_24h	-0.121002	0.0538183	178	0.910504
GTEx_Brain_Nucleus_accumbens_basal_ganglia_NPC.TAK_vorinostat_3.33um_24h	-0.121826	0.0526211	178	0.910504
GTEx_Brain_Nucleus_accumbens_basal_ganglia_NPC.TAK_tie2.kinase.inhibitor_0.04um_24h	-0.120308	0.0548412	178	0.910504
GTEx_Brain_Putamen_basal_ganglia_NPC.TAK_BS.181_3.33um_24h	-0.128271	0.053553	159	0.910504
GTEx_Brain_Putamen_basal_ganglia_NPC.TAK_vorinostat_10.0um_24h.1	-0.128698	0.0529664	159	0.910504
GTEx_Brain_Putamen_basal_ganglia_NPC.TAK_AZD.1480_0.37um_24h	-0.128488	0.053255	159	0.910504
GTEx_Colon_Sigmoid_AGS_BRD.A36275421_10É M_6h	-0.0942445	0.0546264	290	0.910504
GTEx_Colon_Sigmoid_AGS_BRD.K41087962_500nM_6h	-0.0951385	0.0529582	290	0.910504
GTEx_Colon_Transverse_AGS_chaetocin_100nM_6h	-0.0935391	0.0529469	300	0.910504
GTEx_Colon_Transverse_AGS_LDN.193189_10É M_6h	-0.0930088	0.0539481	300	0.910504
GTEx_Small_Intestine_Terminal_Ileum_AGS_kinetin.riboside_10É M_6h	-0.131464	0.0532174	152	0.910504
GTEx_Colon_Sigmoid_CL34_HLI.373_10É M_6h	-0.0960001	0.051389	290	0.910504
GTEx_Small_Intestine_Terminal_Ileum_CL34_wortmannin_10É M_6h	-0.132692	0.0515879	152	0.910504
GTEx_Small_Intestine_Terminal_Ileum_CL34_methylene.blue_10É M_6h	-0.132177	0.0522662	152	0.910504
GTEx_Colon_Sigmoid_HCT116_RLM.2.12_10É M_6h	-0.0953023	0.0526571	290	0.910504
GTEx_Colon_Sigmoid_HCT116_AKT.inhibitor.IV_10É M_6h	-0.0952849	0.0526891	290	0.910504
GTEx_Colon_Sigmoid_HCT116_orantinib_5É M_6h	-0.0953288	0.0526086	290	0.910504
GTEx_Colon_Sigmoid_HCT116_15.delta.prostaglandin.j2_10É M_6h	-0.0959098	0.0515517	290	0.910504
GTEx_Colon_Transverse_HCT116_RLM.2.12_10É M_6h	-0.0933309	0.0533381	300	0.910504
GTEx_Small_Intestine_Terminal_Ileum_HCT116_YM.155_500nM_6h	-0.130201	0.0549341	152	0.910504
GTEx_Colon_Sigmoid_HT115_manumycin.a_10É M_6h	-0.0952996	0.0526621	290	0.910504
GTEx_Colon_Sigmoid_HT115_amiodarone_10É M_6h	-0.0951911	0.0528614	290	0.910504
GTEx_Colon_Transverse_HT115_PRL.3.inhibitor.I_40É M_6h	-0.093288	0.0534191	300	0.910504
GTEx_Colon_Transverse_HT115_AR.C133057XX_10É M_6h	-0.09426	0.0516094	300	0.910504
GTEx_Colon_Transverse_HT115_GMX.1778_100nM_6h	-0.0927775	0.0543895	300	0.910504
GTEx_Colon_Transverse_HT115_nifedipine_10É M_6h	-0.093444	0.0531254	300	0.910504
GTEx_Small_Intestine_Terminal_Ileum_HT115_oligomycin.a_10É M_6h	-0.130855	0.0540391	152	0.910504
GTEx_Small_Intestine_Terminal_Ileum_HT115_BRD.K64970062_10É M_6h	-0.132528	0.0518031	152	0.910504
GTEx_Colon_Sigmoid_HT29_niclosamide_10É M_6h	-0.0941642	0.0547782	290	0.910504
GTEx_Colon_Sigmoid_HT29_N.methylquipazine_10É M_24h	-0.0941554	0.0547949	290	0.910504
GTEx_Colon_Sigmoid_HT29_6.benzylaminopurine_10É M_24h	-0.094127	0.0548486	290	0.910504
GTEx_Colon_Sigmoid_HT29_ceramide_10É M_6h.1	-0.095779	0.0517882	290	0.910504
GTEx_Colon_Sigmoid_HT29_BRD.K18761689_10É M_24h	-0.0946748	0.0538183	290	0.910504
GTEx_Colon_Sigmoid_HT29_BRD.K59761766_10É M_24h	-0.0955914	0.0521288	290	0.910504
GTEx_Colon_Sigmoid_HT29_BRD.K86456986_10É M_6h	-0.0952515	0.0527504	290	0.910504
GTEx_Colon_Sigmoid_HT29_BRD.K16309743_10É M_6h	-0.0950864	0.0530544	290	0.910504
GTEx_Colon_Sigmoid_HT29_BRD.K96167523_10É M_6h	-0.0955595	0.0521869	290	0.910504
GTEx_Colon_Sigmoid_HT29_fipronil_10É M_6h.1	-0.0950787	0.0530687	290	0.910504
GTEx_Colon_Sigmoid_HT29_dephostatin_10É M_6h.1	-0.0948132	0.0535606	290	0.910504
GTEx_Colon_Sigmoid_HT29_BRD.K57280824_5É M_24h	-0.0943275	0.0544697	290	0.910504
GTEx_Colon_Sigmoid_HT29_BRD.K43453714_5É M_24h	-0.0947396	0.0536975	290	0.910504
GTEx_Colon_Sigmoid_HT29_BRD.K36618611_5É M_24h	-0.0952906	0.0526786	290	0.910504
GTEx_Colon_Sigmoid_HT29_BRD.K19011062_5É M_24h	-0.0955447	0.0522138	290	0.910504
GTEx_Colon_Sigmoid_HT29_BRD.K05688054_5É M_24h	-0.0956448	0.0520317	290	0.910504
GTEx_Colon_Sigmoid_HT29_BRD.K45319854_5É M_24h	-0.095207	0.0528323	290	0.910504
GTEx_Colon_Sigmoid_HT29_BRD.K52403701_5É M_24h	-0.0945455	0.0540603	290	0.910504
GTEx_Colon_Sigmoid_HT29_BRD.K64582453_5É M_24h	-0.0944155	0.0543042	290	0.910504
GTEx_Colon_Sigmoid_HT29_BRD.K10268154_5É M_24h	-0.0958631	0.051636	290	0.910504
GTEx_Colon_Sigmoid_HT29_BRD.K49283955_5É M_24h	-0.0955264	0.0522471	290	0.910504
GTEx_Colon_Sigmoid_HT29_SA.1459261_5É M_24h	-0.0941237	0.0548549	290	0.910504
GTEx_Colon_Sigmoid_HT29_BRD.K99902401_5É M_24h	-0.0949506	0.0533055	290	0.910504
GTEx_Colon_Sigmoid_HT29_BRD.K45319476_5É M_24h	-0.0949453	0.0533153	290	0.910504
GTEx_Colon_Sigmoid_HT29_BRD.K67402106_5É M_24h	-0.0948948	0.053409	290	0.910504
GTEx_Colon_Sigmoid_HT29_BRD.K67653084_5É M_24h	-0.0947571	0.053665	290	0.910504
GTEx_Colon_Sigmoid_HT29_BRD.K19898724_5É M_24h	-0.094987	0.0532381	290	0.910504
GTEx_Colon_Sigmoid_HT29_BRD.K19911709_5É M_24h	-0.0948568	0.0534794	290	0.910504
GTEx_Colon_Sigmoid_HT29_BRD.K26150272_5É M_24h	-0.0950876	0.0530521	290	0.910504
GTEx_Colon_Sigmoid_HT29_BRD.K86089324_5É M_24h	-0.0951693	0.0529015	290	0.910504
GTEx_Colon_Sigmoid_HT29_BRD.K22314621_5É M_24h	-0.0959607	0.05146	290	0.910504
GTEx_Colon_Sigmoid_HT29_BRD.K96522482_5É M_24h	-0.0946842	0.0538009	290	0.910504
GTEx_Colon_Sigmoid_HT29_BRD.K44410738_10É M_24h	-0.0947922	0.0535997	290	0.910504
GTEx_Colon_Sigmoid_HT29_BRD.K98850601_10É M_24h	-0.0957111	0.0519113	290	0.910504
GTEx_Colon_Sigmoid_HT29_MW.SHH.61_3É M_24h	-0.0958261	0.0517029	290	0.910504
GTEx_Colon_Sigmoid_HT29_panobinostat_0.04É M_24h	-0.0955194	0.0522599	290	0.910504
GTEx_Colon_Sigmoid_HT29_tozasertib_0.37É M_24h	-0.0952055	0.052835	290	0.910504
GTEx_Colon_Sigmoid_HT29_benzohydroxamic.acid_0.12É M_24h	-0.0951449	0.0529464	290	0.910504
GTEx_Colon_Sigmoid_HT29_BRD.K59019422_0.04É M_24h	-0.0943771	0.0543764	290	0.910504
GTEx_Colon_Sigmoid_HT29_raloxifene_0.37É M_24h.3	-0.0943696	0.0543905	290	0.910504
GTEx_Colon_Transverse_HT29_fluorometholone_10É M_6h	-0.092791	0.0543636	300	0.910504
GTEx_Colon_Transverse_HT29_mepireserpate_10É M_6h	-0.0941092	0.0518869	300	0.910504
GTEx_Colon_Transverse_HT29_resmethrin_10É M_6h	-0.09296	0.054041	300	0.910504
GTEx_Colon_Transverse_HT29_FGIN.1.27_10É M_6h	-0.0930453	0.0538788	300	0.910504
GTEx_Colon_Transverse_HT29_geldanamycin_10É M_24h.1	-0.0936813	0.0526809	300	0.910504
GTEx_Colon_Transverse_HT29_vemurafenib_10É M_6h	-0.0928261	0.0542964	300	0.910504
GTEx_Colon_Transverse_HT29_terbinafine_10É M_6h	-0.0939643	0.0521547	300	0.910504
GTEx_Colon_Transverse_HT29_U.0126_10É M_6h	-0.0933726	0.0532596	300	0.910504
GTEx_Colon_Transverse_HT29_RK.682_10É M_6h.1	-0.0930318	0.0539044	300	0.910504
GTEx_Colon_Transverse_HT29_emodic.acid_10É M_6h	-0.0935344	0.0529556	300	0.910504
GTEx_Colon_Transverse_HT29_IKK.2.inhibitor.V_10É M_6h.1	-0.0941728	0.0517698	300	0.910504
GTEx_Colon_Transverse_HT29_BRD.K14636731_10É M_6h	-0.0934218	0.053167	300	0.910504
GTEx_Colon_Transverse_HT29_BRD.K06809080_5É M_24h	-0.0938464	0.0523734	300	0.910504
GTEx_Colon_Transverse_HT29_SD.6.035.A12_5É M_24h	-0.0943647	0.0514174	300	0.910504
GTEx_Colon_Transverse_HT29_BRD.K65608865_5É M_24h	-0.0929076	0.0541409	300	0.910504
GTEx_Colon_Transverse_HT29_BRD.K54051742_5É M_24h	-0.0927574	0.054428	300	0.910504
GTEx_Colon_Transverse_HT29_BRD.K85815049_5É M_24h	-0.0936321	0.0527728	300	0.910504
GTEx_Colon_Transverse_HT29_BRD.K72001456_5É M_24h	-0.0939693	0.0521455	300	0.910504
GTEx_Colon_Transverse_HT29_BRD.K37795187_5É M_24h	-0.0927619	0.0544193	300	0.910504
GTEx_Colon_Transverse_HT29_BRD.K65633533_5É M_24h	-0.0938344	0.0523957	300	0.910504
GTEx_Colon_Transverse_HT29_BRD.K74144406_5É M_24h	-0.0928049	0.054337	300	0.910504
GTEx_Colon_Transverse_HT29_BRD.K06209369_5É M_24h	-0.0942191	0.0516845	300	0.910504
GTEx_Colon_Transverse_HT29_BRD.K59253994_5É M_24h	-0.0933318	0.0533365	300	0.910504
GTEx_Colon_Transverse_HT29_BRD.K81614512_5É M_24h	-0.094089	0.0519242	300	0.910504
GTEx_Colon_Transverse_HT29_avrainvillamide.analog.2_10É M_24h	-0.0931785	0.0536261	300	0.910504
GTEx_Colon_Transverse_HT29_genistein_0.12É M_24h.1	-0.0933867	0.0532331	300	0.910504
GTEx_Colon_Transverse_HT29_BRD.K59019422_0.04É M_24h	-0.0928336	0.0542822	300	0.910504
GTEx_Small_Intestine_Terminal_Ileum_HT29_zoxazolamine_10É M_6h	-0.130867	0.0540228	152	0.910504
GTEx_Small_Intestine_Terminal_Ileum_HT29_lasalocid_10É M_6h	-0.132214	0.0522176	152	0.910504
GTEx_Small_Intestine_Terminal_Ileum_HT29_siguazodan_10É M_6h	-0.132203	0.0522313	152	0.910504
GTEx_Small_Intestine_Terminal_Ileum_HT29_BRD.A36275421_10É M_24h	-0.132856	0.0513734	152	0.910504
GTEx_Small_Intestine_Terminal_Ileum_HT29_triptolide_100nM_6h	-0.131148	0.0536419	152	0.910504
GTEx_Small_Intestine_Terminal_Ileum_HT29_methylene.blue_10É M_6h	-0.132449	0.0519066	152	0.910504
GTEx_Small_Intestine_Terminal_Ileum_HT29_emetine_10É M_24h	-0.131494	0.053176	152	0.910504
GTEx_Small_Intestine_Terminal_Ileum_HT29_BRD.K39522184_10É M_24h	-0.132661	0.0516282	152	0.910504
GTEx_Small_Intestine_Terminal_Ileum_HT29_KU.C103882_10É M_6h	-0.131291	0.0534495	152	0.910504
GTEx_Small_Intestine_Terminal_Ileum_HT29_BRD.K79251086_10É M_6h	-0.130462	0.0545749	152	0.910504
GTEx_Small_Intestine_Terminal_Ileum_HT29_clotrimazole_10É M_6h	-0.132754	0.0515074	152	0.910504
GTEx_Small_Intestine_Terminal_Ileum_HT29_doxorubicin_10É M_6h.2	-0.131879	0.0526621	152	0.910504
GTEx_Small_Intestine_Terminal_Ileum_HT29_ST.4029487_10É M_6h	-0.132812	0.0514313	152	0.910504
GTEx_Small_Intestine_Terminal_Ileum_HT29_trimethobenzamide_10É M_6h	-0.131272	0.0534749	152	0.910504
GTEx_Small_Intestine_Terminal_Ileum_HT29_nisoxetine_10É M_6h	-0.131843	0.0527101	152	0.910504
GTEx_Small_Intestine_Terminal_Ileum_HT29_PD.407824_10É M_6h	-0.131776	0.0527999	152	0.910504
GTEx_Small_Intestine_Terminal_Ileum_HT29_cycloheximide_10É M_6h.4	-0.132528	0.0518032	152	0.910504
GTEx_Small_Intestine_Terminal_Ileum_HT29_IKK.2.inhibitor.V_10É M_6h.1	-0.131843	0.0527101	152	0.910504
GTEx_Small_Intestine_Terminal_Ileum_HT29_BRD.K39732687_10É M_6h	-0.132017	0.0524782	152	0.910504
GTEx_Small_Intestine_Terminal_Ileum_HT29_BRD.K06397242_5É M_24h	-0.131889	0.0526486	152	0.910504
GTEx_Small_Intestine_Terminal_Ileum_HT29_BRD.K31883841_5É M_24h	-0.130379	0.0546899	152	0.910504
GTEx_Small_Intestine_Terminal_Ileum_HT29_BRD.K11483659_5É M_24h	-0.132535	0.0517942	152	0.910504
GTEx_Small_Intestine_Terminal_Ileum_HT29_BRD.K53949821_5É M_24h	-0.131904	0.0526281	152	0.910504
GTEx_Small_Intestine_Terminal_Ileum_HT29_BRD.K34382714_5É M_24h	-0.130941	0.0539231	152	0.910504
GTEx_Small_Intestine_Terminal_Ileum_HT29_BRD.K42618289_5É M_24h	-0.131476	0.0532014	152	0.910504
GTEx_Small_Intestine_Terminal_Ileum_HT29_SA.1459234_5É M_24h	-0.131443	0.053245	152	0.910504
GTEx_Small_Intestine_Terminal_Ileum_HT29_BRD.K11258147_5É M_24h	-0.13205	0.0524351	152	0.910504
GTEx_Small_Intestine_Terminal_Ileum_HT29_BRD.K60796852_5É M_24h	-0.132132	0.0523264	152	0.910504
GTEx_Small_Intestine_Terminal_Ileum_HT29_BRD.K29582182_5É M_24h	-0.131187	0.0535901	152	0.910504
GTEx_Small_Intestine_Terminal_Ileum_HT29_BRD.K37273423_5É M_24h	-0.131647	0.0529711	152	0.910504
GTEx_Small_Intestine_Terminal_Ileum_HT29_BRD.K42251804_5É M_24h	-0.130592	0.0543976	152	0.910504
GTEx_Small_Intestine_Terminal_Ileum_HT29_BRD.K09335206_5É M_24h	-0.132268	0.0521455	152	0.910504
GTEx_Small_Intestine_Terminal_Ileum_HT29_BRD.K57420195_5É M_24h	-0.130232	0.0548918	152	0.910504
GTEx_Small_Intestine_Terminal_Ileum_HT29_BRD.K88899793_5É M_24h	-0.130389	0.0546758	152	0.910504
GTEx_Small_Intestine_Terminal_Ileum_HT29_BRD.K41595225_5É M_24h	-0.131397	0.053307	152	0.910504
GTEx_Small_Intestine_Terminal_Ileum_HT29_BRD.K21246672_5É M_24h	-0.131759	0.0528217	152	0.910504
GTEx_Small_Intestine_Terminal_Ileum_HT29_BRD.K27622376_10É M_24h	-0.132725	0.0515454	152	0.910504
GTEx_Small_Intestine_Terminal_Ileum_HT29_avicin.g_10É M_6h	-0.132374	0.0520066	152	0.910504
GTEx_Small_Intestine_Terminal_Ileum_HT29_trichostatin.a_3.33É M_24h	-0.130713	0.0542321	152	0.910504
GTEx_Small_Intestine_Terminal_Ileum_HT29_wortmannin_3.33É M_24h	-0.130595	0.0543939	152	0.910504
GTEx_Small_Intestine_Terminal_Ileum_HT29_staurosporine_0.04É M_24h	-0.130315	0.0547767	152	0.910504
GTEx_Colon_Sigmoid_HT29_WZ.3105_0.12um_24h	-0.09518	0.0528818	290	0.910504
GTEx_Colon_Sigmoid_HT29_NVP.AEW541_0.04um_24h	-0.0942054	0.0547002	290	0.910504
GTEx_Colon_Sigmoid_HT29_LDN.193189_10.0um_24h	-0.0949871	0.0532379	290	0.910504
GTEx_Colon_Sigmoid_HT29_GW.843682X_0.37um_24h	-0.0950778	0.0530703	290	0.910504
GTEx_Colon_Sigmoid_HT29_palbociclib_10.0um_24h	-0.0954349	0.0524142	290	0.910504
GTEx_Colon_Sigmoid_HT29_BMS.387032_1.11um_24h	-0.0949619	0.0532846	290	0.910504
GTEx_Colon_Sigmoid_HT29_BX.795_1.11um_24h	-0.0955032	0.0522896	290	0.910504
GTEx_Colon_Sigmoid_HT29_GSK.2334470_0.04um_24h	-0.0942898	0.0545409	290	0.910504
GTEx_Colon_Sigmoid_HT29_batimastat_3.33um_24h	-0.0960172	0.0513582	290	0.910504
GTEx_Colon_Sigmoid_HT29_ASA.404_0.37um_24h	-0.0951829	0.0528766	290	0.910504
GTEx_Colon_Sigmoid_HT29_MK.8245_3.33um_24h	-0.0957499	0.0518408	290	0.910504
GTEx_Colon_Sigmoid_HT29_bambuterol_3.33um_24h	-0.095324	0.0526174	290	0.910504
GTEx_Colon_Sigmoid_HT29_folic.acid_0.37um_24h	-0.0955799	0.0521497	290	0.910504
GTEx_Colon_Sigmoid_HT29_azathioprine_10.0um_24h	-0.0943902	0.0543518	290	0.910504
GTEx_Colon_Sigmoid_HT29_tivantinib_10.0um_24h.1	-0.0953472	0.0525748	290	0.910504
GTEx_Colon_Sigmoid_HT29_balicatib_3.33um_24h	-0.0959387	0.0514997	290	0.910504
GTEx_Colon_Sigmoid_HT29_AV.412_0.04um_24h	-0.0942894	0.0545416	290	0.910504
GTEx_Colon_Sigmoid_HT29_sulfadoxine_3.33um_24h	-0.0948275	0.053534	290	0.910504
GTEx_Colon_Sigmoid_HT29_trimethobenzamide_1.11um_24h	-0.0956254	0.0520668	290	0.910504
GTEx_Colon_Sigmoid_HT29_FK.866_0.04um_24h	-0.0950702	0.0530844	290	0.910504
GTEx_Colon_Sigmoid_HT29_eugenol_3.33um_24h	-0.0941652	0.0547764	290	0.910504
GTEx_Colon_Sigmoid_HT29_LY.215490_10.0um_24h	-0.0941417	0.0548209	290	0.910504
GTEx_Colon_Sigmoid_HT29_KX2.391_10.0um_24h	-0.0952906	0.0526786	290	0.910504
GTEx_Colon_Sigmoid_HT29_oxatomide_0.12um_24h	-0.0948384	0.0535137	290	0.910504
GTEx_Colon_Sigmoid_HT29_econazole_1.11um_24h	-0.0946363	0.0538903	290	0.910504
GTEx_Colon_Sigmoid_HT29_mirtazapine_1.11um_24h	-0.0951331	0.0529682	290	0.910504
GTEx_Colon_Sigmoid_HT29_methoxsalen_10.0um_24h	-0.0955997	0.0521136	290	0.910504
GTEx_Colon_Sigmoid_HT29_AZD.1480_1.11um_24h.1	-0.0956897	0.0519501	290	0.910504
GTEx_Colon_Sigmoid_HT29_MK.3207_3.33um_24h	-0.0949181	0.0533657	290	0.910504
GTEx_Colon_Sigmoid_HT29_probucol_1.11um_24h	-0.0955691	0.0521693	290	0.910504
GTEx_Colon_Sigmoid_HT29_floxuridine_10.0um_24h	-0.0950396	0.0531408	290	0.910504
GTEx_Colon_Sigmoid_HT29_irsogladine_10.0um_24h	-0.0941933	0.054723	290	0.910504
GTEx_Colon_Sigmoid_HT29_linifanib_10.0um_24h.1	-0.0944774	0.0541879	290	0.910504
GTEx_Colon_Sigmoid_HT29_linifanib_1.11um_24h.1	-0.0955651	0.0521767	290	0.910504
GTEx_Colon_Sigmoid_HT29_imatinib_0.37um_24h.1	-0.0955664	0.0521743	290	0.910504
GTEx_Colon_Sigmoid_HT29_nikethamide_1.11um_24h	-0.0945956	0.0539664	290	0.910504
GTEx_Colon_Sigmoid_HT29_ipriflavone_0.04um_24h	-0.0954387	0.0524073	290	0.910504
GTEx_Colon_Sigmoid_HT29_tamoxifen_0.12um_24h	-0.0941456	0.0548134	290	0.910504
GTEx_Colon_Transverse_HT29_AS.601245_1.11um_24h	-0.0928717	0.0542093	300	0.910504
GTEx_Colon_Transverse_HT29_trametinib_10.0um_24h	-0.0925381	0.0548492	300	0.910504
GTEx_Colon_Transverse_HT29_CGP.60474_3.33um_24h.2	-0.0932595	0.0534729	300	0.910504
GTEx_Colon_Transverse_HT29_motesanib_1.11um_24h	-0.0925581	0.0548107	300	0.910504
GTEx_Colon_Transverse_HT29_CGP.60474_0.37um_24h.4	-0.0935245	0.0529743	300	0.910504
GTEx_Colon_Transverse_HT29_dabrafenib_3.33um_24h	-0.0940643	0.0519698	300	0.910504
GTEx_Colon_Transverse_HT29_bambuterol_3.33um_24h	-0.0943139	0.0515104	300	0.910504
GTEx_Colon_Transverse_HT29_adoprazine_0.12um_24h	-0.0929066	0.0541428	300	0.910504
GTEx_Colon_Transverse_HT29_dacarbazine_1.11um_24h	-0.0928593	0.0542331	300	0.910504
GTEx_Colon_Transverse_HT29_omecamtiv.mecarbil_3.33um_24h	-0.0932972	0.0534019	300	0.910504
GTEx_Colon_Transverse_HT29_pelitinib_3.33um_24h.1	-0.0932961	0.0534039	300	0.910504
GTEx_Colon_Transverse_HT29_dalfampridine_0.37um_24h	-0.0939288	0.0522206	300	0.910504
GTEx_Colon_Transverse_HT29_butaclamol_0.12um_24h	-0.0925072	0.0549089	300	0.910504
GTEx_Colon_Transverse_HT29_ritonavir_3.33um_24h	-0.0936584	0.0527237	300	0.910504
GTEx_Colon_Transverse_HT29_elacridar_0.37um_24h	-0.0926526	0.054629	300	0.910504
GTEx_Colon_Transverse_HT29_PF.02545920_0.12um_24h	-0.0928539	0.0542433	300	0.910504
GTEx_Colon_Transverse_HT29_MK.0812_1.11um_24h	-0.0939041	0.0522664	300	0.910504
GTEx_Colon_Transverse_HT29_nicotine_0.12um_24h	-0.0933945	0.0532185	300	0.910504
GTEx_Colon_Transverse_HT29_adarotene_0.12um_24h	-0.0931061	0.0537634	300	0.910504
GTEx_Colon_Transverse_HT29_pimozide_10.0um_24h	-0.0942478	0.0516318	300	0.910504
GTEx_Colon_Transverse_HT29_climbazole_3.33um_24h	-0.0935397	0.0529458	300	0.910504
GTEx_Colon_Transverse_HT29_deoxycholic.acid_0.37um_24h	-0.0936796	0.052684	300	0.910504
GTEx_Colon_Transverse_HT29_tetrindole_0.04um_24h	-0.0936205	0.0527945	300	0.910504
GTEx_Colon_Transverse_HT29_equol_10.0um_24h	-0.0940877	0.0519267	300	0.910504
GTEx_Colon_Transverse_HT29_hymecromone_0.37um_24h	-0.0931755	0.0536318	300	0.910504
GTEx_Colon_Transverse_HT29_febuxostat_1.11um_24h	-0.0939528	0.0521761	300	0.910504
GTEx_Colon_Transverse_HT29_navitoclax_10.0um_24h	-0.0934929	0.0530336	300	0.910504
GTEx_Colon_Transverse_HT29_etodolac_1.11um_24h	-0.0938961	0.0522812	300	0.910504
GTEx_Colon_Transverse_HT29_ramipril_3.33um_24h	-0.0935367	0.0529515	300	0.910504
GTEx_Colon_Transverse_HT29_ranolazine_3.33um_24h	-0.092616	0.0546993	300	0.910504
GTEx_Colon_Transverse_HT29_spironolactone_1.11um_24h	-0.0942706	0.05159	300	0.910504
GTEx_Colon_Transverse_HT29_rosiglitazone_1.11um_24h	-0.0942669	0.0515967	300	0.910504
GTEx_Small_Intestine_Terminal_Ileum_HT29_SU.11274_0.04um_24h	-0.130953	0.0539065	152	0.910504
GTEx_Small_Intestine_Terminal_Ileum_HT29_JW.7.24.1_0.04um_24h	-0.131072	0.0537448	152	0.910504
GTEx_Small_Intestine_Terminal_Ileum_HT29_NVP.TAE226_1.11um_24h	-0.132667	0.0516214	152	0.910504
GTEx_Small_Intestine_Terminal_Ileum_HT29_SB.203580_3.33um_24h	-0.131879	0.0526623	152	0.910504
GTEx_Small_Intestine_Terminal_Ileum_HT29_CC.401_3.33um_24h	-0.131594	0.0530432	152	0.910504
GTEx_Small_Intestine_Terminal_Ileum_HT29_cefdinir_0.12um_24h	-0.131415	0.0532827	152	0.910504
GTEx_Small_Intestine_Terminal_Ileum_HT29_MG.132_20.0um_24h.35	-0.130739	0.0541971	152	0.910504
GTEx_Small_Intestine_Terminal_Ileum_HT29_imiloxan_0.04um_24h	-0.132508	0.0518302	152	0.910504
GTEx_Small_Intestine_Terminal_Ileum_HT29_phenformin_0.37um_24h	-0.130288	0.0548141	152	0.910504
GTEx_Small_Intestine_Terminal_Ileum_HT29_perampanel_1.11um_24h	-0.130254	0.0548612	152	0.910504
GTEx_Small_Intestine_Terminal_Ileum_HT29_AEE.788_10.0um_24h	-0.131814	0.0527483	152	0.910504
GTEx_Small_Intestine_Terminal_Ileum_HT29_MG.132_20.0um_24h.78	-0.132337	0.0520552	152	0.910504
GTEx_Small_Intestine_Terminal_Ileum_HT29_fenoldopam_1.11um_24h	-0.130587	0.0544046	152	0.910504
GTEx_Small_Intestine_Terminal_Ileum_HT29_donitriptan_0.37um_24h	-0.132728	0.0515409	152	0.910504
GTEx_Small_Intestine_Terminal_Ileum_HT29_cimetidine_1.11um_24h	-0.132248	0.0521726	152	0.910504
GTEx_Small_Intestine_Terminal_Ileum_HT29_PSI.7976_0.37um_24h	-0.131354	0.0533644	152	0.910504
GTEx_Small_Intestine_Terminal_Ileum_HT29_levosimendan_0.37um_24h	-0.131799	0.052768	152	0.910504
GTEx_Small_Intestine_Terminal_Ileum_HT29_clozapine_1.11um_24h	-0.130633	0.0543416	152	0.910504
GTEx_Small_Intestine_Terminal_Ileum_HT29_betulinic.acid_0.37um_24h	-0.131144	0.0536478	152	0.910504
GTEx_Small_Intestine_Terminal_Ileum_HT29_tetrindole_0.04um_24h	-0.132262	0.0521542	152	0.910504
GTEx_Small_Intestine_Terminal_Ileum_HT29_methylprednisolone_0.37um_24h	-0.132395	0.0519785	152	0.910504
GTEx_Small_Intestine_Terminal_Ileum_HT29_ibutamoren_0.37um_24h	-0.131616	0.0530136	152	0.910504
GTEx_Small_Intestine_Terminal_Ileum_HT29_prednisone_0.37um_24h	-0.130211	0.0549197	152	0.910504
GTEx_Small_Intestine_Terminal_Ileum_HT29_laropiprant_0.04um_24h	-0.130267	0.0548424	152	0.910504
GTEx_Small_Intestine_Terminal_Ileum_HT29_ACY.1215_0.04um_24h.1	-0.131801	0.0527657	152	0.910504
GTEx_Small_Intestine_Terminal_Ileum_HT29_bimatoprost_3.33um_24h	-0.130221	0.0549067	152	0.910504
GTEx_Small_Intestine_Terminal_Ileum_HT29_pitavastatin_0.04um_24h	-0.131117	0.0536847	152	0.910504
GTEx_Small_Intestine_Terminal_Ileum_HT29_lidamidine_0.04um_24h	-0.13114	0.0536534	152	0.910504
GTEx_Small_Intestine_Terminal_Ileum_HT29_REV.5901_0.33um_24h	-0.132461	0.0518909	152	0.910504
GTEx_Small_Intestine_Terminal_Ileum_HT29_floxuridine_1.11um_24h	-0.130842	0.0540576	152	0.910504
GTEx_Small_Intestine_Terminal_Ileum_HT29_MG.132_20.0um_24h.297	-0.132424	0.0519404	152	0.910504
GTEx_Small_Intestine_Terminal_Ileum_HT29_XL.147_3.33um_24h	-0.131383	0.0533253	152	0.910504
GTEx_Colon_Sigmoid_LOVO_rilmenidine_10É M_6h	-0.0953182	0.0526279	290	0.910504
GTEx_Small_Intestine_Terminal_Ileum_LOVO_fumonisin.b1_100É M_6h	-0.131957	0.0525587	152	0.910504
GTEx_Small_Intestine_Terminal_Ileum_LOVO_penfluridol_30É M_6h	-0.132444	0.0519134	152	0.910504
GTEx_Colon_Sigmoid_MDST8_GMX.1778_100nM_6h	-0.0941565	0.0547927	290	0.910504
GTEx_Small_Intestine_Terminal_Ileum_MDST8_rilmenidine_10É M_6h	-0.130466	0.0545705	152	0.910504
GTEx_Small_Intestine_Terminal_Ileum_MDST8_15.delta.prostaglandin.j2_10É M_6h	-0.130929	0.0539393	152	0.910504
GTEx_Colon_Sigmoid_NCIH508_BRD.K68548958_20É M_6h	-0.095202	0.0528413	290	0.910504
GTEx_Colon_Transverse_NCIH508_tyrphostin.AG.1478_60É M_6h	-0.0937279	0.052594	300	0.910504
GTEx_Small_Intestine_Terminal_Ileum_NCIH508_auranofin_10É M_6h	-0.131517	0.0531464	152	0.910504
GTEx_Small_Intestine_Terminal_Ileum_NCIH508_tretinoin_40É M_6h	-0.132403	0.0519672	152	0.910504
GTEx_Colon_Sigmoid_RKO_PP.30_10É M_6h	-0.0946563	0.053853	290	0.910504
GTEx_Colon_Sigmoid_RKO_tipifarnib_10É M_6h	-0.0944707	0.0542004	290	0.910504
GTEx_Colon_Sigmoid_RKO_quinoclamine_10É M_6h	-0.0955879	0.0521351	290	0.910504
GTEx_Colon_Transverse_RKO_AG.14361_20É M_6h	-0.0925885	0.0547523	300	0.910504
GTEx_Small_Intestine_Terminal_Ileum_RKO_valdecoxib_100É M_6h	-0.132673	0.0516126	152	0.910504
GTEx_Small_Intestine_Terminal_Ileum_RKO_MW.A1.12_10É M_6h	-0.131288	0.0534541	152	0.910504
GTEx_Colon_Sigmoid_SNU1040_T.5345967_100É M_6h	-0.0952699	0.0527165	290	0.910504
GTEx_Colon_Sigmoid_SNU1040_BRD.K77432048_10É M_6h	-0.0942895	0.0545413	290	0.910504
GTEx_Colon_Sigmoid_SNUC4_BRD.K92980438_100É M_6h	-0.0941824	0.0547438	290	0.910504
GTEx_Small_Intestine_Terminal_Ileum_SNUC4_DL.PDMP_60É M_6h	-0.131082	0.053732	152	0.910504
GTEx_Colon_Sigmoid_SNUC5_COT.10b_40É M_6h	-0.0960028	0.0513841	290	0.910504
GTEx_Colon_Sigmoid_SNUC5_vemurafenib_10É M_6h	-0.0942391	0.0546366	290	0.910504
GTEx_Colon_Sigmoid_SNUC5_BRD.K67778494_10É M_6h	-0.0941724	0.0547626	290	0.910504
GTEx_Colon_Sigmoid_SW480_dorsomorphin_10É M_6h	-0.0951995	0.0528461	290	0.910504
GTEx_Colon_Sigmoid_SW480_phenothiazine_10É M_6h	-0.0949003	0.0533988	290	0.910504
GTEx_Colon_Transverse_SW480_CT.200783_10É M_6h	-0.0943358	0.0514703	300	0.910504
GTEx_Colon_Transverse_SW480_BRD.K28112517_10É M_6h	-0.0930114	0.0539432	300	0.910504
GTEx_Colon_Transverse_SW480_JZL.184_10É M_6h	-0.0937661	0.0525229	300	0.910504
GTEx_Colon_Transverse_SW480_vemurafenib_10É M_6h	-0.0930184	0.0539299	300	0.910504
GTEx_Colon_Transverse_SW480_BRD.K86574132_50É M_6h	-0.0924901	0.0549418	300	0.910504
GTEx_Small_Intestine_Terminal_Ileum_SW480_lovastatin_40É M_6h	-0.131027	0.053806	152	0.910504
GTEx_Colon_Sigmoid_SW620_prostaglandin.a1_1É M_6h	-0.0945907	0.0539756	290	0.910504
GTEx_Colon_Sigmoid_SW620_m.3M3FBS_80É M_6h	-0.0947149	0.0537436	290	0.910504
GTEx_Colon_Sigmoid_SW620_CD.1530_40É M_6h	-0.0947113	0.0537502	290	0.910504
GTEx_Colon_Sigmoid_SW620_CD.437_10É M_6h	-0.0946804	0.0538079	290	0.910504
GTEx_Colon_Transverse_SW620_DL.PDMP_60É M_6h	-0.0936866	0.052671	300	0.910504
GTEx_Small_Intestine_Terminal_Ileum_SW948_chloroquine_10É M_6h	-0.132577	0.0517391	152	0.910504
GTEx_Small_Intestine_Terminal_Ileum_SW948_manumycin.a_10É M_6h.1	-0.1324	0.0519719	152	0.910504
GTEx_Cells_EBV-transformed_lymphocytes_CD34_BRD.K03439359_500nM_24h	-0.130328	0.0535866	154	0.910504
GTEx_Spleen_CD34_BRD.K41790758_3É M_24h	-0.100004	0.054175	259	0.910504
GTEx_Cells_EBV-transformed_lymphocytes_CD34_SAR.245409_10.0um_24h	-0.13173	0.0517079	154	0.910504
GTEx_Cells_EBV-transformed_lymphocytes_CD34_BMS.509744_1.11um_24h	-0.131231	0.0523711	154	0.910504
GTEx_Cells_EBV-transformed_lymphocytes_CD34_JQ1...._10.0um_24h.1	-0.130822	0.0529192	154	0.910504
GTEx_Cells_EBV-transformed_lymphocytes_CD34_regorafenib_0.04um_24h	-0.130419	0.053463	154	0.910504
GTEx_Spleen_CD34_SGI.1776_10.0um_24h	-0.0998098	0.0545201	259	0.910504
GTEx_Spleen_CD34_OSI.930_1.11um_24h	-0.100068	0.054062	259	0.910504
GTEx_Spleen_CD34_BGT.226_3.33um_24h	-0.100988	0.0524511	259	0.910504
GTEx_Spleen_CD34_GSK.461364_1.11um_24h	-0.100096	0.0540125	259	0.910504
GTEx_Spleen_CD34_ponatinib_0.37um_24h	-0.100088	0.0540269	259	0.910504
GTEx_Spleen_CD34_dasatinib_3.33um_24h.2	-0.100011	0.0541627	259	0.910504
GTEx_Spleen_CD34_JNK.IN.5A_0.37um_24h	-0.100406	0.0534652	259	0.910504
GTEx_Spleen_CD34_KI.20227_10.0um_24h	-0.100638	0.0530588	259	0.910504
GTEx_Whole_Blood_CD34_quizartinib_0.37um_24h	-0.0795494	0.0530191	414	0.910504
GTEx_Cells_EBV-transformed_lymphocytes_HL60_BRD.K95149906_10É M_24h	-0.131241	0.0523578	154	0.910504
GTEx_Cells_EBV-transformed_lymphocytes_JURKAT_hydroxyl_3É M_24h.1	-0.131339	0.0522265	154	0.910504
GTEx_Cells_EBV-transformed_lymphocytes_JURKAT_tert.butylhydroquinone_500nM_24h.1	-0.130164	0.0538092	154	0.910504
GTEx_Cells_EBV-transformed_lymphocytes_JURKAT_avicin.d_500nM_6h	-0.129779	0.0543373	154	0.910504
GTEx_Spleen_JURKAT_avicin.d_1É M_24h	-0.100695	0.0529606	259	0.910504
GTEx_Whole_Blood_JURKAT_avicin.g_500nM_6h.1	-0.0790091	0.0542197	414	0.910504
GTEx_Cells_EBV-transformed_lymphocytes_JURKAT_doramapimod_10.0um_24h	-0.131899	0.0514847	154	0.910504
GTEx_Spleen_JURKAT_PD.0325901_0.04um_24h	-0.101345	0.0518367	259	0.910504
GTEx_Whole_Blood_JURKAT_doramapimod_0.04um_24h	-0.0796236	0.0528559	414	0.910504
GTEx_Whole_Blood_JURKAT_PD.0325901_0.37um_24h	-0.0788907	0.0544857	414	0.910504
GTEx_Cells_EBV-transformed_lymphocytes_NOMO1_DL.TBOA_100É M_6h	-0.129689	0.0544605	154	0.910504
GTEx_Spleen_NOMO1_calcitriol_1É M_6h	-0.101507	0.0515602	259	0.910504
GTEx_Whole_Blood_NOMO1_BX.795_10É M_6h	-0.0788522	0.0545724	414	0.910504
GTEx_Cells_EBV-transformed_lymphocytes_PL21_isoliquiritigenin_10É M_6h	-0.130228	0.053722	154	0.910504
GTEx_Spleen_PL21_perhexiline_10É M_6h	-0.101616	0.0513737	259	0.910504
GTEx_Spleen_PL21_sulforaphane_10É M_6h	-0.100601	0.0531233	259	0.910504
GTEx_Spleen_PL21_BRD.K41087962_500nM_6h	-0.100993	0.0524433	259	0.910504
GTEx_Whole_Blood_PL21_AM.580_10É M_6h	-0.0787264	0.0548565	414	0.910504
GTEx_Whole_Blood_PL21_CYT.997_1É M_6h	-0.0792695	0.0536385	414	0.910504
GTEx_Whole_Blood_PL21_CHEMBL.399379_80É M_6h	-0.0796965	0.0526959	414	0.910504
GTEx_Whole_Blood_PL21_phenoxazine_10É M_6h	-0.0789213	0.0544169	414	0.910504
GTEx_Whole_Blood_PL21_BRD.K68548958_20É M_6h	-0.079694	0.0527015	414	0.910504
GTEx_Cells_EBV-transformed_lymphocytes_SKM1_nitrendipine_10É M_6h	-0.129573	0.0546202	154	0.910504
GTEx_Spleen_SKM1_minoxidil_10É M_6h	-0.100549	0.0532153	259	0.910504
GTEx_Spleen_SKM1_cerulenin_40É M_6h	-0.100785	0.0528034	259	0.910504
GTEx_Spleen_SKM1_tyrphostin.AG.1478_60É M_6h	-0.101524	0.0515313	259	0.910504
GTEx_Whole_Blood_SKM1_BAY.11.7082_10É M_6h	-0.0788864	0.0544953	414	0.910504
GTEx_Whole_Blood_SKM1_L.690330_10É M_6h	-0.0791898	0.0538159	414	0.910504
GTEx_Cells_EBV-transformed_lymphocytes_THP1_BAX.channel.blocker_10É M_6h	-0.131707	0.0517383	154	0.910504
GTEx_Cells_EBV-transformed_lymphocytes_THP1_TUL_XXI035_3É M_24h	-0.130153	0.0538249	154	0.910504
GTEx_Spleen_THP1_phorbol.12.myristate.13.acetate_10É M_6h	-0.100804	0.052771	259	0.910504
GTEx_Spleen_THP1_tacrolimus_20É M_6h	-0.100112	0.0539831	259	0.910504
GTEx_Spleen_THP1_BG.STK33.59_100nM_24h	-0.100032	0.0541248	259	0.910504
GTEx_Whole_Blood_THP1_bortezomib_10nM_6h	-0.0802247	0.0515482	414	0.910504
GTEx_Cells_EBV-transformed_lymphocytes_U937_BRD.A74382794_3É M_6h	-0.131628	0.0518426	154	0.910504
GTEx_Cells_EBV-transformed_lymphocytes_U937_ISOX_10É M_6h	-0.130005	0.0540268	154	0.910504
GTEx_Spleen_U937_RHO.kinase.inhibitor.III.rockout._10É M_6h	-0.100332	0.0535961	259	0.910504
GTEx_Whole_Blood_U937_UTMB.00042_10É M_24h	-0.0794716	0.0531907	414	0.910504
GTEx_Cells_EBV-transformed_lymphocytes_WSUDLCL2_parbendazole_500nM_6h	-0.130621	0.0531895	154	0.910504
GTEx_Cells_EBV-transformed_lymphocytes_WSUDLCL2_ZM.336372_100É M_6h	-0.13107	0.0525863	154	0.910504
GTEx_Spleen_WSUDLCL2_arachidonyl.trifluoro.methane_80É M_6h	-0.0996161	0.0548664	259	0.910504
GTEx_Spleen_WSUDLCL2_LY.2183240_10É M_6h	-0.10025	0.0537402	259	0.910504
GTEx_Spleen_WSUDLCL2_BRD.K56477805_10É M_6h	-0.0997695	0.0545922	259	0.910504
GTEx_Whole_Blood_WSUDLCL2_CT.200783_10É M_6h	-0.0798731	0.0523101	414	0.910504
GTEx_Liver_HEPG2_BRD.K50985433_10É M_6h	-0.121199	0.0525397	180	0.910504
GTEx_Liver_HEPG2_KU.C104250_10É M_6h	-0.120107	0.0541376	180	0.910504
GTEx_Liver_HEPG2_BRD.K28284219_10É M_6h	-0.120538	0.0535027	180	0.910504
GTEx_Liver_HEPG2_BRD.K92489476_10É M_6h	-0.121737	0.0517671	180	0.910504
GTEx_Liver_HEPG2_trichostatin.a_10É M_6h.7	-0.120407	0.0536946	180	0.910504
GTEx_Liver_HEPG2_PIK.75_10É M_6h	-0.120505	0.053551	180	0.910504
GTEx_Liver_HEPG2_tramadol_10É M_6h.1	-0.120137	0.0540935	180	0.910504
GTEx_Liver_HEPG2_semaxanib_10É M_6h	-0.11959	0.0549062	180	0.910504
GTEx_Liver_HEPG2_flunarizine_10É M_6h.2	-0.119738	0.0546849	180	0.910504
GTEx_Liver_HEPG2_OBAA_10É M_6h.1	-0.121135	0.0526332	180	0.910504
GTEx_Liver_HEPG2_3.3..diindolylmethane_10É M_6h.1	-0.12135	0.0523229	180	0.910504
GTEx_Liver_HEPG2_proxyfan_10É M_6h	-0.119856	0.0545102	180	0.910504
GTEx_Liver_HEPG2_BRD.K30802967_10É M_6h	-0.120218	0.0539725	180	0.910504
GTEx_Liver_HEPG2_BRD.K52801121_10É M_6h	-0.119861	0.0545025	180	0.910504
GTEx_Liver_HEPG2_NSC.632839_10É M_24h	-0.119568	0.0549401	180	0.910504
GTEx_Liver_HEPG2_rotenone_500nM_6h.1	-0.119617	0.0548654	180	0.910504
GTEx_Liver_HEPG2_ENMD.2076_10É M_24h	-0.120282	0.0538785	180	0.910504
GTEx_Liver_HEPG2_BRD.K16410418_0.37É M_24h	-0.119685	0.0547648	180	0.910504
GTEx_Liver_HEPG2_PF.431396_3.33um_24h	-0.120325	0.0538161	180	0.910504
GTEx_Liver_HEPG2_radicicol_10.0um_24h	-0.122004	0.0513876	180	0.910504
GTEx_Liver_HEPG2_tanespimycin_10.0um_24h.2	-0.119895	0.0544521	180	0.910504
GTEx_Liver_HEPG2_PF.573228_1.11um_24h	-0.11959	0.0549062	180	0.910504
GTEx_Liver_HUH7_CGK.733_10É M_24h	-0.12074	0.0532062	180	0.910504
GTEx_Liver_HUH7_BRD.A84238007_10É M_6h	-0.121426	0.0522133	180	0.910504
GTEx_Liver_HUH7_tyrphostin.AG.879_10É M_6h	-0.119762	0.0546496	180	0.910504
GTEx_Liver_PHH_VU.0418946.1_10É M_24h	-0.121184	0.052562	180	0.910504
GTEx_Liver_PHH_alfuzosin_10É M_24h	-0.121527	0.0520684	180	0.910504
GTEx_Liver_PHH_isoreserpine_10É M_24h	-0.119787	0.0546127	180	0.910504
GTEx_Liver_PHH_PCO.400_10É M_24h	-0.121108	0.0526722	180	0.910504
GTEx_Liver_PHH_amiodarone_10É M_24h	-0.120989	0.0528452	180	0.910504
GTEx_Liver_PHH_ryuvidine_10É M_6h	-0.119683	0.0547678	180	0.910504
GTEx_Lung_A549_vorinostat_10É M_6h.4	-0.0742241	0.053831	471	0.910504
GTEx_Lung_A549_BRD.K44417704_10É M_6h	-0.0751433	0.0516808	471	0.910504
GTEx_Lung_A549_BRD.K48844671_10É M_6h	-0.0748493	0.0523611	471	0.910504
GTEx_Lung_A549_VU.0415010_10É M_6h	-0.0749316	0.0521699	471	0.910504
GTEx_Lung_A549_BRD.K66884694_10É M_6h	-0.0750739	0.0518407	471	0.910504
GTEx_Lung_A549_BRD.K77547509_10É M_6h	-0.0747161	0.0526714	471	0.910504
GTEx_Lung_A549_BRD.K01834163_10É M_24h	-0.0746788	0.0527587	471	0.910504
GTEx_Lung_A549_BRD.K56593336_10É M_24h	-0.0746965	0.0527173	471	0.910504
GTEx_Lung_A549_BRD.K64314806_10É M_24h	-0.0748269	0.0524132	471	0.910504
GTEx_Lung_A549_BRD.K92981876_10É M_24h	-0.0742603	0.0537451	471	0.910504
GTEx_Lung_A549_BRD.K00313977_10É M_6h	-0.0742662	0.0537312	471	0.910504
GTEx_Lung_A549_BRD.K62412498_10É M_6h	-0.0748706	0.0523116	471	0.910504
GTEx_Lung_A549_BRD.K71029018_10É M_24h	-0.0745799	0.0529906	471	0.910504
GTEx_Lung_A549_BRD.A26962727_10É M_6h	-0.0742191	0.053843	471	0.910504
GTEx_Lung_A549_tibolone_10É M_6h	-0.0742413	0.0537901	471	0.910504
GTEx_Lung_A549_BRD.K36031023_10É M_24h	-0.0737993	0.0548484	471	0.910504
GTEx_Lung_A549_BRD.K43069600_10É M_24h.1	-0.0739573	0.0544683	471	0.910504
GTEx_Lung_A549_BRD.K23657553_10É M_24h	-0.0748698	0.0523133	471	0.910504
GTEx_Lung_A549_BRD.K57019930_10É M_24h	-0.0739943	0.0543796	471	0.910504
GTEx_Lung_A549_GR.113808_10É M_6h	-0.0739678	0.054443	471	0.910504
GTEx_Lung_A549_raloxifene_10É M_6h	-0.0746299	0.0528733	471	0.910504
GTEx_Lung_A549_RHC.80267_10É M_24h	-0.0737955	0.0548576	471	0.910504
GTEx_Lung_A549_wortmannin_10É M_6h.12	-0.0751442	0.0516788	471	0.910504
GTEx_Lung_A549_thioperamide_10É M_6h	-0.0744394	0.0533212	471	0.910504
GTEx_Lung_A549_cymarin_10É M_24h	-0.0737709	0.0549169	471	0.910504
GTEx_Lung_A549_YM.90709_10É M_24h	-0.0740619	0.0542177	471	0.910504
GTEx_Lung_A549_thioproperazine_10É M_24h	-0.0741072	0.0541096	471	0.910504
GTEx_Lung_A549_BRD.K46836114_10É M_6h	-0.0752475	0.0514416	471	0.910504
GTEx_Lung_A549_BRD.K20859359_10É M_6h	-0.0737669	0.0549266	471	0.910504
GTEx_Lung_A549_BRD.K07907451_5É M_24h	-0.0742761	0.0537075	471	0.910504
GTEx_Lung_A549_BRD.K22211348_5É M_24h	-0.0738691	0.0546803	471	0.910504
GTEx_Lung_A549_BRD.K28752165_5É M_24h	-0.0743159	0.0536131	471	0.910504
GTEx_Lung_A549_BRD.K88384060_5É M_24h	-0.0747002	0.0527087	471	0.910504
GTEx_Lung_A549_BRD.K04237106_5É M_24h	-0.0748627	0.0523298	471	0.910504
GTEx_Lung_A549_BRD.K41721791_5É M_24h	-0.0738479	0.0547311	471	0.910504
GTEx_Lung_A549_BRD.K66084396_5É M_24h	-0.0739964	0.0543744	471	0.910504
GTEx_Lung_A549_BRD.K43703651_5É M_24h	-0.0743688	0.053488	471	0.910504
GTEx_Lung_A549_BRD.K84391460_5É M_24h	-0.0745942	0.0529569	471	0.910504
GTEx_Lung_A549_BRD.K50727748_5É M_24h	-0.074845	0.052371	471	0.910504
GTEx_Lung_A549_vorinostat_10É M_24h.30	-0.0745646	0.0530265	471	0.910504
GTEx_Lung_A549_BRD.K97626184_5É M_24h	-0.0748635	0.0523281	471	0.910504
GTEx_Lung_A549_BRD.K17407318_5É M_24h	-0.0737782	0.0548993	471	0.910504
GTEx_Lung_A549_BRD.K88899793_5É M_24h	-0.0737885	0.0548743	471	0.910504
GTEx_Lung_A549_BRD.K48528505_5É M_24h	-0.0742326	0.0538109	471	0.910504
GTEx_Lung_A549_BRD.K39981110_5É M_24h	-0.074846	0.0523688	471	0.910504
GTEx_Lung_A549_BRD.K45145114_5É M_24h	-0.0743235	0.0535952	471	0.910504
GTEx_Lung_A549_BRD.K92953840_10É M_24h	-0.0748097	0.0524531	471	0.910504
GTEx_Lung_A549_BRD.K40185230_10É M_24h	-0.0737666	0.0549273	471	0.910504
GTEx_Lung_A549_scriptaid_3É M_24h	-0.0751396	0.0516893	471	0.910504
GTEx_Lung_A549_COL.3_3É M_6h.1	-0.0749225	0.052191	471	0.910504
GTEx_Lung_A549_BRD.A36275421_0.12É M_24h	-0.0745524	0.0530552	471	0.910504
GTEx_Lung_A549_toremifene_1.11É M_24h	-0.0742351	0.0538048	471	0.910504
GTEx_Lung_A549_toremifene_1.11É M_24h.1	-0.074328	0.0535845	471	0.910504
GTEx_Lung_A549_amifostine_10nM_6h	-0.0741749	0.0539482	471	0.910504
GTEx_Lung_A549_HG.5.113.01_0.12um_24h	-0.0741008	0.0541248	471	0.910504
GTEx_Lung_A549_AKT.inhibitor.1.2_0.37um_24h	-0.0746108	0.052918	471	0.910504
GTEx_Lung_A549_AS.601245_3.33um_24h	-0.0749748	0.0520699	471	0.910504
GTEx_Lung_A549_BMS.345541_10.0um_24h	-0.0739549	0.0544739	471	0.910504
GTEx_Lung_CORL23_YM.155_500nM_6h	-0.0738586	0.0547054	471	0.910504
GTEx_Lung_DV90_dorsomorphin_10É M_6h	-0.0737965	0.0548552	471	0.910504
GTEx_Lung_H1299_BRD.A12083771_10É M_6h	-0.0741335	0.0540467	471	0.910504
GTEx_Lung_H1299_BRD.K40758391_40É M_6h	-0.0738797	0.0546546	471	0.910504
GTEx_Lung_H1299_batimastat_40É M_6h	-0.0747168	0.0526698	471	0.910504
GTEx_Lung_HCC15_BMS.536924_10É M_6h	-0.0740339	0.0542847	471	0.910504
GTEx_Lung_HCC515_ARP.101_10É M_24h	-0.0739986	0.0543693	471	0.910504
GTEx_Lung_HCC515_ciprofibrate_10É M_6h	-0.0747245	0.052652	471	0.910504
GTEx_Lung_HCC515_mifepristone_10É M_24h	-0.0743292	0.0535817	471	0.910504
GTEx_Lung_HCC515_tangeritin_10É M_24h	-0.0741641	0.0539738	471	0.910504
GTEx_Lung_HCC515_propafenone_10É M_24h	-0.0739066	0.0545901	471	0.910504
GTEx_Lung_HCC515_DH.97_10É M_24h	-0.0750047	0.0520007	471	0.910504
GTEx_Lung_HCC515_AG.490_10É M_24h.1	-0.0750998	0.0517809	471	0.910504
GTEx_Lung_HCC515_hippeastrine_10É M_24h	-0.0748576	0.0523417	471	0.910504
GTEx_Lung_HCC515_moxonidine_10É M_24h	-0.0746314	0.0528698	471	0.910504
GTEx_Lung_HCC515_hydrocortisone.valerate_10É M_6h	-0.0748153	0.0524401	471	0.910504
GTEx_Lung_HCC515_erythrosine_10É M_6h	-0.0743481	0.0535369	471	0.910504
GTEx_Lung_HCC515_lasalocid_10É M_6h.1	-0.0748124	0.0524469	471	0.910504
GTEx_Lung_HCC515_iso.olomoucine_10É M_6h	-0.0740302	0.0542935	471	0.910504
GTEx_Lung_HCC515_CAY.10594_20É M_24h	-0.0739748	0.0544263	471	0.910504
GTEx_Lung_HCC515_vorinostat_10É M_24h.4	-0.0740091	0.054344	471	0.910504
GTEx_Lung_HCC515_BX.795_10É M_6h	-0.074916	0.0522061	471	0.910504
GTEx_Lung_HCC515_BI.2536_10É M_6h	-0.0753017	0.0513173	471	0.910504
GTEx_Lung_HCC515_trichostatin.a_10É M_6h.8	-0.0748281	0.0524105	471	0.910504
GTEx_Lung_HCC515_BRD.K95786143_10É M_6h	-0.0746042	0.0529334	471	0.910504
GTEx_Lung_HCC515_RAN.05_10É M_6h	-0.0742403	0.0537926	471	0.910504
GTEx_Lung_HCC515_NVP.TAE684_10É M_6h	-0.0752075	0.0515332	471	0.910504
GTEx_Lung_HCC515_imatinib_10É M_6h	-0.0740206	0.0543166	471	0.910504
GTEx_Lung_HCC515_BRD.K62300190_10É M_6h	-0.0738511	0.0547235	471	0.910504
GTEx_Lung_HCC515_vorinostat_3.33É M_24h	-0.0739549	0.054474	471	0.910504
GTEx_Lung_HCC515_sirolimus_0.04É M_24h	-0.0739015	0.0546023	471	0.910504
GTEx_Lung_HCC515_BRD.K99636700_10É M_24h	-0.074101	0.0541242	471	0.910504
GTEx_Lung_HCC515_avrainvillamide.analog.2_0.37É M_24h	-0.074925	0.0521851	471	0.910504
GTEx_Lung_HCC515_withaferin.a_10.0um_24h.1	-0.0749949	0.0520233	471	0.910504
GTEx_Lung_NCIH1836_etomoxir_90É M_6h	-0.0741868	0.0539198	471	0.910504
GTEx_Lung_NCIH1836_cerulenin_40É M_6h	-0.0740434	0.054262	471	0.910504
GTEx_Lung_NCIH2073_erastin_5É M_6h	-0.0742129	0.0538576	471	0.910504
GTEx_Lung_SKLU1_KU.0060648_10É M_6h	-0.0748459	0.0523689	471	0.910504
GTEx_Lung_SKLU1_COT.10b_40É M_6h	-0.0739918	0.0543856	471	0.910504
GTEx_Lung_SKLU1_BRD.K21614065_10É M_6h	-0.074122	0.0540741	471	0.910504
GTEx_Lung_SKLU1_BRD.K71726959_100É M_6h	-0.0737619	0.0549386	471	0.910504
GTEx_Lung_T3M10_bortezomib_10nM_6h	-0.0746385	0.0528531	471	0.910504
GTEx_Cells_Transformed_fibroblasts_A673_2..5..dideoxyadenosine_10É M_6h	-0.072744	0.052289	499	0.910504
GTEx_Cells_Transformed_fibroblasts_A673_7.nitroindazole_80É M_6h	-0.0729017	0.0519129	499	0.910504
GTEx_Muscle_Skeletal_A673_MK.1775_10É M_6h	-0.0728673	0.051821	500	0.910504
GTEx_Cells_Transformed_fibroblasts_SKB_BRD.K91987625_10É M_24h	-0.0718142	0.0545498	499	0.910504
GTEx_Cells_Transformed_fibroblasts_SKB_BRD.K32644160_10É M_24h	-0.0718829	0.0543801	499	0.910504
GTEx_Cells_Transformed_fibroblasts_SKB_dibutyrylcyclic.gmp_10É M_24h	-0.0730159	0.051642	499	0.910504
GTEx_Cells_Transformed_fibroblasts_SKB_remacemide_10É M_24h	-0.0719057	0.0543238	499	0.910504
GTEx_Cells_Transformed_fibroblasts_SKB_podophyllotoxin_10É M_24h	-0.0719082	0.0543178	499	0.910504
GTEx_Cells_Transformed_fibroblasts_SKB_BRD.K60932973_10É M_24h	-0.0729016	0.0519133	499	0.910504
GTEx_Cells_Transformed_fibroblasts_SKL_veliparib_1.11um_24h	-0.0727332	0.0523148	499	0.910504
GTEx_Cells_Transformed_fibroblasts_SKL_CGP.60474_3.33um_24h.1	-0.0727846	0.052192	499	0.910504
GTEx_Muscle_Skeletal_SKL_GNF.2_10.0um_24h	-0.0726915	0.0522401	500	0.910504
GTEx_Cells_Transformed_fibroblasts_SKL.C_tivantinib_0.04um_24h	-0.0724089	0.0530949	499	0.910504
GTEx_Cells_Transformed_fibroblasts_SKL.C_mitoxantrone_10.0um_24h.1	-0.0723493	0.0532396	499	0.910504
GTEx_Cells_Transformed_fibroblasts_SKL.C_rondual.kinase.inhibitor_0.37um_24h	-0.0718804	0.0543862	499	0.910504
GTEx_Cells_Transformed_fibroblasts_SKL.C_SGX523_1.11um_24h	-0.0719946	0.0541053	499	0.910504
GTEx_Muscle_Skeletal_SKL.C_veliparib_3.33um_24h.1	-0.0727832	0.052021	500	0.910504
GTEx_Ovary_COV644_Ro.28.1675_100É M_6h	-0.133942	0.051705	149	0.910504
GTEx_Ovary_EFO27_STAT3.inhibitor.VI_100É M_6h	-0.133269	0.0525855	149	0.910504
GTEx_Ovary_EFO27_BX.795_10É M_6h	-0.132347	0.0538102	149	0.910504
GTEx_Ovary_OV7_STK.064652_10É M_6h	-0.13187	0.054453	149	0.910504
GTEx_Ovary_OV7_calcitriol_1É M_6h	-0.131676	0.0547162	149	0.910504
GTEx_Ovary_RMGI_LFM.A13_100É M_6h	-0.134063	0.0515471	149	0.910504
GTEx_Ovary_RMUGS_NSC.632839_10É M_6h	-0.134079	0.0515271	149	0.910504
GTEx_Ovary_TYKNU_AG.14361_20É M_6h	-0.1337	0.0520193	149	0.910504
GTEx_Ovary_TYKNU_narciclasine_10É M_6h	-0.132684	0.0533592	149	0.910504
GTEx_Ovary_TYKNU_cytochalasin.b_10É M_6h	-0.132898	0.0530747	149	0.910504
GTEx_Ovary_TYKNU_BRD.K92980438_100É M_6h	-0.133433	0.0523695	149	0.910504
GTEx_Pancreas_YAPC_ibuprofen_10.0um_24h	-0.0903771	0.0524769	323	0.910504
GTEx_Pancreas_YAPC_arofylline_1.11um_24h	-0.089573	0.0540475	323	0.910504
GTEx_Pancreas_YAPC_marimastat_0.37um_24h	-0.0893174	0.0545545	323	0.910504
GTEx_Pancreas_YAPC_perampanel_0.04um_24h	-0.0902048	0.0528104	323	0.910504
GTEx_Pancreas_YAPC_zileuton_1.11um_24h	-0.090829	0.0516102	323	0.910504
GTEx_Pancreas_YAPC_esculin_0.04um_24h	-0.0906291	0.0519921	323	0.910504
GTEx_Pancreas_YAPC_felodipine_0.12um_24h	-0.0908163	0.0516344	323	0.910504
GTEx_Pancreas_YAPC_theobromine_3.33um_24h	-0.0892385	0.0547117	323	0.910504
GTEx_Pancreas_YAPC_fluocinolone.acetonide_1.11um_24h	-0.0900973	0.0530192	323	0.910504
GTEx_Pancreas_YAPC_ixabepilone_3.33um_24h	-0.090633	0.0519848	323	0.910504
GTEx_Pancreas_YAPC_nicotine_1.11um_24h	-0.0901591	0.052899	323	0.910504
GTEx_Pancreas_YAPC_UK.383367_0.12um_24h	-0.089138	0.0549125	323	0.910504
GTEx_Pancreas_YAPC_isofloxythepin_0.37um_24h	-0.0899464	0.0533137	323	0.910504
GTEx_Pancreas_YAPC_orphenadrine_0.04um_24h	-0.0903591	0.0525117	323	0.910504
GTEx_Pancreas_YAPC_fidarestat_1.11um_24h	-0.0899163	0.0533726	323	0.910504
GTEx_Pancreas_YAPC_talnetant_1.11um_24h	-0.0894666	0.0542582	323	0.910504
GTEx_Pancreas_YAPC_dasatinib_0.12um_24h	-0.0892015	0.0547856	323	0.910504
GTEx_Pancreas_YAPC_adatanserin_1.11um_24h	-0.0895674	0.0540586	323	0.910504
GTEx_Pancreas_YAPC_pinaverium_0.12um_24h	-0.0892661	0.0546567	323	0.910504
GTEx_Pancreas_YAPC_NSI.189_0.04um_24h	-0.0899824	0.0532433	323	0.910504
GTEx_Pancreas_YAPC_LY.2811376_0.12um_24h	-0.0898647	0.0534736	323	0.910504
GTEx_Pancreas_YAPC_quercetin_10.0um_24h	-0.0905844	0.0520778	323	0.910504
GTEx_Prostate_LNCAP_QL.X.138_0.04um_24h	-0.140589	0.0519323	135	0.910504
GTEx_Prostate_LNCAP_PD.173074_3.33um_24h	-0.140648	0.0518594	135	0.910504
GTEx_Prostate_LNCAP_HG.6.64.01_10.0um_24h	-0.138797	0.0541968	135	0.910504
GTEx_Prostate_LNCAP_PF.562271_0.37um_3h	-0.139747	0.052987	135	0.910504
GTEx_Prostate_LNCAP_QL.X.138_3.33um_3h	-0.139909	0.0527829	135	0.910504
GTEx_Prostate_LNCAP_AZD.5438_0.04um_3h	-0.140628	0.051884	135	0.910504
GTEx_Prostate_PC3_trichostatin.a_10É M_6h	-0.140648	0.0518598	135	0.910504
GTEx_Prostate_PC3_SB.225002_10É M_24h	-0.139494	0.0533065	135	0.910504
GTEx_Prostate_PC3_vorinostat_10É M_24h.1	-0.140544	0.0519884	135	0.910504
GTEx_Prostate_PC3_trichostatin.a_10É M_6h.2	-0.138623	0.0544195	135	0.910504
GTEx_Prostate_PC3_acetohydroxamic.acid_10É M_6h	-0.138914	0.0540466	135	0.910504
GTEx_Prostate_PC3_OBAA_10É M_6h.1	-0.139943	0.0527397	135	0.910504
GTEx_Prostate_PC3_RS.16566_10É M_24h	-0.139168	0.0537221	135	0.910504
GTEx_Prostate_PC3_osthol_10É M_6h	-0.139726	0.0530136	135	0.910504
GTEx_Prostate_PC3_vorinostat_10É M_6h.4	-0.138899	0.0540654	135	0.910504
GTEx_Prostate_PC3_geldanamycin_10É M_24h.5	-0.139889	0.0528076	135	0.910504
GTEx_Prostate_PC3_manumycin.a_10É M_6h	-0.139638	0.0531245	135	0.910504
GTEx_Prostate_PC3_manumycin.a_10É M_6h.1	-0.140811	0.0516574	135	0.910504
GTEx_Prostate_PC3_LY.2183240_10É M_24h.1	-0.139184	0.0537005	135	0.910504
GTEx_Prostate_PC3_parthenolide_10É M_6h.1	-0.139141	0.0537565	135	0.910504
GTEx_Prostate_PC3_BRD.K24468827_10É M_24h	-0.140406	0.0521601	135	0.910504
GTEx_Prostate_PC3_KU.C103670_10É M_24h	-0.139341	0.0535018	135	0.910504
GTEx_Prostate_PC3_BRD.K77547509_10É M_24h	-0.139158	0.0537347	135	0.910504
GTEx_Prostate_PC3_BRD.K26815099_10É M_6h	-0.13897	0.0539747	135	0.910504
GTEx_Prostate_PC3_homoharringtonine_10É M_6h.1	-0.138511	0.0545643	135	0.910504
GTEx_Prostate_PC3_BRD.K55055802_10É M_24h	-0.140126	0.0525106	135	0.910504
GTEx_Prostate_PC3_isoquercetin_10É M_24h	-0.138487	0.0545957	135	0.910504
GTEx_Prostate_PC3_pioglitazone_10É M_6h.1	-0.140426	0.0521356	135	0.910504
GTEx_Prostate_PC3_dasatinib_10É M_6h	-0.138919	0.0540403	135	0.910504
GTEx_Prostate_PC3_BRD.A57107094_10É M_24h.1	-0.14048	0.052069	135	0.910504
GTEx_Prostate_PC3_BRD.A77577770_10É M_6h	-0.139528	0.0532634	135	0.910504
GTEx_Prostate_PC3_BRD.K65455015_10É M_24h	-0.13915	0.0537441	135	0.910504
GTEx_Prostate_PC3_I.606051_10É M_6h	-0.138299	0.0548387	135	0.910504
GTEx_Prostate_PC3_carbarsone_10É M_24h	-0.139987	0.052685	135	0.910504
GTEx_Prostate_PC3_primaquine_10É M_6h.1	-0.139984	0.052688	135	0.910504
GTEx_Prostate_PC3_carprofen_10É M_24h.1	-0.138814	0.0541749	135	0.910504
GTEx_Prostate_PC3_caffeine_10É M_6h.1	-0.139187	0.0536972	135	0.910504
GTEx_Prostate_PC3_BRD.K87063646_5É M_24h	-0.138247	0.0549065	135	0.910504
GTEx_Prostate_PC3_BRD.K94109647_5É M_24h	-0.138465	0.0546239	135	0.910504
GTEx_Prostate_PC3_BRD.K09231502_5É M_24h	-0.140377	0.0521966	135	0.910504
GTEx_Prostate_PC3_BRD.K24523081_5É M_24h	-0.139858	0.0528476	135	0.910504
GTEx_Prostate_PC3_BRD.K07164057_5É M_24h	-0.138293	0.054846	135	0.910504
GTEx_Prostate_PC3_BRD.K40454949_5É M_24h	-0.139574	0.0532061	135	0.910504
GTEx_Prostate_PC3_BRD.K94676520_5É M_24h	-0.141092	0.0513114	135	0.910504
GTEx_Prostate_PC3_BRD.K52071480_5É M_24h	-0.139443	0.0533717	135	0.910504
GTEx_Prostate_PC3_BRD.K46544760_5É M_24h	-0.140077	0.0525717	135	0.910504
GTEx_Prostate_PC3_BRD.K48918097_5É M_24h	-0.140194	0.0524251	135	0.910504
GTEx_Prostate_PC3_BRD.K52183630_5É M_24h	-0.138814	0.0541747	135	0.910504
GTEx_Prostate_PC3_BRD.K64984926_5É M_24h	-0.139072	0.0538437	135	0.910504
GTEx_Prostate_PC3_BRD.K95716640_5É M_24h	-0.140098	0.0525455	135	0.910504
GTEx_Prostate_PC3_BRD.K59765229_5É M_24h	-0.140728	0.0517601	135	0.910504
GTEx_Prostate_PC3_BRD.K36232729_10É M_24h	-0.14044	0.0521184	135	0.910504
GTEx_Prostate_PC3_BRD.K53407305_10É M_24h	-0.139177	0.0537094	135	0.910504
GTEx_Prostate_PC3_vorinostat_500nM_24h.15	-0.13967	0.0530844	135	0.910504
GTEx_Prostate_PC3_BRD.K38044934_500nM_24h	-0.138477	0.0546081	135	0.910504
GTEx_Prostate_PC3_BRD.K60218284_10É M_24h	-0.138333	0.0547945	135	0.910504
GTEx_Prostate_PC3_BRD.K39431601_10É M_24h	-0.139111	0.0537939	135	0.910504
GTEx_Prostate_PC3_BRD.K48619543_10É M_24h	-0.140496	0.052049	135	0.910504
GTEx_Prostate_PC3_BRD.K34547533_10É M_6h	-0.139392	0.0534367	135	0.910504
GTEx_Prostate_PC3_vorinostat_10É M_24h.42	-0.138767	0.0542344	135	0.910504
GTEx_Prostate_PC3_BRD.K08614872_10É M_6h	-0.138514	0.0545611	135	0.910504
GTEx_Prostate_PC3_BRD.K13226037_10É M_6h	-0.140148	0.0524831	135	0.910504
GTEx_Prostate_PC3_BRD.K15284276_10É M_6h	-0.140504	0.0520386	135	0.910504
GTEx_Prostate_PC3_BRD.K58912123_10É M_6h	-0.139901	0.0527923	135	0.910504
GTEx_Prostate_PC3_BRD.K97973721_10É M_6h	-0.138853	0.0541248	135	0.910504
GTEx_Prostate_PC3_apicidin_500nM_24h	-0.139054	0.0538669	135	0.910504
GTEx_Prostate_PC3_trichostatin.a_0.12É M_24h	-0.139754	0.052978	135	0.910504
GTEx_Prostate_PC3_Merck60_0.04É M_24h	-0.139294	0.0535607	135	0.910504
GTEx_Prostate_PC3_fluorouracil_1nM_24h	-0.139671	0.0530827	135	0.910504
GTEx_Prostate_PC3_amifostine_10nM_24h	-0.139897	0.0527976	135	0.910504
GTEx_Prostate_PC3_LY.294002_10nM_6h	-0.138626	0.0544164	135	0.910504
GTEx_Prostate_PC3_resveratrol_10nM_6h.1	-0.139611	0.0531582	135	0.910504
GTEx_Prostate_PC3_pelitinib_0.37um_24h	-0.141058	0.0513534	135	0.910504
GTEx_Prostate_PC3_radicicol_3.33um_24h	-0.139431	0.0533871	135	0.910504
GTEx_Prostate_PC3_HG.5.88.01_1.11um_24h	-0.13987	0.0528322	135	0.910504
GTEx_Prostate_PC3_KIN001.270_0.37um_24h	-0.138983	0.0539574	135	0.910504
GTEx_Prostate_PC3_quizartinib_0.04um_24h	-0.13983	0.0528827	135	0.910504
GTEx_Prostate_PC3_BMS.509744_0.12um_24h	-0.140814	0.0516544	135	0.910504
GTEx_Prostate_PC3_SB.203580_3.33um_24h	-0.139121	0.0537814	135	0.910504
GTEx_Prostate_PC3_AZD.1480_10.0um_24h	-0.140204	0.0524129	135	0.910504
GTEx_Prostate_PC3_compounde_0.1um_6h.2	-0.140386	0.0521857	135	0.910504
GTEx_Prostate_PC3_edoxaban_10.0um_24h	-0.138838	0.0541436	135	0.910504
GTEx_Prostate_PC3_edoxaban_1.11um_24h	-0.141078	0.0513277	135	0.910504
GTEx_Prostate_PC3_MK.0893_0.04um_24h	-0.139843	0.052866	135	0.910504
GTEx_Prostate_PC3_ibuprofen_10.0um_24h	-0.140887	0.051564	135	0.910504
GTEx_Prostate_PC3_danegaptide_0.37um_24h	-0.138336	0.0547913	135	0.910504
GTEx_Prostate_PC3_solifenacin.succinate_0.04um_24h	-0.140919	0.0515248	135	0.910504
GTEx_Prostate_PC3_merimepodib_3.33um_24h	-0.139416	0.0534057	135	0.910504
GTEx_Prostate_PC3_forskolin_3.33um_24h	-0.13936	0.053477	135	0.910504
GTEx_Prostate_PC3_forskolin_0.12um_24h	-0.141047	0.0513667	135	0.910504
GTEx_Prostate_PC3_ifenprodil_0.04um_24h	-0.140252	0.0523532	135	0.910504
GTEx_Prostate_PC3_glafenine_3.33um_24h	-0.139279	0.0535805	135	0.910504
GTEx_Prostate_PC3_baricitinib_3.33um_24h	-0.140509	0.0520325	135	0.910504
GTEx_Prostate_PC3_felbamate_1.11um_24h	-0.139836	0.0528752	135	0.910504
GTEx_Prostate_PC3_idebenone_3.33um_24h	-0.13828	0.0548638	135	0.910504
GTEx_Prostate_PC3_exalamide_0.04um_24h	-0.139701	0.0530444	135	0.910504
GTEx_Prostate_PC3_troglitazone_10.0um_24h	-0.139223	0.0536508	135	0.910504
GTEx_Prostate_PC3_XL.888_10.0um_24h	-0.14038	0.0521935	135	0.910504
GTEx_Prostate_PC3_adarotene_3.33um_24h	-0.139792	0.0529305	135	0.910504
GTEx_Prostate_PC3_balaglitazone_0.37um_24h	-0.13953	0.0532617	135	0.910504
GTEx_Prostate_PC3_bupivacaine_10.0um_24h	-0.140633	0.051878	135	0.910504
GTEx_Prostate_PC3_STA.5326_1.11um_24h	-0.138536	0.0545328	135	0.910504
GTEx_Prostate_PC3_BMS.777607_3.33um_24h.1	-0.140145	0.0524861	135	0.910504
GTEx_Prostate_PC3_vemurafenib_1.11um_24h.1	-0.139043	0.0538811	135	0.910504
GTEx_Prostate_PC3_dipraglurant_0.37um_24h	-0.138597	0.0544537	135	0.910504
GTEx_Prostate_PC3_MK.3207_1.11um_24h	-0.138265	0.054883	135	0.910504
GTEx_Prostate_PC3_picotamide_0.12um_24h	-0.141024	0.0513953	135	0.910504
GTEx_Prostate_PC3_benazepril_10.0um_24h	-0.139141	0.0537565	135	0.910504
GTEx_Prostate_PC3_bezafibrate_0.12um_24h	-0.139658	0.0530999	135	0.910504
GTEx_Prostate_PC3_podophyllotoxin_0.12um_24h	-0.140811	0.0516574	135	0.910504
GTEx_Prostate_PC3_atenolol......_3.33um_24h	-0.139533	0.053257	135	0.910504
GTEx_Prostate_PC3_sacubitril_10.0um_24h	-0.138598	0.0544523	135	0.910504
GTEx_Prostate_PC3_xaliproden_0.37um_24h	-0.140024	0.0526388	135	0.910504
GTEx_Prostate_PC3_aniracetam_3.33um_24h	-0.139984	0.0526891	135	0.910504
GTEx_Prostate_PC3_alvimopan_10.0um_24h	-0.138552	0.0545121	135	0.910504
GTEx_Prostate_PC3_temazepam_10.0um_24h	-0.140162	0.0524648	135	0.910504
GTEx_Prostate_VCAP_BRD.K21064560_10É M_24h	-0.138609	0.0544384	135	0.910504
GTEx_Prostate_VCAP_lamotrigine_10É M_24h	-0.139258	0.0536073	135	0.910504
GTEx_Prostate_VCAP_importazole_60É M_24h	-0.140767	0.0517117	135	0.910504
GTEx_Prostate_VCAP_bortezomib_10nM_6h	-0.139377	0.0534551	135	0.910504
GTEx_Prostate_VCAP_BRD.K07790824_10É M_6h	-0.140999	0.0514255	135	0.910504
GTEx_Prostate_VCAP_BRD.K07259155_10É M_24h	-0.138767	0.0542344	135	0.910504
GTEx_Prostate_VCAP_KU.C103881_10É M_24h	-0.140569	0.051958	135	0.910504
GTEx_Prostate_VCAP_BRD.A37735495_10É M_24h	-0.13873	0.0542826	135	0.910504
GTEx_Prostate_VCAP_orlistat_10É M_24h	-0.139589	0.0531862	135	0.910504
GTEx_Prostate_VCAP_BRD.A50388635_10É M_24h	-0.140026	0.052636	135	0.910504
GTEx_Prostate_VCAP_BRD.K94991378_10É M_24h	-0.140919	0.0515244	135	0.910504
GTEx_Prostate_VCAP_BRD.K61105081_10É M_24h	-0.138316	0.0548166	135	0.910504
GTEx_Prostate_VCAP_BRD.K08043379_5É M_24h	-0.140603	0.0519156	135	0.910504
GTEx_Prostate_VCAP_BRD.K69218883_5É M_24h	-0.140531	0.0520052	135	0.910504
GTEx_Prostate_VCAP_BRD.K54350452_5É M_6h	-0.140959	0.0514749	135	0.910504
GTEx_Prostate_VCAP_BRD.K89915754_5É M_6h	-0.139043	0.0538811	135	0.910504
GTEx_Prostate_VCAP_BRD.K39685923_5É M_6h	-0.138792	0.0542031	135	0.910504
GTEx_Prostate_VCAP_BRD.K57690336_5É M_6h	-0.140899	0.0515489	135	0.910504
GTEx_Prostate_VCAP_BRD.K10722141_5É M_6h	-0.140772	0.0517057	135	0.910504
GTEx_Prostate_VCAP_BRD.K37487131_5É M_6h	-0.138321	0.0548103	135	0.910504
GTEx_Prostate_VCAP_BRD.K48066866_5É M_6h	-0.140265	0.0523364	135	0.910504
GTEx_Prostate_VCAP_BRD.K35964632_5É M_24h	-0.139227	0.0536457	135	0.910504
GTEx_Prostate_VCAP_BRD.K53241640_5É M_24h	-0.140755	0.0517268	135	0.910504
GTEx_Prostate_VCAP_BRD.K46419847_5É M_24h	-0.138443	0.0546525	135	0.910504
GTEx_Prostate_VCAP_BRD.K55381473_5É M_24h	-0.14106	0.0513504	135	0.910504
GTEx_Prostate_VCAP_BRD.K68903590_5É M_24h	-0.13915	0.0537439	135	0.910504
GTEx_Prostate_VCAP_BRD.K00816633_5É M_6h	-0.138484	0.0545989	135	0.910504
GTEx_Prostate_VCAP_BRD.K94116832_5É M_24h	-0.138797	0.0541968	135	0.910504
GTEx_Prostate_VCAP_thioridazine_10É M_6h.10	-0.138997	0.0539404	135	0.910504
GTEx_Prostate_VCAP_BRD.K64380616_5É M_24h	-0.139089	0.0538217	135	0.910504
GTEx_Prostate_VCAP_BRD.K05275169_5É M_6h	-0.138643	0.0543944	135	0.910504
GTEx_Prostate_VCAP_BRD.K06688693_5É M_24h	-0.138853	0.0541248	135	0.910504
GTEx_Prostate_VCAP_BRD.K39844985_5É M_6h	-0.138787	0.0542093	135	0.910504
GTEx_Prostate_VCAP_BRD.K97805274_5É M_6h	-0.140453	0.0521024	135	0.910504
GTEx_Prostate_VCAP_BRD.K36618611_5É M_24h	-0.139194	0.0536881	135	0.910504
GTEx_Prostate_VCAP_BRD.K08005469_5É M_24h	-0.138806	0.0541843	135	0.910504
GTEx_Prostate_VCAP_BRD.K24656059_5É M_6h	-0.140865	0.0515911	135	0.910504
GTEx_Prostate_VCAP_BRD.K02813113_5É M_24h	-0.141011	0.0514105	135	0.910504
GTEx_Prostate_VCAP_BRD.K58227367_5É M_24h	-0.139501	0.0532974	135	0.910504
GTEx_Prostate_VCAP_BRD.K84047740_5É M_24h	-0.140311	0.0522787	135	0.910504
GTEx_Prostate_VCAP_BRD.K31903015_5É M_6h	-0.140899	0.0515489	135	0.910504
GTEx_Prostate_VCAP_BRD.K92650863_5É M_24h	-0.139896	0.0527995	135	0.910504
GTEx_Prostate_VCAP_BRD.K16934333_5É M_6h	-0.139697	0.0530506	135	0.910504
GTEx_Prostate_VCAP_BRD.K80831196_5É M_6h	-0.140253	0.0523519	135	0.910504
GTEx_Prostate_VCAP_BRD.K37993296_5É M_6h	-0.139865	0.0528383	135	0.910504
GTEx_Prostate_VCAP_BRD.K90140894_5É M_6h	-0.140628	0.051884	135	0.910504
GTEx_Prostate_VCAP_BRD.K83675132_5É M_24h	-0.138989	0.0539498	135	0.910504
GTEx_Prostate_VCAP_BRD.K38622866_5É M_6h	-0.140975	0.0514556	135	0.910504
GTEx_Prostate_VCAP_BRD.K95481773_5É M_24h	-0.139475	0.0533315	135	0.910504
GTEx_Prostate_VCAP_BRD.K25991217_5É M_24h	-0.140028	0.0526329	135	0.910504
GTEx_Prostate_VCAP_BRD.K56950192_5É M_24h	-0.138392	0.0547187	135	0.910504
GTEx_Prostate_VCAP_BRD.K83757561_5É M_24h	-0.138528	0.0545422	135	0.910504
GTEx_Prostate_VCAP_BRD.K00248931_5É M_6h	-0.139119	0.0537846	135	0.910504
GTEx_Prostate_VCAP_BRD.K96663038_5É M_6h	-0.138319	0.0548135	135	0.910504
GTEx_Prostate_VCAP_BRD.K61788733_5É M_24h	-0.139953	0.0527277	135	0.910504
GTEx_Prostate_VCAP_BRD.K90987254_5É M_24h	-0.138614	0.0544321	135	0.910504
GTEx_Prostate_VCAP_BRD.K92656786_5É M_24h	-0.138433	0.0546649	135	0.910504
GTEx_Prostate_VCAP_BRD.K89399567_5É M_6h	-0.140626	0.0518871	135	0.910504
GTEx_Prostate_VCAP_BRD.K28083085_5É M_24h	-0.138414	0.0546903	135	0.910504
GTEx_Prostate_VCAP_BRD.K73592400_5É M_24h	-0.139031	0.0538967	135	0.910504
GTEx_Prostate_VCAP_BRD.K94809766_5É M_24h	-0.139352	0.0534876	135	0.910504
GTEx_Prostate_VCAP_BRD.K41633701_10É M_24h	-0.138704	0.0543159	135	0.910504
GTEx_Prostate_VCAP_cantharidin_1É M_24h	-0.140577	0.0519476	135	0.910504
GTEx_Prostate_VCAP_BRD.K06574200_5É M_6h	-0.140535	0.0520005	135	0.910504
GTEx_Prostate_VCAP_BRD.K59562667_10É M_6h	-0.139906	0.0527862	135	0.910504
GTEx_Prostate_VCAP_BRD.K23985857_10É M_24h	-0.139714	0.0530288	135	0.910504
GTEx_Prostate_VCAP_BRD.K03817886_10É M_6h	-0.13987	0.0528322	135	0.910504
GTEx_Prostate_VCAP_BRD.K08043379_10É M_6h	-0.140589	0.0519323	135	0.910504
GTEx_Prostate_VCAP_BRD.K16995194_3É M_24h	-0.139814	0.0529029	135	0.910504
GTEx_Skin_Not_Sun_Exposed_Suprapubic_A375_niclosamide_10É M_24h	-0.075689	0.0542215	451	0.910504
GTEx_Skin_Not_Sun_Exposed_Suprapubic_A375_quiflapon_80É M_24h	-0.075386	0.0549339	451	0.910504
GTEx_Skin_Not_Sun_Exposed_Suprapubic_A375_BRD.K88198340_10É M_6h	-0.0764251	0.0525209	451	0.910504
GTEx_Skin_Not_Sun_Exposed_Suprapubic_A375_BRD.K23896287_10É M_24h	-0.0754498	0.0547834	451	0.910504
GTEx_Skin_Not_Sun_Exposed_Suprapubic_A375_BRD.K33297438_10É M_24h	-0.0756831	0.0542352	451	0.910504
GTEx_Skin_Not_Sun_Exposed_Suprapubic_A375_BRD.K44366801_10É M_24h	-0.0765854	0.0521561	451	0.910504
GTEx_Skin_Not_Sun_Exposed_Suprapubic_A375_BRD.K75940587_10É M_24h	-0.0765783	0.0521721	451	0.910504
GTEx_Skin_Not_Sun_Exposed_Suprapubic_A375_BRD.K99582188_10É M_6h	-0.0767143	0.0518643	451	0.910504
GTEx_Skin_Not_Sun_Exposed_Suprapubic_A375_flumazenil_10É M_6h	-0.0765287	0.0522848	451	0.910504
GTEx_Skin_Not_Sun_Exposed_Suprapubic_A375_BRD.K25884242_10É M_6h	-0.0763142	0.0527743	451	0.910504
GTEx_Skin_Not_Sun_Exposed_Suprapubic_A375_WYE.125132_10É M_6h	-0.076891	0.0514664	451	0.910504
GTEx_Skin_Not_Sun_Exposed_Suprapubic_A375_CGP.52411_10É M_6h	-0.0757531	0.0540716	451	0.910504
GTEx_Skin_Not_Sun_Exposed_Suprapubic_A375_levonorgestrel_10É M_6h.1	-0.0757814	0.0540056	451	0.910504
GTEx_Skin_Not_Sun_Exposed_Suprapubic_A375_clomipramine_10É M_6h.1	-0.0759626	0.0535843	451	0.910504
GTEx_Skin_Not_Sun_Exposed_Suprapubic_A375_BRD.K00188019_5É M_24h	-0.0756457	0.0543228	451	0.910504
GTEx_Skin_Not_Sun_Exposed_Suprapubic_A375_BRD.K42733037_5É M_24h	-0.0761133	0.0532359	451	0.910504
GTEx_Skin_Not_Sun_Exposed_Suprapubic_A375_BRD.K51088127_5É M_24h	-0.0758411	0.0538666	451	0.910504
GTEx_Skin_Not_Sun_Exposed_Suprapubic_A375_BRD.K61431779_5É M_24h	-0.0768231	0.051619	451	0.910504
GTEx_Skin_Not_Sun_Exposed_Suprapubic_A375_BRD.K63374765_5É M_24h	-0.0754353	0.0548174	451	0.910504
GTEx_Skin_Not_Sun_Exposed_Suprapubic_A375_BRD.K41645779_5É M_24h	-0.0755043	0.0546549	451	0.910504
GTEx_Skin_Not_Sun_Exposed_Suprapubic_A375_BRD.K43851624_5É M_24h	-0.0762262	0.052976	451	0.910504
GTEx_Skin_Not_Sun_Exposed_Suprapubic_A375_BRD.K39613698_5É M_24h	-0.0755613	0.0545207	451	0.910504
GTEx_Skin_Not_Sun_Exposed_Suprapubic_A375_geldanamycin_10É M_24h.19	-0.0764568	0.0524485	451	0.910504
GTEx_Skin_Not_Sun_Exposed_Suprapubic_A375_BRD.K60796852_5É M_24h	-0.0763952	0.052589	451	0.910504
GTEx_Skin_Not_Sun_Exposed_Suprapubic_A375_BRD.K93419974_5É M_24h	-0.076881	0.0514888	451	0.910504
GTEx_Skin_Not_Sun_Exposed_Suprapubic_A375_BRD.K23319301_10É M_24h	-0.0754389	0.0548091	451	0.910504
GTEx_Skin_Not_Sun_Exposed_Suprapubic_A375_BRD.A36275421_0.04É M_24h	-0.0765057	0.052337	451	0.910504
GTEx_Skin_Not_Sun_Exposed_Suprapubic_A375_BRD.K59019422_0.04É M_24h	-0.076208	0.053018	451	0.910504
GTEx_Skin_Not_Sun_Exposed_Suprapubic_A375_MLN.8054_10É M_24h	-0.0762304	0.0529665	451	0.910504
GTEx_Skin_Sun_Exposed_Lower_leg_A375_digitoxin_10É M_6h	-0.0690316	0.051352	560	0.910504
GTEx_Skin_Sun_Exposed_Lower_leg_A375_bucladesine_10É M_6h.1	-0.0677699	0.0545792	560	0.910504
GTEx_Skin_Sun_Exposed_Lower_leg_A375_CT.200783_10É M_6h	-0.0680276	0.0539073	560	0.910504
GTEx_Skin_Sun_Exposed_Lower_leg_A375_BRD.K05153001_10É M_24h	-0.0678045	0.0544886	560	0.910504
GTEx_Skin_Sun_Exposed_Lower_leg_A375_vorinostat_10É M_24h.4	-0.0682137	0.0534262	560	0.910504
GTEx_Skin_Sun_Exposed_Lower_leg_A375_BRD.K62466453_10É M_24h	-0.0679911	0.054002	560	0.910504
GTEx_Skin_Sun_Exposed_Lower_leg_A375_panobinostat_10É M_6h	-0.0679741	0.0540463	560	0.910504
GTEx_Skin_Sun_Exposed_Lower_leg_A375_ST.056792_10É M_6h	-0.0689181	0.051636	560	0.910504
GTEx_Skin_Sun_Exposed_Lower_leg_A375_necrostatin.1_10É M_6h	-0.0682972	0.0532115	560	0.910504
GTEx_Skin_Sun_Exposed_Lower_leg_A375_mitomycin.c_10É M_6h.1	-0.0680244	0.0539157	560	0.910504
GTEx_Skin_Sun_Exposed_Lower_leg_A375_esculin_10É M_6h	-0.0679772	0.0540382	560	0.910504
GTEx_Skin_Sun_Exposed_Lower_leg_A375_SB.269970_10É M_6h	-0.0688156	0.0518937	560	0.910504
GTEx_Skin_Sun_Exposed_Lower_leg_A375_LY.2140023_10É M_6h	-0.0678489	0.0543726	560	0.910504
GTEx_Skin_Sun_Exposed_Lower_leg_A375_BRD.K90329522_5É M_24h	-0.0679694	0.0540585	560	0.910504
GTEx_Skin_Sun_Exposed_Lower_leg_A375_BRD.K14952621_5É M_24h	-0.0678003	0.0544997	560	0.910504
GTEx_Skin_Sun_Exposed_Lower_leg_A375_BRD.K79145303_5É M_24h	-0.0687602	0.0520331	560	0.910504
GTEx_Skin_Sun_Exposed_Lower_leg_A375_BRD.K22854278_5É M_24h	-0.0682731	0.0532734	560	0.910504
GTEx_Skin_Sun_Exposed_Lower_leg_A375_BRD.K09458434_5É M_24h	-0.068668	0.0522662	560	0.910504
GTEx_Skin_Sun_Exposed_Lower_leg_A375_BRD.K04630954_5É M_24h	-0.0687735	0.0519996	560	0.910504
GTEx_Skin_Sun_Exposed_Lower_leg_A375_BRD.K83341069_5É M_24h	-0.0677378	0.0546633	560	0.910504
GTEx_Skin_Sun_Exposed_Lower_leg_A375_BRD.K65385622_5É M_24h	-0.0689797	0.0514818	560	0.910504
GTEx_Skin_Sun_Exposed_Lower_leg_A375_BRD.K95611306_5É M_24h	-0.0679778	0.0540368	560	0.910504
GTEx_Skin_Sun_Exposed_Lower_leg_A375_BRD.K20758354_5É M_24h	-0.0682573	0.0533142	560	0.910504
GTEx_Skin_Sun_Exposed_Lower_leg_A375_BRD.K60895709_5É M_24h	-0.0681802	0.0535126	560	0.910504
GTEx_Skin_Sun_Exposed_Lower_leg_A375_BRD.K96703623_5É M_24h	-0.0687811	0.0519803	560	0.910504
GTEx_Skin_Sun_Exposed_Lower_leg_A375_BRD.K24536757_5É M_24h	-0.0677883	0.0545311	560	0.910504
GTEx_Skin_Sun_Exposed_Lower_leg_A375_BRD.K46504268_5É M_24h	-0.0683736	0.0530156	560	0.910504
GTEx_Skin_Sun_Exposed_Lower_leg_A375_BRD.K73028742_5É M_24h	-0.0683254	0.0531392	560	0.910504
GTEx_Skin_Sun_Exposed_Lower_leg_A375_BRD.K16827616_10É M_24h	-0.0685707	0.0525129	560	0.910504
GTEx_Skin_Sun_Exposed_Lower_leg_A375_BRD.K28636199_10É M_24h	-0.0681281	0.0536473	560	0.910504
GTEx_Skin_Sun_Exposed_Lower_leg_A375_BRD.K64062072_10É M_24h	-0.067847	0.0543776	560	0.910504
GTEx_Skin_Sun_Exposed_Lower_leg_A375_panobinostat_1.11É M_24h	-0.067827	0.0544299	560	0.910504
GTEx_Skin_Sun_Exposed_Lower_leg_A375_tacedinaline_10É M_24h	-0.0680028	0.0539718	560	0.910504
GTEx_Skin_Sun_Exposed_Lower_leg_A375_raloxifene_3.33É M_24h.2	-0.0677216	0.054706	560	0.910504
GTEx_Skin_Not_Sun_Exposed_Suprapubic_A375_pelitinib_3.33um_24h	-0.076189	0.0530615	451	0.910504
GTEx_Skin_Not_Sun_Exposed_Suprapubic_A375_celastrol_3.33um_24h	-0.0754246	0.0548427	451	0.910504
GTEx_Skin_Not_Sun_Exposed_Suprapubic_A375_GSK.2126458_3.33um_24h	-0.0769383	0.0513602	451	0.910504
GTEx_Skin_Not_Sun_Exposed_Suprapubic_A375_entinostat_1.11um_24h	-0.0763241	0.0527516	451	0.910504
GTEx_Skin_Not_Sun_Exposed_Suprapubic_A375_vorinostat_1.0um_6h.4	-0.0757969	0.0539693	451	0.910504
GTEx_Skin_Not_Sun_Exposed_Suprapubic_A375_butoconazole_10.0um_24h	-0.0758685	0.0538028	451	0.910504
GTEx_Skin_Not_Sun_Exposed_Suprapubic_A375_linagliptin_0.12um_24h	-0.0768988	0.0514489	451	0.910504
GTEx_Skin_Not_Sun_Exposed_Suprapubic_A375_MK.0752_0.12um_24h	-0.0758233	0.0539079	451	0.910504
GTEx_Skin_Not_Sun_Exposed_Suprapubic_A375_levocetirizine_0.12um_24h	-0.0765316	0.0522781	451	0.910504
GTEx_Skin_Not_Sun_Exposed_Suprapubic_A375_pelitinib_10.0um_24h.1	-0.0755117	0.0546374	451	0.910504
GTEx_Skin_Not_Sun_Exposed_Suprapubic_A375_bupropion_0.37um_24h	-0.0756143	0.0543964	451	0.910504
GTEx_Skin_Not_Sun_Exposed_Suprapubic_A375_docetaxel_0.12um_24h	-0.0767997	0.0516717	451	0.910504
GTEx_Skin_Not_Sun_Exposed_Suprapubic_A375_clozapine_10.0um_24h	-0.0766872	0.0519254	451	0.910504
GTEx_Skin_Not_Sun_Exposed_Suprapubic_A375_clofazimine_0.12um_24h	-0.0753927	0.0549181	451	0.910504
GTEx_Skin_Not_Sun_Exposed_Suprapubic_A375_epirubicin_0.12um_24h	-0.0756186	0.0543864	451	0.910504
GTEx_Skin_Not_Sun_Exposed_Suprapubic_A375_dacinostat_0.12um_24h	-0.0757023	0.0541903	451	0.910504
GTEx_Skin_Not_Sun_Exposed_Suprapubic_A375_combretastatin.A.4_0.04um_24h	-0.0754369	0.0548138	451	0.910504
GTEx_Skin_Not_Sun_Exposed_Suprapubic_A375_romidepsin_1.11um_24h	-0.0762406	0.0529429	451	0.910504
GTEx_Skin_Not_Sun_Exposed_Suprapubic_A375_MG.132_20.0um_24h.174	-0.0758838	0.0537671	451	0.910504
GTEx_Skin_Not_Sun_Exposed_Suprapubic_A375_ivermectin_10.0um_24h	-0.0765077	0.0523325	451	0.910504
GTEx_Skin_Not_Sun_Exposed_Suprapubic_A375_refametinib_0.04um_24h	-0.0764154	0.0525428	451	0.910504
GTEx_Skin_Not_Sun_Exposed_Suprapubic_A375_aminosalicylic.acid_0.37um_24h	-0.0763865	0.0526088	451	0.910504
GTEx_Skin_Not_Sun_Exposed_Suprapubic_A375_epothilone.b_3.33um_24h	-0.0763226	0.0527551	451	0.910504
GTEx_Skin_Not_Sun_Exposed_Suprapubic_A375_navitoclax_10.0um_24h	-0.0758049	0.0539508	451	0.910504
GTEx_Skin_Not_Sun_Exposed_Suprapubic_A375_naftidrofuryl_10.0um_24h	-0.0761369	0.0531815	451	0.910504
GTEx_Skin_Not_Sun_Exposed_Suprapubic_A375_naftidrofuryl_3.33um_24h	-0.0761059	0.053253	451	0.910504
GTEx_Skin_Not_Sun_Exposed_Suprapubic_A375_amsacrine_10.0um_24h	-0.0768472	0.0515648	451	0.910504
GTEx_Skin_Not_Sun_Exposed_Suprapubic_A375_MG.132_20.0um_24h.248	-0.0763639	0.0526605	451	0.910504
GTEx_Skin_Not_Sun_Exposed_Suprapubic_A375_halcinonide_0.37um_24h	-0.0765378	0.0522641	451	0.910504
GTEx_Skin_Not_Sun_Exposed_Suprapubic_A375_bortezomib_0.12um_24h	-0.0769501	0.0513337	451	0.910504
GTEx_Skin_Not_Sun_Exposed_Suprapubic_A375_rotigotine_0.12um_24h	-0.0756791	0.0542446	451	0.910504
GTEx_Skin_Not_Sun_Exposed_Suprapubic_A375_chlormezanone_10.0um_24h	-0.0763832	0.0526164	451	0.910504
GTEx_Skin_Not_Sun_Exposed_Suprapubic_A375_thiomersal_3.33um_24h	-0.0755877	0.0544589	451	0.910504
GTEx_Skin_Not_Sun_Exposed_Suprapubic_A375_cladribine_10.0um_24h	-0.0760826	0.0533068	451	0.910504
GTEx_Skin_Not_Sun_Exposed_Suprapubic_A375_RS.127445_3.33um_24h	-0.0765509	0.0522344	451	0.910504
GTEx_Skin_Not_Sun_Exposed_Suprapubic_A375_MG.132_20.0um_24h.297	-0.0767324	0.0518234	451	0.910504
GTEx_Skin_Not_Sun_Exposed_Suprapubic_A375_isoconazole_0.04um_24h	-0.0761341	0.0531881	451	0.910504
GTEx_Skin_Not_Sun_Exposed_Suprapubic_A375_dexamethasone.acetate_0.12um_24h	-0.0756853	0.05423	451	0.910504
GTEx_Skin_Not_Sun_Exposed_Suprapubic_A375_abacavir_10.0um_24h	-0.0761393	0.053176	451	0.910504
GTEx_Skin_Sun_Exposed_Lower_leg_A375_celastrol_1.11um_24h	-0.0685334	0.0526079	560	0.910504
GTEx_Skin_Sun_Exposed_Lower_leg_A375_ALW.II.49.7_0.04um_24h	-0.0682892	0.0532322	560	0.910504
GTEx_Skin_Sun_Exposed_Lower_leg_A375_vorinostat_10.0um_24h.1	-0.0687373	0.0520908	560	0.910504
GTEx_Skin_Sun_Exposed_Lower_leg_A375_I.BET.151_3.33um_24h	-0.0685069	0.0526754	560	0.910504
GTEx_Skin_Sun_Exposed_Lower_leg_A375_KN.62_10.0um_6h.1	-0.0681522	0.0535848	560	0.910504
GTEx_Skin_Sun_Exposed_Lower_leg_A375_sotrastaurin_10.0um_6h.2	-0.0689933	0.0514479	560	0.910504
GTEx_Skin_Sun_Exposed_Lower_leg_A375_timolol_0.37um_24h	-0.0681213	0.0536647	560	0.910504
GTEx_Skin_Sun_Exposed_Lower_leg_A375_belinostat_10.0um_24h.1	-0.0678872	0.0542726	560	0.910504
GTEx_Skin_Sun_Exposed_Lower_leg_A375_belinostat_3.33um_24h.1	-0.0689171	0.0516386	560	0.910504
GTEx_Skin_Sun_Exposed_Lower_leg_A375_miltefosine_0.04um_24h	-0.0678405	0.0543944	560	0.910504
GTEx_Skin_Sun_Exposed_Lower_leg_A375_I.BET.762_10.0um_24h.1	-0.0681165	0.0536772	560	0.910504
GTEx_Skin_Sun_Exposed_Lower_leg_A375_tipiracil_3.33um_24h	-0.0681595	0.0535661	560	0.910504
GTEx_Skin_Sun_Exposed_Lower_leg_A375_nepafenac_1.11um_24h	-0.0688063	0.0519169	560	0.910504
GTEx_Skin_Sun_Exposed_Lower_leg_A375_BMS.299897_3.33um_24h	-0.0688471	0.0518144	560	0.910504
GTEx_Skin_Sun_Exposed_Lower_leg_A375_lersivirine_0.12um_24h	-0.067966	0.0540675	560	0.910504
GTEx_Skin_Sun_Exposed_Lower_leg_A375_Y.39983_0.12um_24h.1	-0.0684079	0.0529279	560	0.910504
GTEx_Skin_Sun_Exposed_Lower_leg_A375_cilengitide_0.12um_24h	-0.068572	0.0525096	560	0.910504
GTEx_Skin_Sun_Exposed_Lower_leg_A375_clofazimine_1.11um_24h	-0.0679019	0.0542343	560	0.910504
GTEx_Skin_Sun_Exposed_Lower_leg_A375_bortezomib_20.0um_24h.147	-0.0677816	0.0545486	560	0.910504
GTEx_Skin_Sun_Exposed_Lower_leg_A375_nilotinib_0.04um_24h.1	-0.067979	0.0540336	560	0.910504
GTEx_Skin_Sun_Exposed_Lower_leg_A375_PF.04457845_1.11um_24h	-0.0690353	0.0513428	560	0.910504
GTEx_Skin_Sun_Exposed_Lower_leg_A375_estramustine_10.0um_24h	-0.0683923	0.0529678	560	0.910504
GTEx_Skin_Sun_Exposed_Lower_leg_A375_palmitoylethanolamide_10.0um_24h	-0.0690448	0.0513192	560	0.910504
GTEx_Skin_Sun_Exposed_Lower_leg_A375_sacubitril_10.0um_24h	-0.0689731	0.0514984	560	0.910504
GTEx_Skin_Sun_Exposed_Lower_leg_A375_nortriptyline_1.11um_24h	-0.067835	0.0544089	560	0.910504
GTEx_Skin_Sun_Exposed_Lower_leg_A375_PH.797804_1.11um_24h	-0.0686071	0.0524205	560	0.910504
GTEx_Skin_Sun_Exposed_Lower_leg_A375_amiloride_0.04um_24h	-0.068056	0.0538339	560	0.910504
GTEx_Skin_Sun_Exposed_Lower_leg_A375_letermovir_0.04um_24h	-0.0679162	0.0541971	560	0.910504
GTEx_Skin_Sun_Exposed_Lower_leg_A375_lamotrigine_10.0um_24h	-0.0681181	0.053673	560	0.910504
GTEx_Skin_Sun_Exposed_Lower_leg_SKMEL1_tosedostat_80É M_6h	-0.0685957	0.0524495	560	0.910504
GTEx_Skin_Sun_Exposed_Lower_leg_SKMEL28_BRD.A98248982_10É M_6h	-0.067758	0.0546104	560	0.910504
GTEx_Uterus_HEC108_tolazamide_10É M_6h	-0.154624	0.0517805	112	0.910504
GTEx_Uterus_HEC108_BRD.K64970062_10É M_6h	-0.154333	0.0521099	112	0.910504
GTEx_Uterus_HELA_tamibarotene_10.0um_24h	-0.153701	0.0528317	112	0.910504
GTEx_Uterus_HELA_L.ergothioneine_3.33um_24h	-0.153649	0.0528906	112	0.910504
GTEx_Uterus_HELA_AMG.837_1.11um_24h	-0.152556	0.0541587	112	0.910504
GTEx_Uterus_HELA_gallopamil_3.33um_24h	-0.153525	0.0530331	112	0.910504
GTEx_Uterus_HELA_andarine_0.12um_24h	-0.154875	0.0514967	112	0.910504
GTEx_Uterus_HELA_mozavaptan_10.0um_24h	-0.153013	0.0536258	112	0.910504
GTEx_Uterus_HELA_nepafenac_0.04um_24h	-0.152248	0.0545196	112	0.910504
GTEx_Uterus_HELA_KBG_0.12um_24h	-0.152855	0.0538097	112	0.910504
GTEx_Uterus_HELA_anandamide_1.11um_24h	-0.151915	0.0549127	112	0.910504
GTEx_Uterus_HELA_venlafaxine_1.11um_24h	-0.153842	0.0526694	112	0.910504
GTEx_Uterus_HELA_formoterol_1.11um_24h	-0.153161	0.0534545	112	0.910504
GTEx_Uterus_HELA_ivermectin_0.37um_24h	-0.154679	0.0517181	112	0.910504
GTEx_Uterus_HELA_trimetazidine_0.37um_24h	-0.154914	0.0514534	112	0.910504
GTEx_Uterus_HELA_epinastine_1.11um_24h	-0.154745	0.0516431	112	0.910504
GTEx_Uterus_HELA_melatonin_0.04um_24h	-0.154777	0.0516073	112	0.910504
GTEx_Uterus_HELA_clinafloxacin_1.11um_24h	-0.152244	0.0545247	112	0.910504
GTEx_Uterus_HELA_netupitant_3.33um_24h	-0.152945	0.0537053	112	0.910504
GTEx_Uterus_JHUEM2_navitoclax_10É M_6h	-0.154861	0.0515131	112	0.910504
GTEx_Small_Intestine_Terminal_Ileum_HT29_MG.132_20.0um_24h.33	-0.130191	0.0549482	152	0.910562
GTEx_Small_Intestine_Terminal_Ileum_HT115_BRD.K59036917_10É M_6h	-0.130185	0.0549563	152	0.910647
GTEx_Breast_Mammary_Tissue_MCF7_paricalcitol_0.37um_24h	-0.0937405	0.054967	292	0.910663
GTEx_Brain_Frontal_Cortex_BA9_MNEU.E_sunitinib_1.11um_24h	-0.123026	0.054988	170	0.910663
GTEx_Brain_Cerebellum_NEU_BRD.K70524666_10É M_24h	-0.0845047	0.0549757	359	0.910663
GTEx_Brain_Hypothalamus_NPC_BG.1020_10É M_6h	-0.147281	0.0549748	119	0.910663
GTEx_Brain_Caudate_basal_ganglia_NPC.TAK_SB.216763_10.0um_24h	-0.111971	0.0549759	205	0.910663
GTEx_Colon_Transverse_HT29_targinine_10É M_6h	-0.0924638	0.0549926	300	0.910663
GTEx_Colon_Transverse_HT29_BRD.K82276260_5É M_24h	-0.0924755	0.05497	300	0.910663
GTEx_Colon_Sigmoid_HT29_dolutegravir_3.33um_24h	-0.0940533	0.0549883	290	0.910663
GTEx_Colon_Sigmoid_LOVO_bucladesine_10É M_6h	-0.0940521	0.0549906	290	0.910663
GTEx_Liver_HEPG2_KU.C104253_10É M_6h	-0.119545	0.0549739	180	0.910663
GTEx_Lung_A549_BRD.K47587697_5É M_24h	-0.0737398	0.0549919	471	0.910663
GTEx_Prostate_VCAP_ST.023431_10É M_24h	-0.138189	0.0549812	135	0.910663
GTEx_Colon_Transverse_HT29_10.DEBC_0.12um_24h	-0.0924615	0.0549971	300	0.910688
GTEx_Brain_Putamen_basal_ganglia_NEU_BIX.02189_0.04um_24h	-0.127229	0.0550058	159	0.910734
GTEx_Brain_Nucleus_accumbens_basal_ganglia_NPC.TAK_doramapimod_0.04um_24h	-0.120198	0.0550054	178	0.910734
GTEx_Breast_Mammary_Tissue_MCF7_altanserin_10É M_24h	-0.0937014	0.0550415	292	0.91077
GTEx_Brain_Cerebellum_NEU_BRD.K08251038_10É M_24h	-0.0844753	0.0550377	359	0.91077
GTEx_Brain_Putamen_basal_ganglia_NEU_KW.06_10É M_24h	-0.127204	0.0550415	159	0.91077
GTEx_Brain_Hypothalamus_NPC_BRD.K53214709_10É M_24h	-0.147203	0.0550705	119	0.91077
GTEx_Colon_Sigmoid_HT29_BRD.K97924280_5É M_24h	-0.0940313	0.0550301	290	0.91077
GTEx_Colon_Sigmoid_HT29_idebenone_0.37um_24h	-0.0940127	0.0550656	290	0.91077
GTEx_Colon_Transverse_HT29_letrozole_10.0um_24h	-0.0924222	0.0550729	300	0.91077
GTEx_Small_Intestine_Terminal_Ileum_HT29_VGX.1027_10.0um_24h	-0.130142	0.0550151	152	0.91077
GTEx_Small_Intestine_Terminal_Ileum_HT29_MG.132_20.0um_24h.324	-0.130096	0.0550787	152	0.91077
GTEx_Small_Intestine_Terminal_Ileum_MDST8_SB.225002_10É M_6h	-0.1301	0.055073	152	0.91077
GTEx_Colon_Transverse_SNU1040_bisindolylmaleimide_10É M_6h	-0.0924458	0.0550274	300	0.91077
GTEx_Small_Intestine_Terminal_Ileum_SNUC4_resveratrol_10É M_6h	-0.130112	0.0550565	152	0.91077
GTEx_Liver_HUH7_vinblastine_3É M_6h	-0.119484	0.0550649	180	0.91077
GTEx_Liver_PHH_BRD.K03113036_10É M_6h	-0.119476	0.0550772	180	0.91077
GTEx_Lung_A549_tunicamycin_10É M_24h	-0.0737157	0.0550504	471	0.91077
GTEx_Lung_A549_noretynodrel_10É M_6h	-0.0737237	0.0550311	471	0.91077
GTEx_Lung_HCC515_GSK.J1_10.0um_24h	-0.0737054	0.0550753	471	0.91077
GTEx_Prostate_PC3_pralidoxime_10É M_24h	-0.13815	0.0550319	135	0.91077
GTEx_Prostate_PC3_KD.025_3.33um_24h	-0.138141	0.0550445	135	0.91077
GTEx_Prostate_PC3_MG.132_20.0um_24h.333	-0.138155	0.0550255	135	0.91077
GTEx_Skin_Sun_Exposed_Lower_leg_A375_BRD.K94694331_5É M_24h	-0.0676003	0.0550248	560	0.91077
GTEx_Skin_Sun_Exposed_Lower_leg_A375_amiodarone_0.04um_24h	-0.0675828	0.055071	560	0.91077
GTEx_Skin_Sun_Exposed_Lower_leg_A375_MK.8033_10.0um_24h	-0.0675869	0.0550602	560	0.91077
GTEx_Skin_Sun_Exposed_Lower_leg_A375_sertindole_3.33um_24h	-0.0675863	0.0550619	560	0.91077
GTEx_Prostate_PC3_nizatidine_10É M_24h.1	-0.138109	0.0550858	135	0.910838
GTEx_Colon_Transverse_MDST8_BRD.K59470558_10É M_6h	-0.0924132	0.0550903	300	0.910864
GTEx_Cells_Transformed_fibroblasts_SKB_L.152804_10É M_24h	-0.0715949	0.055094	499	0.910876
GTEx_Brain_Caudate_basal_ganglia_NPC_dovitinib_10É M_24h	-0.111893	0.0551008	205	0.91094
GTEx_Breast_Mammary_Tissue_MCF7_moxonidine_10É M_6h	-0.0936681	0.055105	292	0.910958
GTEx_Breast_Mammary_Tissue_MCF7_GDC.0834_0.37um_24h	-0.0936505	0.0551386	292	0.910958
GTEx_Brain_Cerebellar_Hemisphere_MNEU.E_PHA.767491_0.37um_24h	-0.0996532	0.0551471	258	0.910958
GTEx_Brain_Hypothalamus_MNEU.E_ALW.II.49.7_10.0um_24h	-0.147125	0.0551663	119	0.910958
GTEx_Brain_Cerebellar_Hemisphere_NEU_BRD.K31931379_10É M_24h	-0.0996258	0.0551964	258	0.910958
GTEx_Brain_Hypothalamus_NEU_BRD.K91663486_10É M_24h	-0.147093	0.0552052	119	0.910958
GTEx_Brain_Nucleus_accumbens_basal_ganglia_NEU_BG.1010_10É M_6h	-0.120111	0.055136	178	0.910958
GTEx_Brain_Putamen_basal_ganglia_NEU_malonoben_10É M_24h	-0.127141	0.05513	159	0.910958
GTEx_Brain_Caudate_basal_ganglia_NPC.TAK_RG.108_0.37um_24h	-0.111829	0.0552028	205	0.910958
GTEx_Brain_Hypothalamus_NPC.TAK_etoposide_5.0um_6h.1	-0.147111	0.0551834	119	0.910958
GTEx_Colon_Sigmoid_HT29_vorinostat_10É M_24h.12	-0.0939539	0.0551773	290	0.910958
GTEx_Colon_Sigmoid_HT29_BRD.K42957595_5É M_24h	-0.0939722	0.0551426	290	0.910958
GTEx_Colon_Transverse_HT29_BRD.K64344970_5É M_24h	-0.0924	0.0551159	300	0.910958
GTEx_Small_Intestine_Terminal_Ileum_HT29_BRD.K23412959_10É M_6h	-0.130015	0.0551908	152	0.910958
GTEx_Small_Intestine_Terminal_Ileum_HT29_BRD.K22080587_5É M_24h	-0.130066	0.0551201	152	0.910958
GTEx_Small_Intestine_Terminal_Ileum_HT29_BRD.K47543154_5É M_24h	-0.130035	0.0551626	152	0.910958
GTEx_Small_Intestine_Terminal_Ileum_HT29_BRD.K90928795_5É M_24h	-0.130003	0.0552074	152	0.910958
GTEx_Colon_Transverse_HT29_kakonein_3.33um_24h	-0.0923985	0.0551188	300	0.910958
GTEx_Colon_Transverse_HT29_ZK.93426_3.33um_24h	-0.0923749	0.0551645	300	0.910958
GTEx_Colon_Transverse_SNU1040_2.fluoropalmitic.acid_40É M_6h	-0.0924035	0.0551092	300	0.910958
GTEx_Liver_HEPG2_BRD.K94493764_10É M_6h	-0.119411	0.0551745	180	0.910958
GTEx_Liver_HEPG2_ZM.323881_10É M_6h	-0.119395	0.0551992	180	0.910958
GTEx_Lung_A549_WYE.125132_10É M_24h	-0.0736825	0.0551308	471	0.910958
GTEx_Lung_HCC515_midostaurin_10É M_6h	-0.0736826	0.0551305	471	0.910958
GTEx_Muscle_Skeletal_SKL_serdemetan_3.33um_24h	-0.071503	0.0551442	500	0.910958
GTEx_Prostate_PC3_ioversol_10É M_6h	-0.138043	0.0551715	135	0.910958
GTEx_Prostate_PC3_geldanamycin_10É M_24h.38	-0.138033	0.0551842	135	0.910958
GTEx_Prostate_VCAP_puromycin_10É M_24h.1	-0.138062	0.0551461	135	0.910958
GTEx_Prostate_VCAP_BRD.K43298786_5É M_6h	-0.138033	0.0551842	135	0.910958
GTEx_Prostate_VCAP_BRD.K26273696_5É M_6h	-0.138087	0.0551143	135	0.910958
GTEx_Prostate_VCAP_BRD.K92434623_10É M_24h	-0.138043	0.0551715	135	0.910958
GTEx_Skin_Sun_Exposed_Lower_leg_A375_BRD.K06589444_10É M_24h	-0.0675333	0.0552017	560	0.910958
GTEx_Skin_Not_Sun_Exposed_Suprapubic_A375_BAY.87.2243_3.33um_24h	-0.0752703	0.055208	451	0.910958
GTEx_Skin_Sun_Exposed_Lower_leg_A375_indapamide_0.12um_24h	-0.0675515	0.0551537	560	0.910958
GTEx_Skin_Not_Sun_Exposed_Suprapubic_SKMEL28_STAT3.inhibitor.VI_100É M_6h	-0.0752754	0.055196	451	0.910958
GTEx_Uterus_HELA_clonidine_0.12um_24h	-0.151706	0.0551608	112	0.910958
GTEx_Brain_Frontal_Cortex_BA9_NEU_CG.930_3.33um_24h	-0.122866	0.0552213	170	0.911074
GTEx_Small_Intestine_Terminal_Ileum_HT29_eprosartan_10É M_6h	-0.129991	0.055224	152	0.911074
GTEx_Prostate_PC3_BRD.K88114291_5É M_24h	-0.138006	0.0552191	135	0.911074
GTEx_Skin_Sun_Exposed_Lower_leg_A375_QL.XI.92_10.0um_24h	-0.0675221	0.0552315	560	0.911151
GTEx_Adipose_Visceral_Omentum_ASC_entinostat_3.33um_24h	-0.082426	0.0552785	376	0.911262
GTEx_Adipose_Subcutaneous_ASC.C_UNC.1215_0.37um_24h	-0.071414	0.0553667	500	0.911262
GTEx_Breast_Mammary_Tissue_MCF10A_MK.1775_100nM_6h	-0.0935258	0.0553771	292	0.911262
GTEx_Breast_Mammary_Tissue_MCF7_BRD.K99597257_5É M_24h	-0.0935877	0.0552587	292	0.911262
GTEx_Breast_Mammary_Tissue_MCF7_BRD.K19826688_5É M_6h	-0.0935521	0.0553267	292	0.911262
GTEx_Breast_Mammary_Tissue_MCF7_lestaurtinib_3É M_6h	-0.0935356	0.0553584	292	0.911262
GTEx_Breast_Mammary_Tissue_MCF7_PF.477736_0.04um_3h	-0.0935302	0.0553688	292	0.911262
GTEx_Breast_Mammary_Tissue_MCF7_ipratropium_1.11um_24h	-0.093577	0.0552791	292	0.911262
GTEx_Brain_Anterior_cingulate_cortex_BA24_NEU_azacyclonol_10É M_24h	-0.131235	0.0553174	149	0.911262
GTEx_Brain_Caudate_basal_ganglia_NEU_HG.5.88.01_10É M_24h	-0.111737	0.055351	205	0.911262
GTEx_Brain_Frontal_Cortex_BA9_NEU_BRD.K73418978_10É M_24h	-0.122783	0.0553427	170	0.911262
GTEx_Brain_Hypothalamus_NEU_tandutinib_10É M_24h	-0.146989	0.0553317	119	0.911262
GTEx_Brain_Hypothalamus_NEU_HNHA_10É M_24h	-0.147	0.0553189	119	0.911262
GTEx_Brain_Frontal_Cortex_BA9_NEU_BIX.02189_0.37um_24h	-0.122794	0.0553266	170	0.911262
GTEx_Brain_Anterior_cingulate_cortex_BA24_NPC_ciproxifan_10É M_6h	-0.131263	0.0552799	149	0.911262
GTEx_Brain_Cortex_NPC_BRD.K70697816_10É M_24h	-0.105515	0.0552492	230	0.911262
GTEx_Brain_Frontal_Cortex_BA9_NPC_BRD.A83402799_10É M_24h	-0.122755	0.0553829	170	0.911262
GTEx_Brain_Putamen_basal_ganglia_NPC_CGP.71683_10É M_24h	-0.127028	0.0552903	159	0.911262
GTEx_Brain_Nucleus_accumbens_basal_ganglia_NPC.CAS9_XMD.892_0.04um_24h	-0.119954	0.0553697	178	0.911262
GTEx_Brain_Caudate_basal_ganglia_NPC.TAK_CGP.60474_1.11um_24h	-0.111771	0.0552955	205	0.911262
GTEx_Colon_Sigmoid_CL34_PP.110_20É M_6h	-0.093877	0.055324	290	0.911262
GTEx_Colon_Transverse_HT29_BRD.K42702351_5É M_24h	-0.0922636	0.0553803	300	0.911262
GTEx_Colon_Sigmoid_HT29_ticagrelor_1.11um_24h	-0.0939035	0.0552734	290	0.911262
GTEx_Small_Intestine_Terminal_Ileum_HT29_ALW.II.38.3_0.12um_24h	-0.129888	0.0553658	152	0.911262
GTEx_Small_Intestine_Terminal_Ileum_HT29_milnacipran_10.0um_24h	-0.129881	0.0553753	152	0.911262
GTEx_Small_Intestine_Terminal_Ileum_HT29_almorexant_1.11um_24h	-0.129936	0.0552994	152	0.911262
GTEx_Colon_Sigmoid_LOVO_PF.04217903_40É M_6h	-0.0938868	0.0553053	290	0.911262
GTEx_Colon_Sigmoid_RKO_tolazamide_10É M_6h	-0.093874	0.0553297	290	0.911262
GTEx_Small_Intestine_Terminal_Ileum_SNUC4_arachidonyl.trifluoro.methane_80É M_6h	-0.129882	0.0553739	152	0.911262
GTEx_Colon_Sigmoid_SNUC5_cyclosporin.a_10É M_6h	-0.0939041	0.0552722	290	0.911262
GTEx_Spleen_SKM1_calcitriol_1É M_6h	-0.0993495	0.0553457	259	0.911262
GTEx_Cells_EBV-transformed_lymphocytes_THP1_zebularine_10É M_6h	-0.129035	0.0553662	154	0.911262
GTEx_Cells_EBV-transformed_lymphocytes_THP1_BRD.K51556300_100nM_24h	-0.129112	0.0552586	154	0.911262
GTEx_Liver_HEPG2_parthenolide_20É M_6h	-0.1193	0.0553424	180	0.911262
GTEx_Lung_A549_BRD.K02931142_5É M_24h	-0.0735811	0.0553767	471	0.911262
GTEx_Lung_A549_BRD.K95567178_5É M_24h	-0.0736304	0.0552569	471	0.911262
GTEx_Lung_HCC515_medroxyprogesterone_10É M_6h	-0.0736199	0.0552824	471	0.911262
GTEx_Cells_Transformed_fibroblasts_SKB_huperzine.a_10É M_24h	-0.0715322	0.0552503	499	0.911262
GTEx_Pancreas_YAPC_praziquantel_0.04um_24h	-0.0889332	0.0553236	323	0.911262
GTEx_Prostate_PC3_parthenolide_20É M_6h	-0.137889	0.0553719	135	0.911262
GTEx_Prostate_PC3_BRD.K01497355_5É M_24h	-0.137967	0.05527	135	0.911262
GTEx_Prostate_VCAP_BRD.K65715788_5É M_6h	-0.13797	0.0552668	135	0.911262
GTEx_Prostate_VCAP_BRD.K62447749_5É M_6h	-0.137936	0.0553114	135	0.911262
GTEx_Prostate_VCAP_BRD.K10810699_5É M_24h	-0.137989	0.0552414	135	0.911262
GTEx_Skin_Sun_Exposed_Lower_leg_A375_lestaurtinib_10É M_6h	-0.0674827	0.0553357	560	0.911262
GTEx_Skin_Sun_Exposed_Lower_leg_A375_BRD.K14095788_5É M_24h	-0.0674933	0.0553076	560	0.911262
GTEx_Skin_Not_Sun_Exposed_Suprapubic_A375_TPCA.1_3.33um_24h	-0.0752034	0.0553668	451	0.911262
GTEx_Skin_Not_Sun_Exposed_Suprapubic_A375_artesunate_3.33um_24h	-0.0752151	0.0553391	451	0.911262
GTEx_Uterus_HELA_sarsagenin_4.8um_24h	-0.151556	0.0553385	112	0.911262
GTEx_Skin_Not_Sun_Exposed_Suprapubic_A375_sorafenib_1.11um_24h.1	-0.0751927	0.0553923	451	0.91137
GTEx_Breast_Mammary_Tissue_MCF7_formoterol_0.04um_24h	-0.0935114	0.0554048	292	0.911454
GTEx_Brain_Hippocampus_NEU_BG.1003_10É M_6h	-0.142748	0.0554063	126	0.911454
GTEx_Brain_Cerebellar_Hemisphere_NPC_BRD.K95976153_10É M_24h	-0.0995119	0.0554013	258	0.911454
GTEx_Adipose_Visceral_Omentum_ASC_CGP.60474_0.12um_24h	-0.0823449	0.0554547	376	0.911497
GTEx_Breast_Mammary_Tissue_MCF7_nadide_10É M_6h	-0.093492	0.055442	292	0.911497
GTEx_Breast_Mammary_Tissue_MCF7_BRD.K39892211_5É M_24h	-0.0934325	0.0555562	292	0.911497
GTEx_Breast_Mammary_Tissue_MCF7_BRD.K25255972_5É M_24h	-0.0934745	0.0554755	292	0.911497
GTEx_Breast_Mammary_Tissue_MCF7_ginkgetin_5.0um_6h.1	-0.0934718	0.0554807	292	0.911497
GTEx_Breast_Mammary_Tissue_MCF7_delivert_0.12um_24h	-0.0934604	0.0555026	292	0.911497
GTEx_Brain_Anterior_cingulate_cortex_BA24_NEU_BRD.K24307074_10É M_6h	-0.131074	0.0555389	149	0.911497
GTEx_Brain_Caudate_basal_ganglia_NEU_vorinostat_10É M_6h	-0.11168	0.0554427	205	0.911497
GTEx_Brain_Hippocampus_NEU_pyroxamide_10É M_24h	-0.142661	0.0555165	126	0.911497
GTEx_Brain_Hippocampus_NEU_clofarabine_10É M_24h	-0.142672	0.055503	126	0.911497
GTEx_Brain_Nucleus_accumbens_basal_ganglia_NEU_rifabutin_10É M_24h	-0.11983	0.0555565	178	0.911497
GTEx_Brain_Putamen_basal_ganglia_NEU_BRD.K45627302_10É M_24h	-0.126862	0.0555251	159	0.911497
GTEx_Brain_Hypothalamus_NEU_D.4476_3.33um_24h	-0.146822	0.0555376	119	0.911497
GTEx_Brain_Cerebellar_Hemisphere_NPC_ruxolitinib_10É M_24h	-0.0994855	0.0554488	258	0.911497
GTEx_Brain_Hypothalamus_NPC_HDAC3.selective_10É M_24h	-0.146904	0.0554369	119	0.911497
GTEx_Brain_Cerebellum_NPC_KIN001.266_1.11um_24h	-0.0842934	0.0554231	359	0.911497
GTEx_Brain_Cortex_NPC.CAS9_tie2.kinase.inhibitor_0.12um_24h	-0.105414	0.0554206	230	0.911497
GTEx_Brain_Cortex_NPC.TAK_AZD.1480_0.12um_24h	-0.105404	0.0554387	230	0.911497
GTEx_Small_Intestine_Terminal_Ileum_CL34_BRD.K90735586_10É M_6h	-0.129835	0.0554392	152	0.911497
GTEx_Colon_Sigmoid_HT29_clemastine_10É M_6h	-0.0937557	0.0555558	290	0.911497
GTEx_Colon_Sigmoid_HT29_MD.II.051_10É M_6h	-0.0937639	0.05554	290	0.911497
GTEx_Colon_Sigmoid_HT29_genipin_10É M_6h	-0.093795	0.0554805	290	0.911497
GTEx_Small_Intestine_Terminal_Ileum_HT29_BRD.K35514965_10É M_6h	-0.129839	0.0554341	152	0.911497
GTEx_Small_Intestine_Terminal_Ileum_HT29_genipin_10É M_6h	-0.129753	0.055553	152	0.911497
GTEx_Small_Intestine_Terminal_Ileum_HT29_dienestrol_1.11É M_24h.1	-0.129809	0.0554758	152	0.911497
GTEx_Colon_Sigmoid_HT29_PD.0325901_0.37um_24h.4	-0.0938268	0.0554198	290	0.911497
GTEx_Small_Intestine_Terminal_Ileum_HT29_KIN001.244_0.12um_24h	-0.129762	0.0555411	152	0.911497
GTEx_Small_Intestine_Terminal_Ileum_HT29_novobiocin_0.12um_24h	-0.12984	0.0554321	152	0.911497
GTEx_Colon_Sigmoid_LOVO_KU.0063794_10É M_6h	-0.0937835	0.0555026	290	0.911497
GTEx_Small_Intestine_Terminal_Ileum_LOVO_PIK.75_100nM_6h	-0.129798	0.0554913	152	0.911497
GTEx_Colon_Transverse_SNU1040_PNU.74654_80É M_6h	-0.0921951	0.0555133	300	0.911497
GTEx_Spleen_JURKAT_WY.01.034_500nM_24h.1	-0.0992709	0.0554875	259	0.911497
GTEx_Cells_EBV-transformed_lymphocytes_NOMO1_bortezomib_10nM_6h	-0.12895	0.0554844	154	0.911497
GTEx_Whole_Blood_THP1_fluspirilene_5É M_6h	-0.0784442	0.0554977	414	0.911497
GTEx_Cells_EBV-transformed_lymphocytes_U937_XAV.939_10É M_6h	-0.128901	0.0555532	154	0.911497
GTEx_Cells_EBV-transformed_lymphocytes_WSUDLCL2_L.690330_10É M_6h	-0.12897	0.0554565	154	0.911497
GTEx_Liver_HEPG2_AT.CSC.07_10É M_6h	-0.119235	0.0554394	180	0.911497
GTEx_Lung_HCC515_fluconazole_10É M_24h	-0.0735278	0.0555063	471	0.911497
GTEx_Lung_HCC515_BRD.K09661167_10É M_6h	-0.0735205	0.0555243	471	0.911497
GTEx_Cells_Transformed_fibroblasts_A673_fluoropyruvate_40É M_6h	-0.0714101	0.055556	499	0.911497
GTEx_Muscle_Skeletal_A673_phenothiazine_10É M_6h	-0.0713539	0.0555173	500	0.911497
GTEx_Prostate_PC3_nicotinamide_3.33um_24h	-0.137753	0.0555503	135	0.911497
GTEx_Prostate_VCAP_exemestane_10É M_6h	-0.13777	0.0555281	135	0.911497
GTEx_Prostate_VCAP_BRD.K86910216_5É M_24h	-0.13776	0.0555405	135	0.911497
GTEx_Prostate_VCAP_geldanamycin_10É M_24h.27	-0.13778	0.0555154	135	0.911497
GTEx_Skin_Not_Sun_Exposed_Suprapubic_A375_herniarin_10É M_6h	-0.0751245	0.0555548	451	0.911497
GTEx_Skin_Sun_Exposed_Lower_leg_A375_doxorubicin_1.11É M_24h	-0.0674312	0.0554723	560	0.911497
GTEx_Skin_Not_Sun_Exposed_Suprapubic_A375_calcitriol_0.12um_24h	-0.0751424	0.055512	451	0.911497
GTEx_Skin_Sun_Exposed_Lower_leg_A375_CYT387_0.37um_24h	-0.0674148	0.0555156	560	0.911497
GTEx_Skin_Sun_Exposed_Lower_leg_A375_ganciclovir_0.04um_24h	-0.0674409	0.0554464	560	0.911497
GTEx_Brain_Hippocampus_NEU_SRC.kinase.inhibitor.II_10É M_24h	-0.142607	0.0555849	126	0.911577
GTEx_Colon_Transverse_HT29_BRD.K89554882_5É M_24h	-0.0921573	0.0555869	300	0.911577
GTEx_Colon_Sigmoid_HT29_MK.2206_1.11um_24h.1	-0.0937379	0.0555897	290	0.911577
GTEx_Colon_Transverse_HT29_flutrimazole_0.37um_24h	-0.0921524	0.0555964	300	0.911577
GTEx_Small_Intestine_Terminal_Ileum_HT29_bortezomib_20.0um_24h.148	-0.129741	0.0555696	152	0.911577
GTEx_Ovary_RMUGS_BAY.11.7082_10É M_6h	-0.131043	0.0555817	149	0.911577
GTEx_Prostate_PC3_BRD.K49367140_5É M_24h	-0.137719	0.0555952	135	0.911577
GTEx_Prostate_PC3_nicotinamide_0.12um_24h	-0.13772	0.0555934	135	0.911577
GTEx_Prostate_VCAP_letrozole_10É M_24h	-0.137723	0.0555888	135	0.911577
GTEx_Prostate_VCAP_BRD.K02189204_5É M_6h	-0.137718	0.0555966	135	0.911577
GTEx_Skin_Not_Sun_Exposed_Suprapubic_A375_BRD.K65257892_5É M_24h	-0.0751174	0.0555718	451	0.911577
GTEx_Skin_Sun_Exposed_Lower_leg_A375_bortezomib_20.0um_24h.68	-0.0673843	0.0555968	560	0.911577
GTEx_Adipose_Subcutaneous_ASC_mefexamide_10É M_24h	-0.0711821	0.0559497	500	0.9117
GTEx_Adipose_Subcutaneous_ASC_AZD.7762_0.04um_24h	-0.0710487	0.0562873	500	0.9117
GTEx_Adipose_Visceral_Omentum_ASC_GSK.J1_0.04um_24h	-0.0819992	0.0562105	376	0.9117
GTEx_Adipose_Visceral_Omentum_ASC_MLN.8054_0.04um_24h	-0.0821472	0.0558861	376	0.9117
GTEx_Adipose_Subcutaneous_ASC.C_GDC.0068_10.0um_24h	-0.0710222	0.0563546	500	0.9117
GTEx_Breast_Mammary_Tissue_MCF10A_AZD.7762_3.33um_3h	-0.09321	0.0559847	292	0.9117
GTEx_Breast_Mammary_Tissue_MCF7_brefeldin.a_100nM_24h	-0.093016	0.0563605	292	0.9117
GTEx_Breast_Mammary_Tissue_MCF7_diphencyprone_10É M_6h	-0.0931908	0.0560218	292	0.9117
GTEx_Breast_Mammary_Tissue_MCF7_scriptaid_10É M_6h	-0.0931594	0.0560826	292	0.9117
GTEx_Breast_Mammary_Tissue_MCF7_PCI.34051_10É M_6h.2	-0.0932066	0.0559912	292	0.9117
GTEx_Breast_Mammary_Tissue_MCF7_SN.38_10nM_6h	-0.0931047	0.0561885	292	0.9117
GTEx_Breast_Mammary_Tissue_MCF7_AZ.628_10É M_24h.1	-0.0931764	0.0560497	292	0.9117
GTEx_Breast_Mammary_Tissue_MCF7_AVA_10É M_24h	-0.0931245	0.05615	292	0.9117
GTEx_Breast_Mammary_Tissue_MCF7_salirasib_0.04um_24h	-0.0931641	0.0560735	292	0.9117
GTEx_Breast_Mammary_Tissue_MCF7_GDC.0834_0.04um_24h	-0.0931455	0.0561094	292	0.9117
GTEx_Breast_Mammary_Tissue_MCF7_proglumide_0.12um_24h	-0.0932764	0.0558566	292	0.9117
GTEx_Breast_Mammary_Tissue_MCF7_diethylstilbestrol_0.04um_24h	-0.0932	0.056004	292	0.9117
GTEx_Breast_Mammary_Tissue_MCF7_dehydroepiandrosterone_0.37um_24h	-0.0932087	0.0559871	292	0.9117
GTEx_Breast_Mammary_Tissue_MCF7_reserpine_0.04um_24h	-0.0933272	0.0557585	292	0.9117
GTEx_Breast_Mammary_Tissue_SKBR3_PD.184352_10.0um_24h	-0.0930642	0.0562669	292	0.9117
GTEx_Breast_Mammary_Tissue_SKBR3_AZD.5438_0.12um_3h	-0.0930159	0.0563608	292	0.9117
GTEx_Brain_Caudate_basal_ganglia_MNEU.E_rebastinib_10.0um_24h	-0.111487	0.0557537	205	0.9117
GTEx_Brain_Anterior_cingulate_cortex_BA24_NEU_CGS.12066B_10É M_24h	-0.130564	0.0562426	149	0.9117
GTEx_Brain_Caudate_basal_ganglia_NEU_BRD.K70891562_10É M_24h	-0.111377	0.0559317	205	0.9117
GTEx_Brain_Cerebellar_Hemisphere_NEU_BRD.K37932103_10É M_24h	-0.0993647	0.0556669	258	0.9117
GTEx_Brain_Cerebellar_Hemisphere_NEU_danoprevir_10É M_24h	-0.0991602	0.0560377	258	0.9117
GTEx_Brain_Cerebellar_Hemisphere_NEU_BRD.K41700431_10É M_24h	-0.099283	0.0558148	258	0.9117
GTEx_Brain_Cerebellar_Hemisphere_NEU_BRD.K73400194_10É M_24h	-0.0993307	0.0557285	258	0.9117
GTEx_Brain_Cerebellum_NEU_BRD.K12621773_10É M_24h	-0.084026	0.0559936	359	0.9117
GTEx_Brain_Cerebellum_NEU_HG.5.88.01_10É M_24h	-0.083991	0.0560684	359	0.9117
GTEx_Brain_Cortex_NEU_LY.294002_10É M_24h	-0.105069	0.0560116	230	0.9117
GTEx_Brain_Frontal_Cortex_BA9_NEU_BRD.K89156937_10É M_24h	-0.12221	0.056185	170	0.9117
GTEx_Brain_Frontal_Cortex_BA9_NEU_VX.702_10É M_24h	-0.12225	0.0561271	170	0.9117
GTEx_Brain_Hippocampus_NEU_sirolimus_10É M_24h.1	-0.142049	0.0562948	126	0.9117
GTEx_Brain_Hippocampus_NEU_EHNA_10É M_24h	-0.142469	0.0557598	126	0.9117
GTEx_Brain_Hippocampus_NEU_SR.144528_10É M_6h	-0.142151	0.0561645	126	0.9117
GTEx_Brain_Hypothalamus_NEU_trichostatin.a_10É M_24h.1	-0.146306	0.0561755	119	0.9117
GTEx_Brain_Hypothalamus_NEU_BRD.K89843224_10É M_24h	-0.14658	0.055836	119	0.9117
GTEx_Brain_Nucleus_accumbens_basal_ganglia_NEU_BRD.K81795824_10É M_24h	-0.119766	0.0556525	178	0.9117
GTEx_Brain_Nucleus_accumbens_basal_ganglia_NEU_BRD.K58784778_10É M_24h	-0.119546	0.0559844	178	0.9117
GTEx_Brain_Nucleus_accumbens_basal_ganglia_NEU_BRD.K08317416_10É M_24h	-0.119271	0.0564002	178	0.9117
GTEx_Brain_Putamen_basal_ganglia_NEU_BRD.K58347372_10É M_24h	-0.126336	0.0562748	159	0.9117
GTEx_Brain_Putamen_basal_ganglia_NEU_tozasertib_10É M_24h.1	-0.126542	0.05598	159	0.9117
GTEx_Brain_Putamen_basal_ganglia_NEU_BRD.K69705756_10É M_24h	-0.12638	0.0562128	159	0.9117
GTEx_Brain_Putamen_basal_ganglia_NEU_timosaponin_10É M_24h	-0.126248	0.0564013	159	0.9117
GTEx_Brain_Putamen_basal_ganglia_NEU_BG.1006_10É M_6h	-0.126326	0.0562898	159	0.9117
GTEx_Brain_Caudate_basal_ganglia_NEU_GSK.1070916_1.11um_24h	-0.11124	0.056153	205	0.9117
GTEx_Brain_Cerebellar_Hemisphere_NEU_dacomitinib_0.12um_24h	-0.0992594	0.0558576	258	0.9117
GTEx_Brain_Cerebellum_NEU_ischemin_3.33um_24h	-0.0840639	0.0559125	359	0.9117
GTEx_Brain_Anterior_cingulate_cortex_BA24_NPC_bulleyaconitine.a_10É M_24h	-0.130893	0.0557884	149	0.9117
GTEx_Brain_Anterior_cingulate_cortex_BA24_NPC_BRD.K27720649_10É M_24h	-0.130806	0.0559075	149	0.9117
GTEx_Brain_Caudate_basal_ganglia_NPC_BRD.A17081056_10É M_6h	-0.111496	0.0557396	205	0.9117
GTEx_Brain_Caudate_basal_ganglia_NPC_rottlerin_10É M_24h.2	-0.1114	0.0558944	205	0.9117
GTEx_Brain_Cerebellar_Hemisphere_NPC_aprepitant_10É M_24h	-0.099268	0.0558421	258	0.9117
GTEx_Brain_Cerebellar_Hemisphere_NPC_BRD.K91745259_10É M_24h	-0.099254	0.0558674	258	0.9117
GTEx_Brain_Cerebellar_Hemisphere_NPC_taurodeoxycholic.acid_10É M_6h	-0.0990374	0.0562614	258	0.9117
GTEx_Brain_Cerebellum_NPC_irbesartan_10É M_24h	-0.0839291	0.0562014	359	0.9117
GTEx_Brain_Frontal_Cortex_BA9_NPC_BRD.K09068728_10É M_24h	-0.122278	0.0560847	170	0.9117
GTEx_Brain_Hippocampus_NPC_amiodarone_10É M_24h	-0.142391	0.0558588	126	0.9117
GTEx_Brain_Hypothalamus_NPC_BRD.A06909528_10É M_24h	-0.146359	0.0561092	119	0.9117
GTEx_Brain_Hypothalamus_NPC_BRD.K23841751_10É M_24h	-0.146528	0.0558995	119	0.9117
GTEx_Brain_Hypothalamus_NPC_BRD.K45627302_10É M_24h	-0.146199	0.0563082	119	0.9117
GTEx_Brain_Nucleus_accumbens_basal_ganglia_NPC_enobosarm_10É M_24h	-0.119462	0.0561114	178	0.9117
GTEx_Brain_Nucleus_accumbens_basal_ganglia_NPC_hydrocortisone.valerate_10É M_24h	-0.119517	0.056027	178	0.9117
GTEx_Brain_Nucleus_accumbens_basal_ganglia_NPC_L.152804_10É M_24h	-0.119286	0.0563777	178	0.9117
GTEx_Brain_Putamen_basal_ganglia_NPC_BRD.K47703442_10É M_24h	-0.126723	0.055722	159	0.9117
GTEx_Brain_Putamen_basal_ganglia_NPC_BRD.K68504618_10É M_24h	-0.126539	0.0559841	159	0.9117
GTEx_Brain_Putamen_basal_ganglia_NPC_SK.383933_10É M_24h	-0.126498	0.056044	159	0.9117
GTEx_Brain_Hippocampus_NPC_KIN001.266_1.11um_24h	-0.142439	0.0557979	126	0.9117
GTEx_Brain_Nucleus_accumbens_basal_ganglia_NPC_CGP.60474_0.04um_24h.1	-0.119379	0.0562373	178	0.9117
GTEx_Brain_Putamen_basal_ganglia_NPC_bms.906024_0.5um_6h	-0.126457	0.0561016	159	0.9117
GTEx_Brain_Caudate_basal_ganglia_NPC.CAS9_OTS.167_0.37um_24h	-0.111318	0.0560265	205	0.9117
GTEx_Brain_Anterior_cingulate_cortex_BA24_NPC.TAK_NVP.TAE226_0.04um_24h	-0.130493	0.0563425	149	0.9117
GTEx_Brain_Anterior_cingulate_cortex_BA24_NPC.TAK_okadaicacid_1.0um_6h.1	-0.130457	0.0563918	149	0.9117
GTEx_Brain_Frontal_Cortex_BA9_NPC.TAK_pyrazolanthrone_10.0um_24h	-0.1223	0.0560531	170	0.9117
GTEx_Small_Intestine_Terminal_Ileum_AGS_selumetinib_80É M_6h	-0.129233	0.056279	152	0.9117
GTEx_Colon_Sigmoid_CL34_nitrendipine_10É M_6h	-0.0934722	0.0561003	290	0.9117
GTEx_Colon_Sigmoid_CL34_pemetrexed_90É M_6h	-0.0934198	0.0562015	290	0.9117
GTEx_Colon_Transverse_CL34_KU.0063794_10É M_6h	-0.0919369	0.0560174	300	0.9117
GTEx_Colon_Sigmoid_HT115_ABT.751_10É M_6h	-0.0935724	0.0559075	290	0.9117
GTEx_Colon_Sigmoid_HT29_coumarin_10É M_6h	-0.0933611	0.0563148	290	0.9117
GTEx_Colon_Sigmoid_HT29_glycopyrrolate_10É M_6h	-0.0935239	0.0560007	290	0.9117
GTEx_Colon_Sigmoid_HT29_BRD.K08369728_5É M_24h	-0.0933456	0.0563448	290	0.9117
GTEx_Colon_Sigmoid_HT29_BRD.K13107877_5É M_24h	-0.0936195	0.0558168	290	0.9117
GTEx_Colon_Sigmoid_HT29_BRD.K12124649_5É M_24h	-0.0936661	0.0557274	290	0.9117
GTEx_Colon_Sigmoid_HT29_BRD.K67485291_5É M_24h	-0.0933194	0.0563956	290	0.9117
GTEx_Colon_Sigmoid_HT29_BRD.K04983929_5É M_24h	-0.0936027	0.0558491	290	0.9117
GTEx_Colon_Sigmoid_HT29_BRD.K68698887_5É M_24h	-0.0934715	0.0561017	290	0.9117
GTEx_Colon_Sigmoid_HT29_BRD.K78989575_5É M_24h	-0.093345	0.056346	290	0.9117
GTEx_Colon_Sigmoid_HT29_BRD.K80171496_10É M_24h	-0.0936172	0.0558213	290	0.9117
GTEx_Colon_Transverse_HT29_BRD.K64034190_5É M_24h	-0.091857	0.056174	300	0.9117
GTEx_Colon_Transverse_HT29_BRD.K15108654_5É M_24h	-0.0918204	0.056246	300	0.9117
GTEx_Colon_Transverse_HT29_BRD.K64601990_5É M_24h	-0.0920687	0.0557597	300	0.9117
GTEx_Colon_Transverse_HT29_BRD.K20962057_5É M_24h	-0.0921406	0.0556194	300	0.9117
GTEx_Colon_Transverse_HT29_BRD.K55155550_5É M_24h	-0.0919385	0.0560142	300	0.9117
GTEx_Colon_Transverse_HT29_BRD.K21001652_0.12É M_24h	-0.0918855	0.0561181	300	0.9117
GTEx_Colon_Transverse_HT29_dienestrol_1.11É M_24h.1	-0.0920074	0.0558794	300	0.9117
GTEx_Small_Intestine_Terminal_Ileum_HT29_linezolid_10É M_6h	-0.129309	0.0561725	152	0.9117
GTEx_Small_Intestine_Terminal_Ileum_HT29_BRD.K14736141_5É M_24h	-0.129562	0.0558192	152	0.9117
GTEx_Small_Intestine_Terminal_Ileum_HT29_BRD.K30855709_5É M_24h	-0.129237	0.0562731	152	0.9117
GTEx_Small_Intestine_Terminal_Ileum_HT29_BRD.K69040870_5É M_24h.1	-0.129167	0.0563715	152	0.9117
GTEx_Small_Intestine_Terminal_Ileum_HT29_BRD.K88196769_5É M_24h	-0.129524	0.0558716	152	0.9117
GTEx_Small_Intestine_Terminal_Ileum_HT29_BRD.K50790730_5É M_24h	-0.129705	0.0556193	152	0.9117
GTEx_Small_Intestine_Terminal_Ileum_HT29_BRD.K54647312_5É M_24h	-0.129675	0.0556622	152	0.9117
GTEx_Small_Intestine_Terminal_Ileum_HT29_BRD.K70900504_10É M_24h	-0.129362	0.0560984	152	0.9117
GTEx_Small_Intestine_Terminal_Ileum_HT29_KUC111774N_10É M_6h	-0.129213	0.0563067	152	0.9117
GTEx_Colon_Sigmoid_HT29_AZ.628_3.33um_24h	-0.0935952	0.0558635	290	0.9117
GTEx_Colon_Sigmoid_HT29_dinaciclib_0.37um_24h	-0.0934972	0.0560521	290	0.9117
GTEx_Colon_Sigmoid_HT29_AST.1306_3.33um_24h	-0.0934995	0.0560477	290	0.9117
GTEx_Colon_Sigmoid_HT29_sotrastaurin_3.33um_24h	-0.0934241	0.0561931	290	0.9117
GTEx_Colon_Sigmoid_HT29_estriol_0.12um_24h	-0.0934258	0.05619	290	0.9117
GTEx_Colon_Sigmoid_HT29_metatinib_1.11um_24h	-0.0936073	0.0558403	290	0.9117
GTEx_Colon_Sigmoid_HT29_ganciclovir_0.37um_24h	-0.0937028	0.0556571	290	0.9117
GTEx_Colon_Sigmoid_HT29_tacedinaline_10.0um_24h	-0.0935088	0.0560299	290	0.9117
GTEx_Colon_Sigmoid_HT29_benazepril_3.33um_24h	-0.0934826	0.0560804	290	0.9117
GTEx_Colon_Sigmoid_HT29_temsirolimus_0.37um_24h.1	-0.0933726	0.0562927	290	0.9117
GTEx_Colon_Sigmoid_HT29_CGS.20625_10.0um_24h	-0.0935709	0.0559103	290	0.9117
GTEx_Colon_Sigmoid_HT29_ZK.93426_1.11um_24h	-0.0933958	0.0562479	290	0.9117
GTEx_Colon_Transverse_HT29_lapatinib_0.12um_24h.1	-0.0917847	0.0563161	300	0.9117
GTEx_Colon_Transverse_HT29_warfarin_0.04um_24h	-0.0917811	0.0563234	300	0.9117
GTEx_Colon_Transverse_HT29_ecabet_0.04um_24h	-0.0921144	0.0556705	300	0.9117
GTEx_Colon_Transverse_HT29_ABT.202_3.33um_24h	-0.0917995	0.0562871	300	0.9117
GTEx_Colon_Transverse_HT29_LGX.818_3.33um_24h	-0.0918172	0.0562523	300	0.9117
GTEx_Colon_Transverse_HT29_amuvatinib_0.12um_24h.1	-0.0917591	0.0563667	300	0.9117
GTEx_Colon_Transverse_HT29_BMS.707035_0.12um_24h	-0.0918487	0.0561905	300	0.9117
GTEx_Small_Intestine_Terminal_Ileum_HT29_thiocolchicoside_10.0um_24h	-0.129249	0.0562564	152	0.9117
GTEx_Small_Intestine_Terminal_Ileum_HT29_tamibarotene_1.11um_24h	-0.129389	0.0560601	152	0.9117
GTEx_Small_Intestine_Terminal_Ileum_HT29_diphenylpyraline_3.33um_24h	-0.129398	0.0560482	152	0.9117
GTEx_Small_Intestine_Terminal_Ileum_HT29_perampanel_3.33um_24h	-0.129289	0.0561999	152	0.9117
GTEx_Small_Intestine_Terminal_Ileum_HT29_MG.132_20.0um_24h.80	-0.129148	0.0563979	152	0.9117
GTEx_Small_Intestine_Terminal_Ileum_HT29_doxazosin_1.11um_24h	-0.129209	0.0563125	152	0.9117
GTEx_Small_Intestine_Terminal_Ileum_HT29_gemcitabine_0.37um_24h	-0.12957	0.0558073	152	0.9117
GTEx_Small_Intestine_Terminal_Ileum_HT29_bortezomib_20.0um_24h.145	-0.129399	0.0560458	152	0.9117
GTEx_Small_Intestine_Terminal_Ileum_HT29_MG.132_20.0um_24h.225	-0.129153	0.0563907	152	0.9117
GTEx_Small_Intestine_Terminal_Ileum_HT29_edoxudine_3.33um_24h	-0.129575	0.0558012	152	0.9117
GTEx_Small_Intestine_Terminal_Ileum_HT29_apremilast_0.04um_24h	-0.129178	0.0563557	152	0.9117
GTEx_Small_Intestine_Terminal_Ileum_HT29_RS.127445_0.04um_24h	-0.129574	0.0558025	152	0.9117
GTEx_Colon_Sigmoid_MDST8_clonidine_10É M_6h	-0.0934205	0.0562002	290	0.9117
GTEx_Colon_Transverse_MDST8_BRD.K59019422_10É M_6h	-0.0919602	0.0559718	300	0.9117
GTEx_Colon_Sigmoid_NCIH508_importazole_60É M_6h	-0.0937157	0.0556323	290	0.9117
GTEx_Small_Intestine_Terminal_Ileum_NCIH508_kinetin.riboside_10É M_6h	-0.129596	0.0557716	152	0.9117
GTEx_Colon_Sigmoid_RKO_CYT.997_1É M_6h	-0.0937247	0.0556151	290	0.9117
GTEx_Colon_Sigmoid_RKO_BRD.K40758391_40É M_6h	-0.09346	0.056124	290	0.9117
GTEx_Colon_Sigmoid_SNU1040_BRD.A81936046_10É M_6h	-0.0936995	0.0556634	290	0.9117
GTEx_Small_Intestine_Terminal_Ileum_SNUC4_BX.795_10É M_6h	-0.129702	0.0556242	152	0.9117
GTEx_Colon_Transverse_SNUC5_LE.135_20É M_6h	-0.0918685	0.0561515	300	0.9117
GTEx_Small_Intestine_Terminal_Ileum_SNUC5_curcumin_50É M_6h	-0.129483	0.0559288	152	0.9117
GTEx_Whole_Blood_CD34_geldanamycin_500nM_24h	-0.0782133	0.0560269	414	0.9117
GTEx_Spleen_CD34_GSK.1059615_10.0um_24h.3	-0.0989157	0.0561325	259	0.9117
GTEx_Spleen_JURKAT_KUC111774N_3É M_24h.1	-0.0988551	0.0562431	259	0.9117
GTEx_Cells_EBV-transformed_lymphocytes_JURKAT_SB.525334_10.0um_24h	-0.128339	0.0563429	154	0.9117
GTEx_Whole_Blood_NOMO1_maraviroc_10É M_6h	-0.0783065	0.0558128	414	0.9117
GTEx_Cells_EBV-transformed_lymphocytes_PL21_thioridazine_10É M_6h	-0.128413	0.0562385	154	0.9117
GTEx_Cells_EBV-transformed_lymphocytes_THP1_BRD.K49010888_10É M_6h	-0.128755	0.0557579	154	0.9117
GTEx_Spleen_THP1_BG.STK33.55_3É M_6h	-0.0990155	0.0559507	259	0.9117
GTEx_Whole_Blood_U937_BRD.K16300438_1É M_6h	-0.0783537	0.0557047	414	0.9117
GTEx_Whole_Blood_WSUDLCL2_simvastatin_10É M_6h	-0.0783752	0.0556555	414	0.9117
GTEx_Liver_HEPG2_SIB.1893_10É M_6h.2	-0.118988	0.0558126	180	0.9117
GTEx_Liver_PHH_BRD.K58279162_10É M_24h	-0.1187	0.0562512	180	0.9117
GTEx_Liver_PHH_XE.991_10É M_24h	-0.118746	0.0561813	180	0.9117
GTEx_Liver_PHH_tyrphostin.A9_3É M_6h	-0.118744	0.056183	180	0.9117
GTEx_Lung_A549_BRD.K17969842_10É M_6h	-0.0732181	0.0562646	471	0.9117
GTEx_Lung_A549_topotecan_10É M_6h	-0.0732363	0.0562198	471	0.9117
GTEx_Lung_A549_sphingosine_10É M_24h	-0.0732457	0.0561967	471	0.9117
GTEx_Lung_A549_digoxin_10É M_24h.1	-0.0734474	0.0557026	471	0.9117
GTEx_Lung_A549_marbofloxacin_10É M_6h	-0.0733765	0.0558757	471	0.9117
GTEx_Lung_A549_BRD.K09426613_5É M_24h	-0.0732182	0.0562643	471	0.9117
GTEx_Lung_A549_BRD.K71346068_5É M_24h	-0.0732412	0.0562078	471	0.9117
GTEx_Lung_A549_BRD.K95488738_5É M_24h	-0.0732831	0.0561048	471	0.9117
GTEx_Lung_A549_BRD.K25255972_5É M_24h	-0.0732137	0.0562754	471	0.9117
GTEx_Lung_A549_trichostatin.a_500nM_24h.3	-0.0734648	0.05566	471	0.9117
GTEx_Lung_A549_BRD.K22321414_10É M_24h	-0.07319	0.0563338	471	0.9117
GTEx_Lung_A549_trichostatin.a_1.0um_6h.1	-0.0732729	0.0561299	471	0.9117
GTEx_Lung_HCC515_BRD.K61718261_10É M_6h	-0.0732727	0.0561303	471	0.9117
GTEx_Lung_HCC515_linopirdine_10É M_6h.1	-0.0732246	0.0562485	471	0.9117
GTEx_Lung_HCC515_BRD.K19499941_10É M_6h.1	-0.0732705	0.0561357	471	0.9117
GTEx_Lung_HCC515_acetylcholine_10É M_6h	-0.0732435	0.0562022	471	0.9117
GTEx_Lung_HCC515_radicicol_3.33um_24h	-0.0734628	0.0556649	471	0.9117
GTEx_Lung_HCC515_GSK.1070916_0.12um_24h	-0.0734198	0.05577	471	0.9117
GTEx_Lung_HCC515_mocetinostat_0.12um_24h	-0.0732722	0.0561317	471	0.9117
GTEx_Cells_Transformed_fibroblasts_A673_BMS.536924_10É M_6h	-0.0710739	0.0564042	499	0.9117
GTEx_Cells_Transformed_fibroblasts_SKB_GR.159897_10É M_24h	-0.0712777	0.0558888	499	0.9117
GTEx_Cells_Transformed_fibroblasts_SKB_T.98475_10É M_24h	-0.0710776	0.0563949	499	0.9117
GTEx_Cells_Transformed_fibroblasts_SKB_estradiol_10É M_24h.2	-0.0710851	0.0563759	499	0.9117
GTEx_Muscle_Skeletal_SKB_BAY.36.7620_10É M_24h	-0.0710146	0.0563738	500	0.9117
GTEx_Muscle_Skeletal_SKL_vandetanib_1.11um_24h	-0.071285	0.0556903	500	0.9117
GTEx_Cells_Transformed_fibroblasts_SKL.C_JNK.IN.5A_1.11um_24h	-0.0713718	0.0556522	499	0.9117
GTEx_Muscle_Skeletal_SKL.C_aurora.a.inhibitor.i_1.11um_24h	-0.0710137	0.0563762	500	0.9117
GTEx_Ovary_COV644_rolipram_10É M_6h	-0.130515	0.0563115	149	0.9117
GTEx_Ovary_COV644_forskolin_10É M_6h	-0.130449	0.0564023	149	0.9117
GTEx_Pancreas_YAPC_warfarin_0.12um_24h	-0.0885784	0.0560413	323	0.9117
GTEx_Pancreas_YAPC_zidovudine_0.04um_24h	-0.0884732	0.0562554	323	0.9117
GTEx_Pancreas_YAPC_raclopride_3.33um_24h	-0.0885774	0.0560433	323	0.9117
GTEx_Pancreas_YAPC_voriconazole_0.37um_24h	-0.0886796	0.0558358	323	0.9117
GTEx_Prostate_PC3_NNC.55.0396_10É M_24h	-0.13765	0.0556847	135	0.9117
GTEx_Prostate_PC3_voriconazole_10É M_24h	-0.137555	0.0558096	135	0.9117
GTEx_Prostate_PC3_BRD.K29003210_10É M_6h	-0.137314	0.0561276	135	0.9117
GTEx_Prostate_PC3_diphenhydramine_10É M_24h.1	-0.137421	0.0559861	135	0.9117
GTEx_Prostate_PC3_colistin_10É M_24h	-0.137121	0.0563824	135	0.9117
GTEx_Prostate_PC3_flurandrenolide_10É M_6h	-0.13765	0.0556847	135	0.9117
GTEx_Prostate_PC3_talampicillin_10É M_6h.1	-0.137599	0.0557519	135	0.9117
GTEx_Prostate_PC3_BRD.K65482654_5É M_24h	-0.137203	0.056274	135	0.9117
GTEx_Prostate_PC3_BRD.K11095531_5É M_24h	-0.137152	0.0563418	135	0.9117
GTEx_Prostate_PC3_BRD.K37246443_5É M_24h	-0.137121	0.0563824	135	0.9117
GTEx_Prostate_PC3_BRD.K20490522_10É M_24h	-0.137604	0.0557455	135	0.9117
GTEx_Prostate_PC3_BRD.K90544334_10É M_24h	-0.13718	0.0563049	135	0.9117
GTEx_Prostate_PC3_BRD.K94544211_10É M_24h.1	-0.137614	0.0557327	135	0.9117
GTEx_Prostate_PC3_BRD.K70489510_10É M_24h	-0.13726	0.0561985	135	0.9117
GTEx_Prostate_PC3_WAY.362450_0.12um_24h	-0.137484	0.0559026	135	0.9117
GTEx_Prostate_PC3_picolinic.acid_0.04um_24h	-0.13736	0.0560662	135	0.9117
GTEx_Prostate_PC3_zalcitabine_10.0um_24h	-0.137109	0.0563985	135	0.9117
GTEx_Prostate_PC3_semagacestat_0.37um_24h	-0.137316	0.0561244	135	0.9117
GTEx_Prostate_PC3_quinine_3.33um_24h	-0.137264	0.0561934	135	0.9117
GTEx_Prostate_PC3_indoximod_3.33um_24h	-0.137392	0.0560247	135	0.9117
GTEx_Prostate_VCAP_elesclomol_10É M_6h	-0.137394	0.0560214	135	0.9117
GTEx_Prostate_VCAP_BRD.K78120854_5É M_6h	-0.137404	0.0560086	135	0.9117
GTEx_Prostate_VCAP_BRD.K38493271_5É M_24h	-0.137216	0.0562565	135	0.9117
GTEx_Prostate_VCAP_BRD.K46273627_5É M_6h	-0.137306	0.0561373	135	0.9117
GTEx_Prostate_VCAP_BRD.K07382790_5É M_24h	-0.137636	0.0557039	135	0.9117
GTEx_Prostate_VCAP_BRD.K16121755_5É M_24h	-0.137184	0.0562984	135	0.9117
GTEx_Prostate_VCAP_BRD.K53934736_5É M_24h	-0.13768	0.0556463	135	0.9117
GTEx_Prostate_VCAP_BRD.K15418616_5É M_6h	-0.13729	0.0561596	135	0.9117
GTEx_Prostate_VCAP_genistein_10É M_24h.22	-0.137497	0.0558866	135	0.9117
GTEx_Prostate_VCAP_BRD.K44480322_5É M_24h	-0.137494	0.0558898	135	0.9117
GTEx_Prostate_VCAP_BRD.K70003473_5É M_24h	-0.137621	0.0557231	135	0.9117
GTEx_Prostate_VCAP_BRD.M30664582_5É M_24h	-0.137529	0.0558446	135	0.9117
GTEx_Prostate_VCAP_BRD.K53359044_10É M_24h	-0.137506	0.0558737	135	0.9117
GTEx_Skin_Not_Sun_Exposed_Suprapubic_A375_amitriptyline_500nM_24h	-0.0750922	0.0556318	451	0.9117
GTEx_Skin_Not_Sun_Exposed_Suprapubic_A375_pifithrin.mu_10É M_6h	-0.0750938	0.0556281	451	0.9117
GTEx_Skin_Not_Sun_Exposed_Suprapubic_A375_oxprenolol_10É M_6h	-0.0748166	0.0562929	451	0.9117
GTEx_Skin_Not_Sun_Exposed_Suprapubic_A375_HU.211_10É M_6h	-0.0750517	0.0557287	451	0.9117
GTEx_Skin_Not_Sun_Exposed_Suprapubic_A375_BRD.K81658952_5É M_24h	-0.074936	0.0560056	451	0.9117
GTEx_Skin_Not_Sun_Exposed_Suprapubic_A375_BRD.K99338550_5É M_24h	-0.0749395	0.0559972	451	0.9117
GTEx_Skin_Not_Sun_Exposed_Suprapubic_A375_BRD.K26053980_5É M_24h	-0.0747964	0.0563415	451	0.9117
GTEx_Skin_Not_Sun_Exposed_Suprapubic_A375_TL.HRAS.61_10É M_24h.1	-0.0749583	0.0559524	451	0.9117
GTEx_Skin_Not_Sun_Exposed_Suprapubic_A375_dienestrol_10É M_24h	-0.0748129	0.0563017	451	0.9117
GTEx_Skin_Sun_Exposed_Lower_leg_A375_trichostatin.a_500nM_6h	-0.0673462	0.0556982	560	0.9117
GTEx_Skin_Sun_Exposed_Lower_leg_A375_BRD.K54018158_10É M_24h	-0.0671657	0.0561803	560	0.9117
GTEx_Skin_Sun_Exposed_Lower_leg_A375_BRD.K19059335_10É M_24h	-0.0671146	0.0563172	560	0.9117
GTEx_Skin_Sun_Exposed_Lower_leg_A375_ibudilast_10É M_6h	-0.0672479	0.0559602	560	0.9117
GTEx_Skin_Sun_Exposed_Lower_leg_A375_lylamine_10É M_6h	-0.0671332	0.0562675	560	0.9117
GTEx_Skin_Sun_Exposed_Lower_leg_A375_BRD.K07442049_5É M_24h	-0.0672578	0.0559337	560	0.9117
GTEx_Skin_Not_Sun_Exposed_Suprapubic_A375_WYE.125132_0.37um_24h	-0.0748247	0.0562733	451	0.9117
GTEx_Skin_Not_Sun_Exposed_Suprapubic_A375_PCI.24781_0.37um_24h	-0.0749548	0.0559607	451	0.9117
GTEx_Skin_Not_Sun_Exposed_Suprapubic_A375_bortezomib_20.0um_24h.113	-0.0750139	0.0558191	451	0.9117
GTEx_Skin_Not_Sun_Exposed_Suprapubic_A375_bortezomib_20.0um_24h.117	-0.0749676	0.0559299	451	0.9117
GTEx_Skin_Not_Sun_Exposed_Suprapubic_A375_bortezomib_20.0um_24h.200	-0.0748022	0.0563277	451	0.9117
GTEx_Skin_Not_Sun_Exposed_Suprapubic_A375_dilazep_0.04um_24h	-0.0750245	0.0557936	451	0.9117
GTEx_Skin_Not_Sun_Exposed_Suprapubic_A375_pinaverium_3.33um_24h	-0.0748488	0.0562154	451	0.9117
GTEx_Skin_Not_Sun_Exposed_Suprapubic_A375_O6.benzylguanine_0.04um_24h	-0.0748423	0.0562311	451	0.9117
GTEx_Skin_Not_Sun_Exposed_Suprapubic_A375_desvenlafaxine_1.11um_24h	-0.0749404	0.0559952	451	0.9117
GTEx_Skin_Not_Sun_Exposed_Suprapubic_A375_MG.132_20.0um_24h.284	-0.0749758	0.0559103	451	0.9117
GTEx_Skin_Not_Sun_Exposed_Suprapubic_A375_thalidomide_0.12um_24h	-0.074879	0.0561427	451	0.9117
GTEx_Skin_Sun_Exposed_Lower_leg_A375_methylstat_10.0um_24h	-0.0671348	0.0562632	560	0.9117
GTEx_Skin_Sun_Exposed_Lower_leg_A375_tacedinaline_2.0um_6h.1	-0.0672297	0.056009	560	0.9117
GTEx_Skin_Sun_Exposed_Lower_leg_A375_atovaquone_3.33um_24h	-0.0673721	0.0556292	560	0.9117
GTEx_Skin_Sun_Exposed_Lower_leg_A375_linsitinib_0.04um_24h.1	-0.0670922	0.0563774	560	0.9117
GTEx_Skin_Sun_Exposed_Lower_leg_A375_phenylbutyrate_0.37um_24h	-0.0672765	0.0558838	560	0.9117
GTEx_Skin_Not_Sun_Exposed_Suprapubic_SKMEL1_calcitriol_1É M_6h	-0.0749254	0.0560312	451	0.9117
GTEx_Skin_Not_Sun_Exposed_Suprapubic_SKMEL1_CI.976_80É M_6h	-0.0748174	0.056291	451	0.9117
GTEx_Skin_Not_Sun_Exposed_Suprapubic_SKMEL28_BRD.K86574132_50É M_6h	-0.0749755	0.055911	451	0.9117
GTEx_Uterus_HELA_nicardipine_1.11um_24h	-0.150993	0.0560124	112	0.9117
GTEx_Uterus_HELA_pantoprazole_0.04um_24h	-0.150869	0.0561618	112	0.9117
GTEx_Uterus_HELA_valdecoxib_1.11um_24h	-0.151215	0.0557464	112	0.9117
GTEx_Uterus_HELA_labetalol_3.33um_24h	-0.151329	0.0556103	112	0.9117
GTEx_Uterus_HELA_flutrimazole_0.12um_24h	-0.151104	0.0558795	112	0.9117
GTEx_Uterus_HELA_SK.F.10047...._0.37um_24h	-0.150967	0.0560436	112	0.9117
GTEx_Uterus_HELA_cediranib_1.11um_24h	-0.150837	0.0562	112	0.9117
GTEx_Uterus_HELA_rivaroxaban_0.12um_24h	-0.151146	0.0558283	112	0.9117
GTEx_Uterus_HELA_retigabine_0.37um_24h	-0.151104	0.0558795	112	0.9117
GTEx_Uterus_JHUEM2_FPL.64176_10É M_6h	-0.151098	0.0558868	112	0.9117
GTEx_Adipose_Subcutaneous_ASC_BRD.K03857568_10É M_24h	-0.0677866	0.0650507	500	0.911757
GTEx_Adipose_Subcutaneous_ASC_BRD.K90697054_10É M_24h	-0.0688818	0.0619979	500	0.911757
GTEx_Adipose_Subcutaneous_ASC_PD.173074_10É M_24h.1	-0.0705722	0.0575061	500	0.911757
GTEx_Adipose_Subcutaneous_ASC_prazosin_10É M_24h	-0.0686669	0.0625879	500	0.911757
GTEx_Adipose_Subcutaneous_ASC_desoxycortone_10É M_24h	-0.0688106	0.0621928	500	0.911757
GTEx_Adipose_Subcutaneous_ASC_siguazodan_10É M_24h	-0.068345	0.0634801	500	0.911757
GTEx_Adipose_Subcutaneous_ASC_metolazone_10É M_24h	-0.0678483	0.0648757	500	0.911757
GTEx_Adipose_Visceral_Omentum_ASC_BRD.K25731886_10É M_24h	-0.0794059	0.062142	376	0.911757
GTEx_Adipose_Visceral_Omentum_ASC_KM.00799_10É M_24h	-0.0788909	0.0633756	376	0.911757
GTEx_Adipose_Visceral_Omentum_ASC_BRD.K94991378_10É M_24h	-0.0798021	0.0612054	376	0.911757
GTEx_Adipose_Visceral_Omentum_ASC_BRD.K59556282_10É M_24h	-0.0784556	0.0644333	376	0.911757
GTEx_Adipose_Visceral_Omentum_ASC_alvocidib_10É M_24h.2	-0.0802429	0.0601766	376	0.911757
GTEx_Adipose_Visceral_Omentum_ASC_withaferin.a_10É M_24h	-0.0789205	0.0633043	376	0.911757
GTEx_Adipose_Visceral_Omentum_ASC_carteolol_10É M_24h	-0.0791028	0.0628659	376	0.911757
GTEx_Adipose_Visceral_Omentum_ASC_dactinomycin_10É M_24h	-0.0811022	0.0582098	376	0.911757
GTEx_Adipose_Visceral_Omentum_ASC_NBI.27914_10É M_24h	-0.0784549	0.0644349	376	0.911757
GTEx_Adipose_Visceral_Omentum_ASC_reboxetine_10É M_24h	-0.0801647	0.0603583	376	0.911757
GTEx_Adipose_Visceral_Omentum_ASC_buphenine_10É M_24h	-0.0785388	0.0642301	376	0.911757
GTEx_Adipose_Visceral_Omentum_ASC_GBR.12783_10É M_24h.1	-0.0788901	0.0633775	376	0.911757
GTEx_Adipose_Subcutaneous_ASC_AZ.628_1.11um_24h	-0.0683604	0.0634371	500	0.911757
GTEx_Adipose_Subcutaneous_ASC_vorinostat_0.04um_24h	-0.0699301	0.0591814	500	0.911757
GTEx_Adipose_Subcutaneous_ASC_GSK.1059615_0.12um_24h.1	-0.0681109	0.0641348	500	0.911757
GTEx_Adipose_Subcutaneous_ASC_PD.0325901_1.11um_24h.1	-0.0703752	0.0580162	500	0.911757
GTEx_Adipose_Subcutaneous_ASC_KIN001.242_10.0um_24h	-0.06789	0.0647576	500	0.911757
GTEx_Adipose_Subcutaneous_ASC_chelerythrine_1.11um_24h	-0.068721	0.0624389	500	0.911757
GTEx_Adipose_Subcutaneous_ASC_D.4476_3.33um_24h	-0.0678052	0.0649978	500	0.911757
GTEx_Adipose_Subcutaneous_ASC_KIN001.269_3.33um_24h	-0.0697329	0.0597035	500	0.911757
GTEx_Adipose_Subcutaneous_ASC_MGCD.265_10.0um_24h	-0.0709065	0.0566488	500	0.911757
GTEx_Adipose_Subcutaneous_ASC_JNK.IN.5A_0.37um_24h	-0.0690296	0.0615945	500	0.911757
GTEx_Adipose_Visceral_Omentum_ASC_TPCA.1_0.12um_24h	-0.0818794	0.0564744	376	0.911757
GTEx_Adipose_Visceral_Omentum_ASC_mitoxantrone_10.0um_24h	-0.0780541	0.0654208	376	0.911757
GTEx_Adipose_Visceral_Omentum_ASC_NU.7026_10.0um_24h	-0.0783889	0.0645965	376	0.911757
GTEx_Adipose_Visceral_Omentum_ASC_JNJ.38877605_10.0um_24h	-0.0815301	0.0572494	376	0.911757
GTEx_Adipose_Visceral_Omentum_ASC_chelerythrine_3.33um_24h	-0.0814607	0.0574043	376	0.911757
GTEx_Adipose_Subcutaneous_ASC.C_OTS.167_0.12um_24h	-0.0696651	0.0598836	500	0.911757
GTEx_Adipose_Subcutaneous_ASC.C_AGK.2_0.37um_24h	-0.0708479	0.0567984	500	0.911757
GTEx_Adipose_Subcutaneous_ASC.C_saracatinib_0.12um_24h	-0.0699232	0.0591995	500	0.911757
GTEx_Adipose_Visceral_Omentum_ASC.C_sunitinib_10.0um_24h	-0.0815491	0.0572068	376	0.911757
GTEx_Adipose_Visceral_Omentum_ASC.C_rebastinib_3.33um_24h	-0.080911	0.058643	376	0.911757
GTEx_Adipose_Visceral_Omentum_ASC.C_OTS.167_0.04um_24h	-0.0798796	0.0610236	376	0.911757
GTEx_Adipose_Visceral_Omentum_ASC.C_entinostat_10.0um_24h	-0.0785477	0.0642083	376	0.911757
GTEx_Adipose_Visceral_Omentum_ASC.C_CGP.60474_10.0um_24h.2	-0.0795376	0.0618294	376	0.911757
GTEx_Adipose_Visceral_Omentum_ASC.C_MLN.8054_3.33um_24h	-0.0799054	0.0609633	376	0.911757
GTEx_Adipose_Visceral_Omentum_ASC.C_GW.5074_10.0um_24h	-0.0814222	0.0574903	376	0.911757
GTEx_Adipose_Visceral_Omentum_ASC.C_ponatinib_3.33um_24h	-0.0797074	0.0614283	376	0.911757
GTEx_Adipose_Visceral_Omentum_ASC.C_KIN001.127_1.11um_24h	-0.0782508	0.0649357	376	0.911757
GTEx_Breast_Mammary_Tissue_BT20_WH.4025_10É M_24h	-0.0921758	0.0580109	292	0.911757
GTEx_Breast_Mammary_Tissue_BT20_veliparib_500nM_6h	-0.091988	0.0583851	292	0.911757
GTEx_Breast_Mammary_Tissue_BT20_AZD.8330_0.04um_24h	-0.0891053	0.0643656	292	0.911757
GTEx_Breast_Mammary_Tissue_BT20_A.443654_3.33um_24h	-0.0895516	0.0634098	292	0.911757
GTEx_Breast_Mammary_Tissue_BT20_AT.7519_3.33um_24h	-0.0929109	0.0565649	292	0.911757
GTEx_Breast_Mammary_Tissue_BT20_AT.7519_1.11um_24h	-0.0909574	0.0604711	292	0.911757
GTEx_Breast_Mammary_Tissue_BT20_gefitinib_0.04um_24h	-0.0922639	0.0578361	292	0.911757
GTEx_Breast_Mammary_Tissue_BT20_GW.843682X_10.0um_3h	-0.0910769	0.0602264	292	0.911757
GTEx_Breast_Mammary_Tissue_BT20_saracatinib_0.37um_3h	-0.0919433	0.0584743	292	0.911757
GTEx_Breast_Mammary_Tissue_BT20_GSK.1904529A_1.11um_3h	-0.0897252	0.0630412	292	0.911757
GTEx_Breast_Mammary_Tissue_BT20_GSK.1904529A_0.12um_3h	-0.0919438	0.0584733	292	0.911757
GTEx_Breast_Mammary_Tissue_HME1_celastrol_1.11um_3h	-0.0924285	0.0575106	292	0.911757
GTEx_Breast_Mammary_Tissue_HME1_XMD.1150_10.0um_3h	-0.090091	0.0622695	292	0.911757
GTEx_Breast_Mammary_Tissue_HME1_XMD.885_0.04um_24h	-0.088826	0.0649694	292	0.911757
GTEx_Breast_Mammary_Tissue_HME1_dacomitinib_3.33um_24h	-0.0905194	0.0613751	292	0.911757
GTEx_Breast_Mammary_Tissue_HME1_dasatinib_0.04um_24h.1	-0.092695	0.0569867	292	0.911757
GTEx_Breast_Mammary_Tissue_HME1_MK.1775_0.37um_24h	-0.0898714	0.0627318	292	0.911757
GTEx_Breast_Mammary_Tissue_HME1_alectinib_10.0um_24h	-0.0926156	0.0571424	292	0.911757
GTEx_Breast_Mammary_Tissue_HME1_serdemetan_0.37um_24h	-0.0889585	0.0646823	292	0.911757
GTEx_Breast_Mammary_Tissue_HS578T_JWE.035_10É M_6h	-0.0928963	0.0565933	292	0.911757
GTEx_Breast_Mammary_Tissue_HS578T_GSK.1059615_0.04um_24h	-0.0921355	0.0580911	292	0.911757
GTEx_Breast_Mammary_Tissue_HS578T_PHA.665752_1.11um_24h	-0.0892682	0.0640154	292	0.911757
GTEx_Breast_Mammary_Tissue_HS578T_BX.912_0.12um_3h	-0.0928941	0.0565977	292	0.911757
GTEx_Breast_Mammary_Tissue_HS578T_canertinib_0.12um_24h	-0.0907761	0.0608441	292	0.911757
GTEx_Breast_Mammary_Tissue_MCF10A_dasatinib_1É M_6h	-0.0907701	0.0608566	292	0.911757
GTEx_Breast_Mammary_Tissue_MCF10A_SGX523_100nM_24h	-0.0929158	0.0565553	292	0.911757
GTEx_Breast_Mammary_Tissue_MCF10A_pelitinib_1É M_6h	-0.0892739	0.0640033	292	0.911757
GTEx_Breast_Mammary_Tissue_MCF10A_trametinib_1É M_6h	-0.0887067	0.0652286	292	0.911757
GTEx_Breast_Mammary_Tissue_MCF10A_neratinib_0.37um_24h	-0.0888273	0.0649665	292	0.911757
GTEx_Breast_Mammary_Tissue_MCF10A_enzastaurin_1.11um_24h	-0.092575	0.0572222	292	0.911757
GTEx_Breast_Mammary_Tissue_MCF10A_buparlisib_10.0um_24h	-0.0900242	0.0624098	292	0.911757
GTEx_Breast_Mammary_Tissue_MCF10A_neratinib_0.12um_3h	-0.0917183	0.0589254	292	0.911757
GTEx_Breast_Mammary_Tissue_MCF10A_crizotinib_1.11um_3h	-0.0895495	0.0634144	292	0.911757
GTEx_Breast_Mammary_Tissue_MCF10A_PD.0325901_10.0um_3h	-0.0885918	0.0654789	292	0.911757
GTEx_Breast_Mammary_Tissue_MCF10A_AZD.8330_0.37um_3h	-0.0886576	0.0653354	292	0.911757
GTEx_Breast_Mammary_Tissue_MCF10A_NVP.AUY922_0.04um_3h	-0.0903585	0.0617098	292	0.911757
GTEx_Breast_Mammary_Tissue_MCF10A_TGX.221_0.12um_3h	-0.0895384	0.063438	292	0.911757
GTEx_Breast_Mammary_Tissue_MCF10A_PD.184352_1.11um_3h	-0.0921741	0.0580144	292	0.911757
GTEx_Breast_Mammary_Tissue_MCF10A_WZ.3105_3.33um_3h	-0.0904034	0.0616164	292	0.911757
GTEx_Breast_Mammary_Tissue_MCF10A_alvocidib_10.0um_24h	-0.0899994	0.062462	292	0.911757
GTEx_Breast_Mammary_Tissue_MCF10A_AT.7519_10.0um_3h	-0.0885715	0.0655234	292	0.911757
GTEx_Breast_Mammary_Tissue_MCF7_alpha.estradiol_1É M_6h	-0.0895324	0.0634509	292	0.911757
GTEx_Breast_Mammary_Tissue_MCF7_estradiol_100nM_6h	-0.0888594	0.064897	292	0.911757
GTEx_Breast_Mammary_Tissue_MCF7_donepezil_10É M_6h	-0.0899835	0.0624955	292	0.911757
GTEx_Breast_Mammary_Tissue_MCF7_BRD.K51557114_10É M_24h	-0.0923644	0.0576371	292	0.911757
GTEx_Breast_Mammary_Tissue_MCF7_nor.binaltorphimine_10É M_6h	-0.0901604	0.0621239	292	0.911757
GTEx_Breast_Mammary_Tissue_MCF7_quinethazone_10É M_6h	-0.0897162	0.0630601	292	0.911757
GTEx_Breast_Mammary_Tissue_MCF7_eliprodil_10É M_6h	-0.0919928	0.0583754	292	0.911757
GTEx_Breast_Mammary_Tissue_MCF7_ARG.CSC.91_10É M_24h	-0.0893967	0.0637403	292	0.911757
GTEx_Breast_Mammary_Tissue_MCF7_BRD.K77432048_10É M_24h	-0.0908636	0.060664	292	0.911757
GTEx_Breast_Mammary_Tissue_MCF7_BRD.K89209981_10É M_24h	-0.0897455	0.062998	292	0.911757
GTEx_Breast_Mammary_Tissue_MCF7_BRD.A83706824_10É M_24h	-0.0894879	0.0635456	292	0.911757
GTEx_Breast_Mammary_Tissue_MCF7_BRD.K58935841_10É M_24h	-0.090875	0.0606404	292	0.911757
GTEx_Breast_Mammary_Tissue_MCF7_BRD.K62412498_10É M_24h	-0.0888595	0.0648968	292	0.911757
GTEx_Breast_Mammary_Tissue_MCF7_BRD.K85147876_10É M_24h	-0.0921972	0.0579685	292	0.911757
GTEx_Breast_Mammary_Tissue_MCF7_BRD.K95561591_10É M_24h	-0.0892769	0.0639968	292	0.911757
GTEx_Breast_Mammary_Tissue_MCF7_VU.0366037.2_10É M_6h	-0.0919867	0.0583875	292	0.911757
GTEx_Breast_Mammary_Tissue_MCF7_BRD.K00028814_10É M_24h	-0.0885385	0.0655954	292	0.911757
GTEx_Breast_Mammary_Tissue_MCF7_BRD.K00541156_10É M_6h	-0.0891708	0.0642248	292	0.911757
GTEx_Breast_Mammary_Tissue_MCF7_BRD.K17025677_10É M_6h	-0.0928439	0.0566955	292	0.911757
GTEx_Breast_Mammary_Tissue_MCF7_bisoprolol_10É M_24h	-0.0903784	0.0616684	292	0.911757
GTEx_Breast_Mammary_Tissue_MCF7_anagrelide_10É M_24h	-0.0928784	0.0566283	292	0.911757
GTEx_Breast_Mammary_Tissue_MCF7_raclopride_10É M_6h	-0.0927813	0.0568177	292	0.911757
GTEx_Breast_Mammary_Tissue_MCF7_BAS.02859604_10É M_24h	-0.0926766	0.0570226	292	0.911757
GTEx_Breast_Mammary_Tissue_MCF7_BRD.K38690464_10É M_24h	-0.0928287	0.0567252	292	0.911757
GTEx_Breast_Mammary_Tissue_MCF7_BRD.K48924007_10É M_24h	-0.0900279	0.0624022	292	0.911757
GTEx_Breast_Mammary_Tissue_MCF7_BRD.K06765193_10É M_6h.1	-0.0889303	0.0647434	292	0.911757
GTEx_Breast_Mammary_Tissue_MCF7_afatinib_10É M_6h	-0.0901907	0.0620605	292	0.911757
GTEx_Breast_Mammary_Tissue_MCF7_androstenedione_10É M_24h	-0.0885912	0.0654802	292	0.911757
GTEx_Breast_Mammary_Tissue_MCF7_thiostrepton_10É M_6h.1	-0.091209	0.0599566	292	0.911757
GTEx_Breast_Mammary_Tissue_MCF7_BRD.K67808578_10É M_6h.1	-0.0900193	0.0624201	292	0.911757
GTEx_Breast_Mammary_Tissue_MCF7_phenformin_10É M_24h	-0.0911627	0.0600511	292	0.911757
GTEx_Breast_Mammary_Tissue_MCF7_SCH.23390_10É M_24h.1	-0.0926344	0.0571056	292	0.911757
GTEx_Breast_Mammary_Tissue_MCF7_4.5.6.7.tetrabromobenzotriazole_10É M_24h	-0.091239	0.0598955	292	0.911757
GTEx_Breast_Mammary_Tissue_MCF7_PI.828_10É M_24h	-0.0888865	0.0648382	292	0.911757
GTEx_Breast_Mammary_Tissue_MCF7_riboflavin_10É M_6h.1	-0.089994	0.0624734	292	0.911757
GTEx_Breast_Mammary_Tissue_MCF7_JAK3.inhibitor.V_10É M_6h	-0.0890392	0.064508	292	0.911757
GTEx_Breast_Mammary_Tissue_MCF7_formoterol_10É M_6h.1	-0.0910746	0.0602312	292	0.911757
GTEx_Breast_Mammary_Tissue_MCF7_KU.14R_10É M_24h	-0.0922866	0.0577912	292	0.911757
GTEx_Breast_Mammary_Tissue_MCF7_PD.407824_10É M_24h	-0.0890742	0.0644326	292	0.911757
GTEx_Breast_Mammary_Tissue_MCF7_DMAB.anabaseine_10É M_6h	-0.0896885	0.0631189	292	0.911757
GTEx_Breast_Mammary_Tissue_MCF7_rosmarinic.acid_10É M_24h	-0.0896521	0.0631961	292	0.911757
GTEx_Breast_Mammary_Tissue_MCF7_acadesine_10É M_6h	-0.0927834	0.0568136	292	0.911757
GTEx_Breast_Mammary_Tissue_MCF7_BRD.A31429689_10É M_24h	-0.0894908	0.0635394	292	0.911757
GTEx_Breast_Mammary_Tissue_MCF7_BRD.K53610452_10É M_6h	-0.0899191	0.0626313	292	0.911757
GTEx_Breast_Mammary_Tissue_MCF7_SD.8.005_10É M_24h	-0.0885221	0.0656313	292	0.911757
GTEx_Breast_Mammary_Tissue_MCF7_tropicamide_10É M_24h.2	-0.090681	0.0610404	292	0.911757
GTEx_Breast_Mammary_Tissue_MCF7_oxantel_10É M_24h.1	-0.0924429	0.0574823	292	0.911757
GTEx_Breast_Mammary_Tissue_MCF7_fendiline_10É M_6h	-0.0892464	0.0640622	292	0.911757
GTEx_Breast_Mammary_Tissue_MCF7_mefenamic.acid_10É M_6h.1	-0.0899013	0.0626686	292	0.911757
GTEx_Breast_Mammary_Tissue_MCF7_metrizamide_10É M_6h.1	-0.0909652	0.0604553	292	0.911757
GTEx_Breast_Mammary_Tissue_MCF7_corticosterone_10É M_6h.1	-0.0906853	0.0610317	292	0.911757
GTEx_Breast_Mammary_Tissue_MCF7_rifabutin_10É M_24h.2	-0.0911926	0.05999	292	0.911757
GTEx_Breast_Mammary_Tissue_MCF7_sotalol_10É M_6h.2	-0.0907287	0.0609418	292	0.911757
GTEx_Breast_Mammary_Tissue_MCF7_oxaprozin_10É M_6h.3	-0.0901698	0.0621042	292	0.911757
GTEx_Breast_Mammary_Tissue_MCF7_BRD.K04117492_5É M_24h	-0.0895582	0.0633959	292	0.911757
GTEx_Breast_Mammary_Tissue_MCF7_BRD.K17689300_5É M_24h	-0.0923847	0.0575972	292	0.911757
GTEx_Breast_Mammary_Tissue_MCF7_BRD.K19596098_5É M_24h	-0.0901386	0.0621696	292	0.911757
GTEx_Breast_Mammary_Tissue_MCF7_BRD.K24523081_5É M_24h	-0.090574	0.061262	292	0.911757
GTEx_Breast_Mammary_Tissue_MCF7_BRD.K52306726_5É M_24h	-0.0923523	0.0576612	292	0.911757
GTEx_Breast_Mammary_Tissue_MCF7_BRD.K14502067_5É M_24h	-0.089846	0.0627854	292	0.911757
GTEx_Breast_Mammary_Tissue_MCF7_BRD.K41862560_5É M_24h	-0.0892704	0.0640108	292	0.911757
GTEx_Breast_Mammary_Tissue_MCF7_BRD.K55588166_5É M_24h	-0.0925505	0.0572704	292	0.911757
GTEx_Breast_Mammary_Tissue_MCF7_BRD.K91156247_5É M_24h	-0.0926844	0.0570075	292	0.911757
GTEx_Breast_Mammary_Tissue_MCF7_BRD.K02032571_5É M_24h	-0.090786	0.0608237	292	0.911757
GTEx_Breast_Mammary_Tissue_MCF7_BRD.K20554239_5É M_24h	-0.09026	0.0619156	292	0.911757
GTEx_Breast_Mammary_Tissue_MCF7_BRD.K72967213_5É M_24h	-0.0885882	0.0654868	292	0.911757
GTEx_Breast_Mammary_Tissue_MCF7_BRD.K93841862_5É M_24h	-0.0885911	0.0654804	292	0.911757
GTEx_Breast_Mammary_Tissue_MCF7_BRD.K97318829_5É M_24h	-0.0905201	0.0613737	292	0.911757
GTEx_Breast_Mammary_Tissue_MCF7_BRD.K75906982_5É M_24h	-0.092706	0.056965	292	0.911757
GTEx_Breast_Mammary_Tissue_MCF7_BRD.K15104539_5É M_24h	-0.0894075	0.0637172	292	0.911757
GTEx_Breast_Mammary_Tissue_MCF7_BRD.K22630074_5É M_24h	-0.0929779	0.0564345	292	0.911757
GTEx_Breast_Mammary_Tissue_MCF7_BRD.K71104315_5É M_24h	-0.0905119	0.0613907	292	0.911757
GTEx_Breast_Mammary_Tissue_MCF7_BRD.K03845749_5É M_24h	-0.0912972	0.0597769	292	0.911757
GTEx_Breast_Mammary_Tissue_MCF7_BRD.K81331655_5É M_24h	-0.0916372	0.0590887	292	0.911757
GTEx_Breast_Mammary_Tissue_MCF7_BRD.K24306712_5É M_24h	-0.0898153	0.0628503	292	0.911757
GTEx_Breast_Mammary_Tissue_MCF7_BRD.K36953952_5É M_24h	-0.0885041	0.0656706	292	0.911757
GTEx_Breast_Mammary_Tissue_MCF7_BRD.K38620156_5É M_24h	-0.0923238	0.0577175	292	0.911757
GTEx_Breast_Mammary_Tissue_MCF7_BRD.K43433419_5É M_24h	-0.0912593	0.0598541	292	0.911757
GTEx_Breast_Mammary_Tissue_MCF7_BRD.K15858225_5É M_24h	-0.0892873	0.0639746	292	0.911757
GTEx_Breast_Mammary_Tissue_MCF7_BRD.K42943439_5É M_24h	-0.0891101	0.0643553	292	0.911757
GTEx_Breast_Mammary_Tissue_MCF7_BRD.K96178772_5É M_24h	-0.0906073	0.061193	292	0.911757
GTEx_Breast_Mammary_Tissue_MCF7_BRD.K96797558_5É M_24h	-0.0908779	0.0606345	292	0.911757
GTEx_Breast_Mammary_Tissue_MCF7_BRD.K31194232_5É M_24h	-0.0910989	0.0601813	292	0.911757
GTEx_Breast_Mammary_Tissue_MCF7_BRD.K94017308_5É M_24h	-0.090213	0.0620139	292	0.911757
GTEx_Breast_Mammary_Tissue_MCF7_BRD.K68253248_10É M_24h	-0.0923771	0.0576122	292	0.911757
GTEx_Breast_Mammary_Tissue_MCF7_panobinostat_3É M_24h.1	-0.0920471	0.058267	292	0.911757
GTEx_Breast_Mammary_Tissue_MCF7_HDAC3.selective_3É M_6h.1	-0.0895371	0.0634409	292	0.911757
GTEx_Breast_Mammary_Tissue_MCF7_PP.110_10nM_24h.1	-0.0899392	0.0625888	292	0.911757
GTEx_Breast_Mammary_Tissue_MCF7_niclosamide_10nM_6h	-0.089951	0.062564	292	0.911757
GTEx_Breast_Mammary_Tissue_MCF7_fluoropyruvate_1nM_24h.1	-0.0906215	0.0611636	292	0.911757
GTEx_Breast_Mammary_Tissue_MCF7_WH.4023_1É M_24h	-0.0887238	0.0651914	292	0.911757
GTEx_Breast_Mammary_Tissue_MCF7_AZD.7762_10É M_6h.1	-0.0906978	0.0610058	292	0.911757
GTEx_Breast_Mammary_Tissue_MCF7_YM.201636_500nM_24h	-0.0909115	0.0605654	292	0.911757
GTEx_Breast_Mammary_Tissue_MCF7_TWS.119_5É M_6h	-0.0885417	0.0655884	292	0.911757
GTEx_Breast_Mammary_Tissue_MCF7_SA.1921574_500nM_24h	-0.0917865	0.0587884	292	0.911757
GTEx_Breast_Mammary_Tissue_MCF7_SA.1922257_3É M_6h	-0.0906571	0.0610898	292	0.911757
GTEx_Breast_Mammary_Tissue_MCF7_SA.247615_10É M_6h.1	-0.0907331	0.0609329	292	0.911757
GTEx_Breast_Mammary_Tissue_MCF7_BRD.K19004531_1É M_6h	-0.0895287	0.0634588	292	0.911757
GTEx_Breast_Mammary_Tissue_MCF7_BRD.K92302554_1É M_6h	-0.0887519	0.0651303	292	0.911757
GTEx_Breast_Mammary_Tissue_MCF7_SA.1457458_1É M_6h	-0.0915145	0.0593364	292	0.911757
GTEx_Breast_Mammary_Tissue_MCF7_isonicotinohydroxamic.acid_3.33É M_24h	-0.0902379	0.0619617	292	0.911757
GTEx_Breast_Mammary_Tissue_MCF7_BRD.K16410418_3.33É M_24h	-0.0914383	0.0594907	292	0.911757
GTEx_Breast_Mammary_Tissue_MCF7_BRD.K35832492_3.33É M_24h	-0.0905448	0.0613224	292	0.911757
GTEx_Breast_Mammary_Tissue_MCF7_BRD.K59019422_1.11É M_24h	-0.0922548	0.0578542	292	0.911757
GTEx_Breast_Mammary_Tissue_MCF7_nilotinib_10É M_24h.2	-0.0887275	0.0651834	292	0.911757
GTEx_Breast_Mammary_Tissue_MCF7_MLN.8054_100nM_24h.1	-0.0888918	0.0648268	292	0.911757
GTEx_Breast_Mammary_Tissue_MCF7_MLN.8054_5É M_24h	-0.0927201	0.0569374	292	0.911757
GTEx_Breast_Mammary_Tissue_MCF7_BRD.K49111930_10É M_6h	-0.0886857	0.0652743	292	0.911757
GTEx_Breast_Mammary_Tissue_MCF7_cisplatin_10É M_24h	-0.0924062	0.0575546	292	0.911757
GTEx_Breast_Mammary_Tissue_MCF7_cisplatin_3É M_24h	-0.0892603	0.0640325	292	0.911757
GTEx_Breast_Mammary_Tissue_MCF7_gemcitabine_10nM_24h.3	-0.089142	0.0642865	292	0.911757
GTEx_Breast_Mammary_Tissue_MCF7_vorinostat_1nM_24h.10	-0.0920145	0.058332	292	0.911757
GTEx_Breast_Mammary_Tissue_MCF7_TG.101348_0.12um_3h	-0.0919794	0.0584021	292	0.911757
GTEx_Breast_Mammary_Tissue_MCF7_PI.103_10.0um_3h	-0.0898958	0.0626802	292	0.911757
GTEx_Breast_Mammary_Tissue_MCF7_MC1568_0.37um_24h	-0.0921902	0.0579824	292	0.911757
GTEx_Breast_Mammary_Tissue_MCF7_calpaininhibitorii_5.0um_6h	-0.0919225	0.0585159	292	0.911757
GTEx_Breast_Mammary_Tissue_MCF7_benzydamine_1.11um_24h	-0.0918995	0.0585619	292	0.911757
GTEx_Breast_Mammary_Tissue_MCF7_cefdinir_0.12um_24h	-0.0890743	0.0644323	292	0.911757
GTEx_Breast_Mammary_Tissue_MCF7_JTC.801_3.33um_24h	-0.0928792	0.0566267	292	0.911757
GTEx_Breast_Mammary_Tissue_MCF7_fluoxetine_1.11um_24h	-0.0929258	0.0565358	292	0.911757
GTEx_Breast_Mammary_Tissue_MCF7_ivabradine_3.33um_24h	-0.0911641	0.0600482	292	0.911757
GTEx_Breast_Mammary_Tissue_MCF7_pemirolast_3.33um_24h	-0.091094	0.0601914	292	0.911757
GTEx_Breast_Mammary_Tissue_MCF7_primidone_0.37um_24h	-0.0904334	0.061554	292	0.911757
GTEx_Breast_Mammary_Tissue_MCF7_AMG.208_0.04um_24h	-0.0910565	0.0602681	292	0.911757
GTEx_Breast_Mammary_Tissue_MCF7_dextromethorphan_3.33um_24h	-0.0920262	0.0583088	292	0.911757
GTEx_Breast_Mammary_Tissue_MCF7_PD.123319_3.33um_24h	-0.0886209	0.0654155	292	0.911757
GTEx_Breast_Mammary_Tissue_MCF7_mecamylamine_3.33um_24h	-0.0892226	0.0641134	292	0.911757
GTEx_Breast_Mammary_Tissue_MCF7_ABT.239_0.04um_24h	-0.0887413	0.0651533	292	0.911757
GTEx_Breast_Mammary_Tissue_MCF7_procaine_1.11um_24h	-0.0919693	0.0584223	292	0.911757
GTEx_Breast_Mammary_Tissue_MCF7_travoprost_0.37um_24h	-0.092245	0.0578736	292	0.911757
GTEx_Breast_Mammary_Tissue_MCF7_camicinal_0.37um_24h	-0.092641	0.0570926	292	0.911757
GTEx_Breast_Mammary_Tissue_MCF7_DU.728_0.04um_24h	-0.088689	0.0652672	292	0.911757
GTEx_Breast_Mammary_Tissue_MCF7_flecainide_0.04um_24h	-0.092725	0.056928	292	0.911757
GTEx_Breast_Mammary_Tissue_MCF7_granisetron_0.37um_24h	-0.0902881	0.0618569	292	0.911757
GTEx_Breast_Mammary_Tissue_MCF7_resveratrol_0.12um_24h.1	-0.0914553	0.0594561	292	0.911757
GTEx_Breast_Mammary_Tissue_MCF7_SB.242235_0.12um_24h	-0.0923492	0.0576672	292	0.911757
GTEx_Breast_Mammary_Tissue_MCF7_CNQX_0.04um_24h	-0.0887818	0.0650654	292	0.911757
GTEx_Breast_Mammary_Tissue_MCF7_rufinamide_3.33um_24h	-0.092171	0.0580206	292	0.911757
GTEx_Breast_Mammary_Tissue_MCF7_chloramphenicol_10.0um_24h	-0.0892819	0.0639862	292	0.911757
GTEx_Breast_Mammary_Tissue_MCF7_chloramphenicol_3.33um_24h	-0.0906386	0.0611282	292	0.911757
GTEx_Breast_Mammary_Tissue_MCF7_butaclamol_0.12um_24h	-0.0901575	0.0621299	292	0.911757
GTEx_Breast_Mammary_Tissue_MCF7_AV.412_0.37um_24h	-0.0920201	0.0583208	292	0.911757
GTEx_Breast_Mammary_Tissue_MCF7_idebenone_0.04um_24h	-0.0928025	0.0567764	292	0.911757
GTEx_Breast_Mammary_Tissue_MCF7_dolasetron_0.37um_24h	-0.0892409	0.0640741	292	0.911757
GTEx_Breast_Mammary_Tissue_MCF7_fenoldopam_3.33um_24h	-0.0926406	0.0570933	292	0.911757
GTEx_Breast_Mammary_Tissue_MCF7_KX2.391_0.04um_24h	-0.0914245	0.0595185	292	0.911757
GTEx_Breast_Mammary_Tissue_MCF7_MBX.2982_3.33um_24h	-0.089716	0.0630606	292	0.911757
GTEx_Breast_Mammary_Tissue_MCF7_R.428_0.12um_24h	-0.0904971	0.0614214	292	0.911757
GTEx_Breast_Mammary_Tissue_MCF7_nebivolol_0.04um_24h	-0.0925475	0.0572762	292	0.911757
GTEx_Breast_Mammary_Tissue_MCF7_oxybuprocaine_3.33um_24h	-0.0887287	0.0651806	292	0.911757
GTEx_Breast_Mammary_Tissue_MCF7_ticlopidine_10.0um_24h	-0.090683	0.0610362	292	0.911757
GTEx_Breast_Mammary_Tissue_MCF7_tirofiban_3.33um_24h	-0.0892052	0.0641507	292	0.911757
GTEx_Breast_Mammary_Tissue_MCF7_clonazepam_0.12um_24h	-0.0899346	0.0625985	292	0.911757
GTEx_Breast_Mammary_Tissue_MCF7_ambrisentan_0.37um_24h	-0.0905601	0.0612907	292	0.911757
GTEx_Breast_Mammary_Tissue_MCF7_PHA.848125_0.37um_24h	-0.0909334	0.0605204	292	0.911757
GTEx_Breast_Mammary_Tissue_MCF7_ABT.724_0.12um_24h	-0.0928919	0.056602	292	0.911757
GTEx_Breast_Mammary_Tissue_MCF7_AZD.8330_0.12um_24h.1	-0.0901644	0.0621155	292	0.911757
GTEx_Breast_Mammary_Tissue_MCF7_doxepin_1.11um_24h	-0.091885	0.0585908	292	0.911757
GTEx_Breast_Mammary_Tissue_MCF7_BMS.927711_0.04um_24h	-0.0892826	0.0639847	292	0.911757
GTEx_Breast_Mammary_Tissue_MCF7_5.aminolevulinic.acid_3.33um_24h	-0.090614	0.0611791	292	0.911757
GTEx_Breast_Mammary_Tissue_MCF7_quinidine_0.37um_24h	-0.0918127	0.0587359	292	0.911757
GTEx_Breast_Mammary_Tissue_MCF7_dinoprost_0.37um_24h	-0.0924505	0.0574672	292	0.911757
GTEx_Breast_Mammary_Tissue_MCF7_clindamycin_0.12um_24h	-0.0896715	0.0631549	292	0.911757
GTEx_Breast_Mammary_Tissue_MCF7_ivacaftor_10.0um_24h	-0.0926416	0.0570914	292	0.911757
GTEx_Breast_Mammary_Tissue_MCF7_AS.605240_0.04um_24h.1	-0.0896246	0.0632547	292	0.911757
GTEx_Breast_Mammary_Tissue_MCF7_basimglurant_3.33um_24h	-0.0916454	0.0590722	292	0.911757
GTEx_Breast_Mammary_Tissue_MCF7_NSC.4644_1.51um_24h	-0.092429	0.0575096	292	0.911757
GTEx_Breast_Mammary_Tissue_MCF7_siguazodan_0.37um_24h	-0.0891621	0.0642434	292	0.911757
GTEx_Breast_Mammary_Tissue_MCF7_methoxsalen_0.37um_24h	-0.0912411	0.0598912	292	0.911757
GTEx_Breast_Mammary_Tissue_MCF7_picotamide_0.04um_24h	-0.0887184	0.0652032	292	0.911757
GTEx_Breast_Mammary_Tissue_MCF7_fosfomycin_1.11um_24h	-0.0914031	0.059562	292	0.911757
GTEx_Breast_Mammary_Tissue_MCF7_tolfenamic.acid_0.04um_24h	-0.0885016	0.0656761	292	0.911757
GTEx_Breast_Mammary_Tissue_MCF7_CP.724714_0.12um_24h.1	-0.0914029	0.0595623	292	0.911757
GTEx_Breast_Mammary_Tissue_MCF7_valrubicin_0.04um_24h	-0.0915374	0.05929	292	0.911757
GTEx_Breast_Mammary_Tissue_MCF7_metformin_0.12um_24h	-0.0904835	0.0614498	292	0.911757
GTEx_Breast_Mammary_Tissue_MCF7_pimecrolimus_0.04um_24h	-0.0919852	0.0583906	292	0.911757
GTEx_Breast_Mammary_Tissue_MCF7_xaliproden_0.12um_24h	-0.0906439	0.0611172	292	0.911757
GTEx_Breast_Mammary_Tissue_MCF7_ftorafur_0.04um_24h	-0.0896254	0.063253	292	0.911757
GTEx_Breast_Mammary_Tissue_MCF7_lopinavir_10.0um_24h	-0.0902813	0.0618709	292	0.911757
GTEx_Breast_Mammary_Tissue_MCF7_oglemilast_10.0um_24h	-0.0927236	0.0569306	292	0.911757
GTEx_Breast_Mammary_Tissue_MCF7_indapamide_0.12um_24h	-0.0915253	0.0593146	292	0.911757
GTEx_Breast_Mammary_Tissue_MCF7_PH.797804_0.12um_24h	-0.0917897	0.0587819	292	0.911757
GTEx_Breast_Mammary_Tissue_MCF7_amiloride_0.12um_24h	-0.089621	0.0632622	292	0.911757
GTEx_Breast_Mammary_Tissue_MCF7_canagliflozin_0.04um_24h	-0.0928057	0.0567701	292	0.911757
GTEx_Breast_Mammary_Tissue_MCF7_AGP.103_3.33um_24h	-0.0892833	0.0639831	292	0.911757
GTEx_Breast_Mammary_Tissue_MCF7_timonacic_3.33um_24h	-0.0900709	0.0623117	292	0.911757
GTEx_Breast_Mammary_Tissue_MCF7_timonacic_0.12um_24h	-0.0913294	0.0597115	292	0.911757
GTEx_Breast_Mammary_Tissue_MCF7_tirapazamine_10.0um_24h	-0.0897355	0.0630192	292	0.911757
GTEx_Breast_Mammary_Tissue_MCF7_ciglitazone_1.11um_24h	-0.0903789	0.0616674	292	0.911757
GTEx_Breast_Mammary_Tissue_MCF7_ciglitazone_0.12um_24h	-0.0907406	0.0609173	292	0.911757
GTEx_Breast_Mammary_Tissue_MCF7_ataluren_3.33um_24h	-0.0894453	0.0636366	292	0.911757
GTEx_Breast_Mammary_Tissue_MCF7_pirfenidone_3.33um_24h	-0.0923874	0.0575917	292	0.911757
GTEx_Breast_Mammary_Tissue_MCF7_tacrolimus_3.33um_24h	-0.0886119	0.065435	292	0.911757
GTEx_Breast_Mammary_Tissue_MCF7_pranlukast_0.37um_24h	-0.0908594	0.0606726	292	0.911757
GTEx_Breast_Mammary_Tissue_MCF7_rosiglitazone_10.0um_24h	-0.0895394	0.0634359	292	0.911757
GTEx_Breast_Mammary_Tissue_MDAMB231_AS.605240_10É M_24h	-0.0885164	0.0656437	292	0.911757
GTEx_Breast_Mammary_Tissue_MDAMB231_WZ.4.145_10É M_24h	-0.0889774	0.0646414	292	0.911757
GTEx_Breast_Mammary_Tissue_MDAMB231_AZD.7762_500nM_6h	-0.0925243	0.0573218	292	0.911757
GTEx_Breast_Mammary_Tissue_MDAMB231_brivanib_1É M_24h	-0.0905235	0.0613667	292	0.911757
GTEx_Breast_Mammary_Tissue_MDAMB231_XMD.16144_10É M_24h	-0.0916514	0.05906	292	0.911757
GTEx_Breast_Mammary_Tissue_MDAMB231_XMD.892_100nM_24h	-0.0887531	0.0651277	292	0.911757
GTEx_Breast_Mammary_Tissue_MDAMB231_withaferin.a_1.11um_24h	-0.0907128	0.0609747	292	0.911757
GTEx_Breast_Mammary_Tissue_MDAMB231_WH.4.025_1.11um_24h	-0.0898282	0.0628231	292	0.911757
GTEx_Breast_Mammary_Tissue_MDAMB231_mitoxantrone_1.11um_24h	-0.0898645	0.0627465	292	0.911757
GTEx_Breast_Mammary_Tissue_MDAMB231_AKT.inhibitor.1.2_10.0um_3h	-0.0904438	0.0615322	292	0.911757
GTEx_Breast_Mammary_Tissue_MDAMB231_HG.5.88.01_0.37um_24h	-0.0895467	0.0634203	292	0.911757
GTEx_Breast_Mammary_Tissue_MDAMB231_AZD.7762_3.33um_24h	-0.0886133	0.0654321	292	0.911757
GTEx_Breast_Mammary_Tissue_MDAMB231_GSK.1904529A_3.33um_24h	-0.0888614	0.0648926	292	0.911757
GTEx_Breast_Mammary_Tissue_MDAMB231_linifanib_0.37um_3h	-0.0922219	0.0579195	292	0.911757
GTEx_Breast_Mammary_Tissue_SKBR3_FR.180204_10É M_24h	-0.0884959	0.0656885	292	0.911757
GTEx_Breast_Mammary_Tissue_SKBR3_HG.5.113.01_0.12um_24h	-0.0903141	0.0618026	292	0.911757
GTEx_Breast_Mammary_Tissue_SKBR3_WH.4.025_0.37um_24h	-0.0889648	0.0646688	292	0.911757
GTEx_Breast_Mammary_Tissue_SKBR3_PLX.4720_0.12um_3h	-0.0895092	0.0635001	292	0.911757
GTEx_Breast_Mammary_Tissue_SKBR3_sorafenib_3.33um_3h	-0.0908991	0.0605909	292	0.911757
GTEx_Brain_Anterior_cingulate_cortex_BA24_MNEU.E_AST.1306_10.0um_24h	-0.125298	0.0639316	149	0.911757
GTEx_Brain_Anterior_cingulate_cortex_BA24_MNEU.E_AST.1306_0.37um_24h	-0.125868	0.0630629	149	0.911757
GTEx_Brain_Caudate_basal_ganglia_MNEU.E_CGP.60474_10.0um_24h	-0.107933	0.0617297	205	0.911757
GTEx_Brain_Caudate_basal_ganglia_MNEU.E_CGP.60474_1.11um_24h	-0.10676	0.0638059	205	0.911757
GTEx_Brain_Caudate_basal_ganglia_MNEU.E_PHA.767491_10.0um_24h	-0.107247	0.0629372	205	0.911757
GTEx_Brain_Cerebellar_Hemisphere_MNEU.E_SB.216763_0.37um_24h	-0.0964248	0.0611861	258	0.911757
GTEx_Brain_Cerebellar_Hemisphere_MNEU.E_PD.0325901_0.04um_24h	-0.0968285	0.060404	258	0.911757
GTEx_Brain_Cerebellar_Hemisphere_MNEU.E_NVP.BGJ398_0.04um_24h	-0.0956038	0.0628008	258	0.911757
GTEx_Brain_Cerebellum_MNEU.E_XMD.885_0.04um_24h	-0.0799832	0.06519	359	0.911757
GTEx_Brain_Cerebellum_MNEU.E_osimertinib_0.12um_24h	-0.0804487	0.0640751	359	0.911757
GTEx_Brain_Cortex_MNEU.E_dacomitinib_0.04um_24h	-0.100166	0.0649324	230	0.911757
GTEx_Brain_Cortex_MNEU.E_BGT.226_1.11um_24h	-0.099919	0.0654103	230	0.911757
GTEx_Brain_Frontal_Cortex_BA9_MNEU.E_KW.2449_10.0um_24h	-0.121782	0.0568225	170	0.911757
GTEx_Brain_Frontal_Cortex_BA9_MNEU.E_AST.1306_1.11um_24h	-0.121644	0.0570281	170	0.911757
GTEx_Brain_Frontal_Cortex_BA9_MNEU.E_masitinib_10.0um_24h	-0.119292	0.060638	170	0.911757
GTEx_Brain_Frontal_Cortex_BA9_MNEU.E_BMS.777607_1.11um_24h	-0.117319	0.0638002	170	0.911757
GTEx_Brain_Frontal_Cortex_BA9_MNEU.E_quizartinib_0.12um_24h	-0.121464	0.0572985	170	0.911757
GTEx_Brain_Frontal_Cortex_BA9_MNEU.E_AT7867_0.12um_24h	-0.117181	0.0640262	170	0.911757
GTEx_Brain_Hippocampus_MNEU.E_ALW.II.49.7_10.0um_24h	-0.136691	0.0634755	126	0.911757
GTEx_Brain_Hippocampus_MNEU.E_masitinib_10.0um_24h	-0.138497	0.0609804	126	0.911757
GTEx_Brain_Hippocampus_MNEU.E_rebastinib_0.37um_24h	-0.137789	0.0619494	126	0.911757
GTEx_Brain_Hippocampus_MNEU.E_BMS.509744_3.33um_24h	-0.140197	0.058702	126	0.911757
GTEx_Brain_Hippocampus_MNEU.E_BMS.509744_0.12um_24h	-0.138565	0.0608884	126	0.911757
GTEx_Brain_Hippocampus_MNEU.E_AST.1306_0.37um_24h	-0.140789	0.0579237	126	0.911757
GTEx_Brain_Hypothalamus_MNEU.E_KIN001.244_0.37um_24h	-0.141345	0.0625979	119	0.911757
GTEx_Brain_Nucleus_accumbens_basal_ganglia_MNEU.E_pazopanib_0.04um_24h	-0.11572	0.0620016	178	0.911757
GTEx_Brain_Nucleus_accumbens_basal_ganglia_MNEU.E_HG.14.10.04_0.04um_24h	-0.117258	0.0595245	178	0.911757
GTEx_Brain_Nucleus_accumbens_basal_ganglia_MNEU.E_quizartinib_0.12um_24h	-0.116536	0.0606778	178	0.911757
GTEx_Brain_Putamen_basal_ganglia_MNEU.E_SAR.245409_3.33um_24h	-0.123493	0.0604698	159	0.911757
GTEx_Brain_Putamen_basal_ganglia_MNEU.E_OSI.930_0.04um_24h	-0.122567	0.0618869	159	0.911757
GTEx_Brain_Anterior_cingulate_cortex_BA24_NEU_BRD.K37727696_10É M_24h	-0.126727	0.0617688	149	0.911757
GTEx_Brain_Anterior_cingulate_cortex_BA24_NEU_BRD.K82837433_10É M_24h	-0.128895	0.0585973	149	0.911757
GTEx_Brain_Anterior_cingulate_cortex_BA24_NEU_entinostat_10É M_24h	-0.125766	0.0632171	149	0.911757
GTEx_Brain_Anterior_cingulate_cortex_BA24_NEU_brivanib_10É M_24h	-0.127498	0.060626	149	0.911757
GTEx_Brain_Anterior_cingulate_cortex_BA24_NEU_BRD.K32111336_10É M_24h	-0.124795	0.0647056	149	0.911757
GTEx_Brain_Anterior_cingulate_cortex_BA24_NEU_BRD.K59946561_10É M_24h	-0.127955	0.0599573	149	0.911757
GTEx_Brain_Anterior_cingulate_cortex_BA24_NEU_nilotinib_10É M_24h	-0.130049	0.0569618	149	0.911757
GTEx_Brain_Anterior_cingulate_cortex_BA24_NEU_ketanserin_10É M_24h	-0.124474	0.0652039	149	0.911757
GTEx_Brain_Anterior_cingulate_cortex_BA24_NEU_BRD.K03050720_10É M_24h	-0.127967	0.0599388	149	0.911757
GTEx_Brain_Anterior_cingulate_cortex_BA24_NEU_BRD.K09526594_10É M_24h	-0.126332	0.0623614	149	0.911757
GTEx_Brain_Anterior_cingulate_cortex_BA24_NEU_BRD.K55260239_10É M_24h	-0.129311	0.0580041	149	0.911757
GTEx_Brain_Anterior_cingulate_cortex_BA24_NEU_BRD.K72267874_10É M_24h	-0.125392	0.0637871	149	0.911757
GTEx_Brain_Anterior_cingulate_cortex_BA24_NEU_BRD.K85236313_10É M_24h	-0.129818	0.0572855	149	0.911757
GTEx_Brain_Anterior_cingulate_cortex_BA24_NEU_BRD.A74767450_10É M_24h	-0.129886	0.0571911	149	0.911757
GTEx_Brain_Anterior_cingulate_cortex_BA24_NEU_chlorpromazine_10É M_24h.1	-0.130435	0.0564219	149	0.911757
GTEx_Brain_Anterior_cingulate_cortex_BA24_NEU_RTI.55_10É M_6h	-0.126314	0.0623885	149	0.911757
GTEx_Brain_Anterior_cingulate_cortex_BA24_NEU_itdac.1_10É M_6h	-0.127792	0.0601948	149	0.911757
GTEx_Brain_Anterior_cingulate_cortex_BA24_NEU_estrone_10É M_6h	-0.127836	0.0601307	149	0.911757
GTEx_Brain_Caudate_basal_ganglia_NEU_BRD.A70879086_10É M_24h	-0.110618	0.0571709	205	0.911757
GTEx_Brain_Caudate_basal_ganglia_NEU_PD.184352_10É M_24h	-0.108978	0.0599219	205	0.911757
GTEx_Brain_Caudate_basal_ganglia_NEU_BRD.K63350243_10É M_24h	-0.107399	0.0626674	205	0.911757
GTEx_Brain_Caudate_basal_ganglia_NEU_2.aminopurine_10É M_24h	-0.110212	0.0578423	205	0.911757
GTEx_Brain_Caudate_basal_ganglia_NEU_A.443644_10É M_24h	-0.107744	0.0620598	205	0.911757
GTEx_Brain_Caudate_basal_ganglia_NEU_BRD.K67470788_10É M_24h	-0.106441	0.0643814	205	0.911757
GTEx_Brain_Caudate_basal_ganglia_NEU_STK.397047_10É M_24h	-0.107081	0.0632319	205	0.911757
GTEx_Brain_Caudate_basal_ganglia_NEU_BW.723C86_10É M_24h	-0.106306	0.0646258	205	0.911757
GTEx_Brain_Caudate_basal_ganglia_NEU_fenoterol_10É M_24h	-0.106639	0.0640236	205	0.911757
GTEx_Brain_Caudate_basal_ganglia_NEU_SR.57227A_10É M_24h	-0.105925	0.0653189	205	0.911757
GTEx_Brain_Caudate_basal_ganglia_NEU_LY.294002_10É M_24h	-0.109683	0.0587281	205	0.911757
GTEx_Brain_Caudate_basal_ganglia_NEU_BRD.K30126976_10É M_24h	-0.107822	0.0619242	205	0.911757
GTEx_Brain_Caudate_basal_ganglia_NEU_trichostatin.a_500nM_24h.1	-0.108669	0.0604527	205	0.911757
GTEx_Brain_Caudate_basal_ganglia_NEU_BRD.K22912836_10É M_24h	-0.108399	0.0609183	205	0.911757
GTEx_Brain_Caudate_basal_ganglia_NEU_BRD.K28138218_10É M_24h	-0.111024	0.0565057	205	0.911757
GTEx_Brain_Caudate_basal_ganglia_NEU_BRD.A55317422_10É M_24h	-0.108879	0.0600929	205	0.911757
GTEx_Brain_Caudate_basal_ganglia_NEU_BRD.A75769921_10É M_24h	-0.105781	0.0655813	205	0.911757
GTEx_Brain_Caudate_basal_ganglia_NEU_GGTI.297_10É M_24h	-0.107894	0.061798	205	0.911757
GTEx_Brain_Caudate_basal_ganglia_NEU_BG.1004_10É M_24h	-0.110836	0.0568134	205	0.911757
GTEx_Brain_Caudate_basal_ganglia_NEU_BRD.A78236793_10É M_6h	-0.10585	0.0654552	205	0.911757
GTEx_Brain_Caudate_basal_ganglia_NEU_BRD.K47535255_10É M_6h	-0.110162	0.0579262	205	0.911757
GTEx_Brain_Caudate_basal_ganglia_NEU_BG.1029_10É M_24h	-0.10739	0.0626841	205	0.911757
GTEx_Brain_Caudate_basal_ganglia_NEU_trichostatin.a_10É M_24h.10	-0.109098	0.0597181	205	0.911757
GTEx_Brain_Caudate_basal_ganglia_NEU_decitabine_10É M_6h.1	-0.106225	0.0647711	205	0.911757
GTEx_Brain_Caudate_basal_ganglia_NEU_BG.1011_10É M_6h	-0.10599	0.0651987	205	0.911757
GTEx_Brain_Cerebellar_Hemisphere_NEU_STK.661558_10É M_24h	-0.0945396	0.0649431	258	0.911757
GTEx_Brain_Cerebellar_Hemisphere_NEU_BIX.01338_10É M_24h	-0.0973248	0.059453	258	0.911757
GTEx_Brain_Cerebellar_Hemisphere_NEU_BRD.K71935468_10É M_24h	-0.0986288	0.0570104	258	0.911757
GTEx_Brain_Cerebellar_Hemisphere_NEU_MW.A1.2_10É M_24h	-0.0944763	0.0650721	258	0.911757
GTEx_Brain_Cerebellar_Hemisphere_NEU_carbetocin_10É M_24h	-0.0983566	0.0575137	258	0.911757
GTEx_Brain_Cerebellar_Hemisphere_NEU_BRD.A43188678_10É M_24h	-0.0976244	0.0588848	258	0.911757
GTEx_Brain_Cerebellar_Hemisphere_NEU_obatoclax_10É M_24h	-0.0952648	0.0634772	258	0.911757
GTEx_Brain_Cerebellar_Hemisphere_NEU_PLX.4720_10É M_24h	-0.0965245	0.0609922	258	0.911757
GTEx_Brain_Cerebellar_Hemisphere_NEU_BRD.K16541732_10É M_24h	-0.0980126	0.0581547	258	0.911757
GTEx_Brain_Cerebellar_Hemisphere_NEU_BRD.K43256821_10É M_24h	-0.0941822	0.0656749	258	0.911757
GTEx_Brain_Cerebellar_Hemisphere_NEU_BRD.K52914903_10É M_24h	-0.0978369	0.0584844	258	0.911757
GTEx_Brain_Cerebellar_Hemisphere_NEU_afatinib_10É M_24h	-0.0958652	0.0622832	258	0.911757
GTEx_Brain_Cerebellar_Hemisphere_NEU_BRD.K66902379_10É M_24h	-0.095603	0.0628025	258	0.911757
GTEx_Brain_Cerebellar_Hemisphere_NEU_mebeverine_10É M_24h	-0.0981747	0.057852	258	0.911757
GTEx_Brain_Cerebellar_Hemisphere_NEU_Ro.15.4513_10É M_24h	-0.0965513	0.0609402	258	0.911757
GTEx_Brain_Cerebellar_Hemisphere_NEU_azacyclonol_10É M_24h	-0.0941946	0.0656495	258	0.911757
GTEx_Brain_Cerebellar_Hemisphere_NEU_SA.1457945_10É M_24h	-0.0970037	0.0600669	258	0.911757
GTEx_Brain_Cerebellar_Hemisphere_NEU_BRD.K17139610_10É M_24h	-0.0977512	0.0586455	258	0.911757
GTEx_Brain_Cerebellar_Hemisphere_NEU_BRD.K39597586_10É M_24h	-0.0945099	0.0650036	258	0.911757
GTEx_Brain_Cerebellar_Hemisphere_NEU_BRD.K59341874_10É M_24h	-0.0972163	0.0596599	258	0.911757
GTEx_Brain_Cerebellar_Hemisphere_NEU_BRD.K84252391_10É M_24h	-0.0942356	0.0655652	258	0.911757
GTEx_Brain_Cerebellar_Hemisphere_NEU_chlorpromazine_10É M_24h.4	-0.0982886	0.05764	258	0.911757
GTEx_Brain_Cerebellar_Hemisphere_NEU_SKF.82958_10É M_6h	-0.0954575	0.0630922	258	0.911757
GTEx_Brain_Cerebellar_Hemisphere_NEU_RTI.55_10É M_6h	-0.0985135	0.0572232	258	0.911757
GTEx_Brain_Cerebellar_Hemisphere_NEU_bietaserpine_10É M_6h	-0.0958677	0.0622784	258	0.911757
GTEx_Brain_Cerebellar_Hemisphere_NEU_quinidine_10É M_24h.1	-0.0988448	0.0566134	258	0.911757
GTEx_Brain_Cerebellar_Hemisphere_NEU_retinol_10É M_24h.3	-0.0965411	0.0609599	258	0.911757
GTEx_Brain_Cerebellar_Hemisphere_NEU_splitomycin_10É M_24h.1	-0.0964672	0.0611036	258	0.911757
GTEx_Brain_Cerebellar_Hemisphere_NEU_dihydrocapsaicin_10É M_24h	-0.0978602	0.0584404	258	0.911757
GTEx_Brain_Cerebellar_Hemisphere_NEU_MC.1293_10É M_24h	-0.0982284	0.0577519	258	0.911757
GTEx_Brain_Cerebellar_Hemisphere_NEU_licochalcone.a_10É M_24h	-0.0975282	0.0590668	258	0.911757
GTEx_Brain_Cerebellar_Hemisphere_NEU_dithiothreitol_10É M_6h	-0.0972823	0.059534	258	0.911757
GTEx_Brain_Cerebellar_Hemisphere_NEU_itdac.1_10É M_6h	-0.0946567	0.0647047	258	0.911757
GTEx_Brain_Cerebellum_NEU_BRD.A82628254_10É M_24h	-0.0806294	0.0636465	359	0.911757
GTEx_Brain_Cerebellum_NEU_BRD.K35638681_10É M_24h	-0.0828167	0.0586308	359	0.911757
GTEx_Brain_Cerebellum_NEU_BRD.K51696048_10É M_24h	-0.0836495	0.0568044	359	0.911757
GTEx_Brain_Cerebellum_NEU_cediranib_10É M_24h	-0.0822075	0.0599956	359	0.911757
GTEx_Brain_Cerebellum_NEU_terconazole_10É M_24h	-0.0830489	0.058117	359	0.911757
GTEx_Brain_Cerebellum_NEU_EMD.66684_10É M_24h	-0.0808089	0.0632226	359	0.911757
GTEx_Brain_Cerebellum_NEU_aloisine_10É M_24h	-0.0834692	0.057196	359	0.911757
GTEx_Brain_Cerebellum_NEU_geldanamycin_500nM_24h	-0.0799043	0.0653805	359	0.911757
GTEx_Brain_Cerebellum_NEU_BRD.K80779790_10É M_24h	-0.0826391	0.0590262	359	0.911757
GTEx_Brain_Cerebellum_NEU_SIB.1508Y_10É M_24h	-0.0807207	0.0634307	359	0.911757
GTEx_Brain_Cerebellum_NEU_JMV.431_10É M_24h	-0.0827596	0.0587576	359	0.911757
GTEx_Brain_Cerebellum_NEU_BRD.K03608458_10É M_24h	-0.0803661	0.0642721	359	0.911757
GTEx_Brain_Cerebellum_NEU_zonisamide_10É M_24h.1	-0.0823551	0.0596627	359	0.911757
GTEx_Brain_Cerebellum_NEU_BRD.K43014159_10É M_6h	-0.0830773	0.0580544	359	0.911757
GTEx_Brain_Cerebellum_NEU_ketocholesterol_10É M_24h	-0.0835197	0.0570861	359	0.911757
GTEx_Brain_Cerebellum_NEU_NCI.16221_10É M_24h	-0.0826072	0.0590974	359	0.911757
GTEx_Brain_Cerebellum_NEU_bisindolylmaleimide_10É M_6h	-0.0834532	0.0572309	359	0.911757
GTEx_Brain_Cortex_NEU_BRD.A43155244_10É M_24h	-0.100813	0.0636962	230	0.911757
GTEx_Brain_Cortex_NEU_BRD.K35004659_10É M_24h	-0.103081	0.0595055	230	0.911757
GTEx_Brain_Cortex_NEU_BRD.K71935468_10É M_24h	-0.102437	0.0606729	230	0.911757
GTEx_Brain_Cortex_NEU_BRD.K75458636_10É M_24h	-0.100948	0.0634412	230	0.911757
GTEx_Brain_Cortex_NEU_BRD.K90446118_10É M_24h	-0.100118	0.0650265	230	0.911757
GTEx_Brain_Cortex_NEU_GSK.1904529A_10É M_24h	-0.10208	0.0613289	230	0.911757
GTEx_Brain_Cortex_NEU_BRD.K48716658_10É M_24h	-0.101906	0.0616502	230	0.911757
GTEx_Brain_Cortex_NEU_TG.100115_10É M_24h	-0.104428	0.0571204	230	0.911757
GTEx_Brain_Cortex_NEU_withaferin.a_10É M_24h	-0.101863	0.0617292	230	0.911757
GTEx_Brain_Cortex_NEU_BRD.A77577770_10É M_24h	-0.103733	0.0583409	230	0.911757
GTEx_Brain_Cortex_NEU_AZ.628_10É M_24h	-0.101973	0.0615259	230	0.911757
GTEx_Brain_Cortex_NEU_BRD.K32927008_10É M_24h	-0.0997791	0.0656817	230	0.911757
GTEx_Brain_Cortex_NEU_enzastaurin_10É M_24h	-0.101176	0.0630105	230	0.911757
GTEx_Brain_Cortex_NEU_OSI.027_10É M_24h	-0.10105	0.0632483	230	0.911757
GTEx_Brain_Cortex_NEU_phenformin_10É M_24h	-0.102311	0.060904	230	0.911757
GTEx_Brain_Cortex_NEU_NBI.27914_10É M_24h	-0.102566	0.0604387	230	0.911757
GTEx_Brain_Cortex_NEU_trichostatin.a_500nM_24h	-0.10397	0.0579231	230	0.911757
GTEx_Brain_Cortex_NEU_BRD.K63828515_10É M_24h	-0.103298	0.0591152	230	0.911757
GTEx_Brain_Cortex_NEU_BRD.K70200040_10É M_24h	-0.10015	0.0649647	230	0.911757
GTEx_Brain_Cortex_NEU_BRD.K15973523_10É M_24h	-0.104537	0.0569307	230	0.911757
GTEx_Brain_Cortex_NEU_BRD.K21498052_10É M_24h	-0.101035	0.0632767	230	0.911757
GTEx_Brain_Cortex_NEU_BRD.A70541707_10É M_6h	-0.101832	0.0617859	230	0.911757
GTEx_Brain_Cortex_NEU_IQ1_10É M_24h	-0.100203	0.0648626	230	0.911757
GTEx_Brain_Cortex_NEU_NO.ASA_10É M_6h	-0.102552	0.0604638	230	0.911757
GTEx_Brain_Frontal_Cortex_BA9_NEU_BRD.K14790374_10É M_24h	-0.121858	0.0567088	170	0.911757
GTEx_Brain_Frontal_Cortex_BA9_NEU_BRD.K09460252_10É M_24h	-0.119021	0.0610653	170	0.911757
GTEx_Brain_Frontal_Cortex_BA9_NEU_andarine_10É M_24h	-0.116395	0.0653243	170	0.911757
GTEx_Brain_Frontal_Cortex_BA9_NEU_PD.173074_10É M_24h.1	-0.116581	0.0650158	170	0.911757
GTEx_Brain_Frontal_Cortex_BA9_NEU_HG.5.88.01_10É M_24h	-0.117192	0.0640072	170	0.911757
GTEx_Brain_Frontal_Cortex_BA9_NEU_hydroxycholesterol_10É M_24h	-0.119039	0.0610363	170	0.911757
GTEx_Brain_Frontal_Cortex_BA9_NEU_BRD.A95937159_10É M_24h	-0.119973	0.0595745	170	0.911757
GTEx_Brain_Frontal_Cortex_BA9_NEU_lapatinib_10É M_24h.1	-0.119291	0.06064	170	0.911757
GTEx_Brain_Frontal_Cortex_BA9_NEU_NVP.TAE684_10É M_24h.2	-0.11724	0.06393	170	0.911757
GTEx_Brain_Frontal_Cortex_BA9_NEU_vemurafenib_10É M_24h	-0.11757	0.0633912	170	0.911757
GTEx_Brain_Frontal_Cortex_BA9_NEU_PQ.401_10É M_24h	-0.11719	0.0640113	170	0.911757
GTEx_Brain_Frontal_Cortex_BA9_NEU_H.9_10É M_24h.1	-0.12094	0.0580906	170	0.911757
GTEx_Brain_Frontal_Cortex_BA9_NEU_aloisine_10É M_24h	-0.119219	0.0607533	170	0.911757
GTEx_Brain_Frontal_Cortex_BA9_NEU_BRD.K67236950_10É M_24h	-0.119061	0.0610016	170	0.911757
GTEx_Brain_Frontal_Cortex_BA9_NEU_BRD.M68558198_10É M_6h	-0.116513	0.0651271	170	0.911757
GTEx_Brain_Frontal_Cortex_BA9_NEU_flavanone_10É M_24h	-0.117875	0.0628961	170	0.911757
GTEx_Brain_Frontal_Cortex_BA9_NEU_dihydrocapsaicin_10É M_24h	-0.119581	0.0601845	170	0.911757
GTEx_Brain_Frontal_Cortex_BA9_NEU_trehalose_10É M_24h	-0.119947	0.0596161	170	0.911757
GTEx_Brain_Frontal_Cortex_BA9_NEU_tretinoin_10É M_6h.1	-0.116462	0.0652126	170	0.911757
GTEx_Brain_Hippocampus_NEU_BRD.A10330754_10É M_24h	-0.13754	0.0622927	126	0.911757
GTEx_Brain_Hippocampus_NEU_BRD.K21005091_10É M_24h	-0.141479	0.0570269	126	0.911757
GTEx_Brain_Hippocampus_NEU_BRD.K37727696_10É M_24h	-0.140032	0.0589202	126	0.911757
GTEx_Brain_Hippocampus_NEU_VU.0418946.1_10É M_24h	-0.139628	0.0594566	126	0.911757
GTEx_Brain_Hippocampus_NEU_carbetocin_10É M_24h	-0.140354	0.0584942	126	0.911757
GTEx_Brain_Hippocampus_NEU_BRD.A32214171_10É M_24h	-0.139394	0.0597694	126	0.911757
GTEx_Brain_Hippocampus_NEU_floxuridine_10É M_24h	-0.13946	0.0596813	126	0.911757
GTEx_Brain_Hippocampus_NEU_BRD.K63549648_10É M_24h	-0.136106	0.0643004	126	0.911757
GTEx_Brain_Hippocampus_NEU_apicidin_10É M_24h	-0.135722	0.0648463	126	0.911757
GTEx_Brain_Hippocampus_NEU_JNK.9L_10É M_24h	-0.136823	0.0632906	126	0.911757
GTEx_Brain_Hippocampus_NEU_radicicol_10É M_24h	-0.141859	0.0565385	126	0.911757
GTEx_Brain_Hippocampus_NEU_reversine_10É M_24h	-0.137144	0.0628424	126	0.911757
GTEx_Brain_Hippocampus_NEU_pirarubicin_10É M_24h	-0.136364	0.0639356	126	0.911757
GTEx_Brain_Hippocampus_NEU_trimipramine_10É M_24h	-0.137372	0.0625256	126	0.911757
GTEx_Brain_Hippocampus_NEU_triciribine_10É M_24h.1	-0.135467	0.0652107	126	0.911757
GTEx_Brain_Hippocampus_NEU_DMP.543_10É M_24h	-0.136238	0.0641135	126	0.911757
GTEx_Brain_Hippocampus_NEU_L.655240_10É M_24h	-0.135848	0.0646668	126	0.911757
GTEx_Brain_Hippocampus_NEU_trichostatin.a_10É M_24h.8	-0.136301	0.0640245	126	0.911757
GTEx_Brain_Hippocampus_NEU_oxyphenbutazone_10É M_24h	-0.13643	0.0638425	126	0.911757
GTEx_Brain_Hippocampus_NEU_BIX.01294_10É M_24h.1	-0.138593	0.0608499	126	0.911757
GTEx_Brain_Hippocampus_NEU_aniracetam_10É M_24h	-0.13991	0.0590813	126	0.911757
GTEx_Brain_Hippocampus_NEU_SIB.1553A_10É M_6h	-0.141542	0.0569459	126	0.911757
GTEx_Brain_Hippocampus_NEU_BG.1001_10É M_6h	-0.138626	0.0608051	126	0.911757
GTEx_Brain_Hippocampus_NEU_BRD.K91844626_10É M_6h	-0.140438	0.0583837	126	0.911757
GTEx_Brain_Hippocampus_NEU_trichostatin.a_10É M_24h.9	-0.136157	0.0642281	126	0.911757
GTEx_Brain_Hippocampus_NEU_pyrvinium_10É M_24h	-0.138179	0.0614142	126	0.911757
GTEx_Brain_Hippocampus_NEU_M.344_10É M_24h	-0.137609	0.0621976	126	0.911757
GTEx_Brain_Hippocampus_NEU_BG.1007_10É M_24h	-0.14057	0.0582105	126	0.911757
GTEx_Brain_Hippocampus_NEU_CCT036477_10É M_6h	-0.140519	0.0582775	126	0.911757
GTEx_Brain_Hippocampus_NEU_terreic.acid...._10É M_6h	-0.141863	0.056533	126	0.911757
GTEx_Brain_Hippocampus_NEU_brefeldin.a_10É M_6h	-0.138725	0.0606709	126	0.911757
GTEx_Brain_Hippocampus_NEU_temozolomide_10É M_6h	-0.139913	0.0590776	126	0.911757
GTEx_Brain_Hippocampus_NEU_BG.1025_10É M_6h	-0.135989	0.0644663	126	0.911757
GTEx_Brain_Hippocampus_NEU_tamoxifen_10É M_6h	-0.141158	0.0574429	126	0.911757
GTEx_Brain_Hypothalamus_NEU_BRD.K07023879_10É M_24h	-0.142958	0.0604501	119	0.911757
GTEx_Brain_Hypothalamus_NEU_antimycin.a_10É M_24h	-0.14173	0.0620806	119	0.911757
GTEx_Brain_Hypothalamus_NEU_BRD.K81813927_10É M_24h	-0.143147	0.0602026	119	0.911757
GTEx_Brain_Hypothalamus_NEU_BRD.A70879086_10É M_24h	-0.143218	0.0601091	119	0.911757
GTEx_Brain_Hypothalamus_NEU_BRD.K49861754_10É M_24h	-0.14064	0.0635545	119	0.911757
GTEx_Brain_Hypothalamus_NEU_BRD.K86901264_10É M_24h	-0.143756	0.0594094	119	0.911757
GTEx_Brain_Hypothalamus_NEU_BRD.K19499941_10É M_24h	-0.139739	0.064794	119	0.911757
GTEx_Brain_Hypothalamus_NEU_ochratoxin.a_10É M_24h	-0.141359	0.0625786	119	0.911757
GTEx_Brain_Hypothalamus_NEU_dacinostat_10É M_24h	-0.145162	0.0576079	119	0.911757
GTEx_Brain_Hypothalamus_NEU_XMD.1527_10É M_24h	-0.141103	0.0629253	119	0.911757
GTEx_Brain_Hypothalamus_NEU_malonoben_10É M_24h	-0.14315	0.060198	119	0.911757
GTEx_Brain_Hypothalamus_NEU_BRD.K72462751_10É M_24h	-0.145426	0.0572752	119	0.911757
GTEx_Brain_Hypothalamus_NEU_BRD.K08317416_10É M_24h	-0.142862	0.0605765	119	0.911757
GTEx_Brain_Hypothalamus_NEU_BRD.K44261129_10É M_24h	-0.140362	0.0639349	119	0.911757
GTEx_Brain_Hypothalamus_NEU_BRD.K49669601_10É M_24h	-0.145462	0.0572304	119	0.911757
GTEx_Brain_Hypothalamus_NEU_BRD.K54636101_10É M_24h	-0.14144	0.0624703	119	0.911757
GTEx_Brain_Hypothalamus_NEU_BRD.K79102010_10É M_24h	-0.143124	0.0602326	119	0.911757
GTEx_Brain_Hypothalamus_NEU_fulvestrant_10É M_24h.1	-0.139337	0.0653534	119	0.911757
GTEx_Brain_Hypothalamus_NEU_BRD.K46232974_10É M_24h	-0.143537	0.0596934	119	0.911757
GTEx_Brain_Hypothalamus_NEU_BRD.A04332542_10É M_24h	-0.142431	0.0611455	119	0.911757
GTEx_Brain_Hypothalamus_NEU_RTI.55_10É M_6h	-0.141762	0.0620376	119	0.911757
GTEx_Brain_Hypothalamus_NEU_LBH.589_10É M_6h	-0.13924	0.0654876	119	0.911757
GTEx_Brain_Hypothalamus_NEU_lithocholic.acid_10É M_24h.1	-0.140765	0.0633849	119	0.911757
GTEx_Brain_Hypothalamus_NEU_spermidine_10É M_24h	-0.144915	0.0579215	119	0.911757
GTEx_Brain_Hypothalamus_NEU_androstanol_10É M_24h.1	-0.144187	0.058853	119	0.911757
GTEx_Brain_Hypothalamus_NEU_ABC.294640_10É M_6h	-0.139889	0.064587	119	0.911757
GTEx_Brain_Hypothalamus_NEU_4.hydroxyretinoic.acid_10É M_6h	-0.139098	0.0656868	119	0.911757
GTEx_Brain_Hypothalamus_NEU_bisindolylmaleimide_10É M_6h	-0.1435	0.059742	119	0.911757
GTEx_Brain_Nucleus_accumbens_basal_ganglia_NEU_BRD.K31851742_10É M_24h	-0.113731	0.0653205	178	0.911757
GTEx_Brain_Nucleus_accumbens_basal_ganglia_NEU_BRD.K64058329_10É M_24h	-0.115657	0.0621043	178	0.911757
GTEx_Brain_Nucleus_accumbens_basal_ganglia_NEU_BRD.A43087975_10É M_24h	-0.113682	0.0654039	178	0.911757
GTEx_Brain_Nucleus_accumbens_basal_ganglia_NEU_mocetinostat_10É M_24h	-0.117318	0.0594302	178	0.911757
GTEx_Brain_Nucleus_accumbens_basal_ganglia_NEU_mirin_10É M_24h	-0.1162	0.0612193	178	0.911757
GTEx_Brain_Nucleus_accumbens_basal_ganglia_NEU_bisindolylmaleimide.ix_10É M_24h	-0.11921	0.0564933	178	0.911757
GTEx_Brain_Nucleus_accumbens_basal_ganglia_NEU_BRD.K16604360_10É M_24h	-0.118889	0.0569831	178	0.911757
GTEx_Brain_Nucleus_accumbens_basal_ganglia_NEU_BRD.K93541117_10É M_24h	-0.118507	0.0575705	178	0.911757
GTEx_Brain_Nucleus_accumbens_basal_ganglia_NEU_farnesylthiotriazole_10É M_24h	-0.116231	0.0611688	178	0.911757
GTEx_Brain_Nucleus_accumbens_basal_ganglia_NEU_LY.294002_10É M_24h	-0.118361	0.0577959	178	0.911757
GTEx_Brain_Nucleus_accumbens_basal_ganglia_NEU_BRD.K54247306_10É M_24h	-0.114338	0.0642924	178	0.911757
GTEx_Brain_Nucleus_accumbens_basal_ganglia_NEU_BRD.K73517272_10É M_24h	-0.117477	0.059178	178	0.911757
GTEx_Brain_Nucleus_accumbens_basal_ganglia_NEU_vorinostat_500nM_24h	-0.116756	0.0603245	178	0.911757
GTEx_Brain_Nucleus_accumbens_basal_ganglia_NEU_wortmannin_500nM_24h.1	-0.116659	0.0604797	178	0.911757
GTEx_Brain_Nucleus_accumbens_basal_ganglia_NEU_BRD.K41049123_10É M_24h	-0.118125	0.0581627	178	0.911757
GTEx_Brain_Nucleus_accumbens_basal_ganglia_NEU_BRD.K10283649_10É M_6h	-0.118584	0.0574523	178	0.911757
GTEx_Brain_Nucleus_accumbens_basal_ganglia_NEU_BRD.K37365015_10É M_6h	-0.117655	0.0588973	178	0.911757
GTEx_Brain_Nucleus_accumbens_basal_ganglia_NEU_BRD.M68558198_10É M_6h	-0.11762	0.0589533	178	0.911757
GTEx_Brain_Nucleus_accumbens_basal_ganglia_NEU_NO.ASA_10É M_24h	-0.118223	0.0580105	178	0.911757
GTEx_Brain_Nucleus_accumbens_basal_ganglia_NEU_BRD.K97808269_10É M_24h	-0.114794	0.063529	178	0.911757
GTEx_Brain_Nucleus_accumbens_basal_ganglia_NEU_BRD.K32307229_10É M_6h	-0.117083	0.0598023	178	0.911757
GTEx_Brain_Putamen_basal_ganglia_NEU_givinostat_10É M_24h	-0.120826	0.0646202	159	0.911757
GTEx_Brain_Putamen_basal_ganglia_NEU_BRD.K71935468_10É M_24h	-0.122009	0.0627533	159	0.911757
GTEx_Brain_Putamen_basal_ganglia_NEU_F.1061.0166_10É M_24h	-0.123131	0.0610201	159	0.911757
GTEx_Brain_Putamen_basal_ganglia_NEU_BRD.A89333723_10É M_24h	-0.122716	0.0616566	159	0.911757
GTEx_Brain_Putamen_basal_ganglia_NEU_BRD.A90643929_10É M_24h	-0.120678	0.0648565	159	0.911757
GTEx_Brain_Putamen_basal_ganglia_NEU_daunorubicin_10É M_24h	-0.125677	0.0572274	159	0.911757
GTEx_Brain_Putamen_basal_ganglia_NEU_BRD.K29622226_10É M_24h	-0.12359	0.0603221	159	0.911757
GTEx_Brain_Putamen_basal_ganglia_NEU_XL.147_10É M_24h	-0.124358	0.0591681	159	0.911757
GTEx_Brain_Putamen_basal_ganglia_NEU_fenoterol_10É M_24h	-0.126115	0.0565924	159	0.911757
GTEx_Brain_Putamen_basal_ganglia_NEU_bromhexine_10É M_24h	-0.12244	0.0620829	159	0.911757
GTEx_Brain_Putamen_basal_ganglia_NEU_tubocurarine_10É M_24h	-0.12518	0.0579522	159	0.911757
GTEx_Brain_Putamen_basal_ganglia_NEU_BRD.K76876037_10É M_24h	-0.124861	0.0584225	159	0.911757
GTEx_Brain_Putamen_basal_ganglia_NEU_BRD.K96396151_10É M_24h	-0.120301	0.0654632	159	0.911757
GTEx_Brain_Putamen_basal_ganglia_NEU_wortmannin_500nM_24h.1	-0.120655	0.0648947	159	0.911757
GTEx_Brain_Putamen_basal_ganglia_NEU_BRD.K55194575_10É M_24h	-0.12032	0.0654319	159	0.911757
GTEx_Brain_Putamen_basal_ganglia_NEU_carbidopa_10É M_24h	-0.121691	0.0632514	159	0.911757
GTEx_Brain_Putamen_basal_ganglia_NEU_BG.1003_10É M_24h	-0.122291	0.0623145	159	0.911757
GTEx_Brain_Putamen_basal_ganglia_NEU_norepinephrine_10É M_24h	-0.122587	0.0618555	159	0.911757
GTEx_Brain_Putamen_basal_ganglia_NEU_chlorhexidine_10É M_24h	-0.120847	0.0645879	159	0.911757
GTEx_Brain_Putamen_basal_ganglia_NEU_BG.1002_10É M_24h	-0.121344	0.0637971	159	0.911757
GTEx_Brain_Putamen_basal_ganglia_NEU_BRD.A42610307_10É M_6h	-0.123815	0.0599828	159	0.911757
GTEx_Brain_Putamen_basal_ganglia_NEU_aminobenztropine_10É M_6h	-0.123033	0.0611709	159	0.911757
GTEx_Brain_Putamen_basal_ganglia_NEU_BRD.K71339761_10É M_6h	-0.12027	0.0655124	159	0.911757
GTEx_Brain_Putamen_basal_ganglia_NEU_BRD.K96834847_10É M_6h	-0.121183	0.0640524	159	0.911757
GTEx_Brain_Putamen_basal_ganglia_NEU_BRD.M28563253_10É M_6h	-0.120456	0.0652138	159	0.911757
GTEx_Brain_Putamen_basal_ganglia_NEU_hydroxycholesterol_10É M_24h.1	-0.124587	0.0588281	159	0.911757
GTEx_Brain_Putamen_basal_ganglia_NEU_plumbagin_10É M_24h	-0.12178	0.063111	159	0.911757
GTEx_Brain_Putamen_basal_ganglia_NEU_doconexent_10É M_24h.1	-0.125034	0.058167	159	0.911757
GTEx_Brain_Putamen_basal_ganglia_NEU_A.23187_10É M_6h	-0.121384	0.0637346	159	0.911757
GTEx_Brain_Putamen_basal_ganglia_NEU_androstanol_10É M_6h	-0.123458	0.0605225	159	0.911757
GTEx_Brain_Anterior_cingulate_cortex_BA24_NEU_PF.04217903_10.0um_24h	-0.12508	0.0642658	149	0.911757
GTEx_Brain_Anterior_cingulate_cortex_BA24_NEU_I.BET.762_0.12um_24h	-0.128402	0.0593079	149	0.911757
GTEx_Brain_Anterior_cingulate_cortex_BA24_NEU_belinostat_10.0um_24h	-0.128906	0.0585817	149	0.911757
GTEx_Brain_Caudate_basal_ganglia_NEU_tivantinib_0.04um_24h	-0.106062	0.0650687	205	0.911757
GTEx_Brain_Caudate_basal_ganglia_NEU_WZ.4002_0.12um_24h	-0.107681	0.0621706	205	0.911757
GTEx_Brain_Caudate_basal_ganglia_NEU_olaparib_1.11um_24h	-0.106197	0.0648229	205	0.911757
GTEx_Brain_Caudate_basal_ganglia_NEU_MLN.8054_10.0um_24h	-0.10682	0.063699	205	0.911757
GTEx_Brain_Caudate_basal_ganglia_NEU_ponatinib_0.04um_24h	-0.10727	0.0628963	205	0.911757
GTEx_Brain_Cerebellar_Hemisphere_NEU_SGI.1776_0.04um_24h	-0.0944012	0.0652256	258	0.911757
GTEx_Brain_Cerebellar_Hemisphere_NEU_FR.180204_0.04um_24h	-0.0983723	0.0574846	258	0.911757
GTEx_Brain_Cerebellar_Hemisphere_NEU_PD.0325901_0.12um_24h	-0.0955693	0.0628696	258	0.911757
GTEx_Brain_Cerebellar_Hemisphere_NEU_CTB_0.12um_24h	-0.0977887	0.058575	258	0.911757
GTEx_Brain_Cerebellar_Hemisphere_NEU_ischemin_3.33um_24h	-0.0951359	0.063736	258	0.911757
GTEx_Brain_Cerebellar_Hemisphere_NEU_PF.573228_10.0um_24h	-0.0957005	0.0626091	258	0.911757
GTEx_Brain_Cerebellar_Hemisphere_NEU_RAF.265_0.37um_24h	-0.0956042	0.0628001	258	0.911757
GTEx_Brain_Cerebellar_Hemisphere_NEU_ZM.447439_10.0um_24h	-0.0984509	0.0573389	258	0.911757
GTEx_Brain_Cerebellum_NEU_BMS.777607_3.33um_24h	-0.0805735	0.0637787	359	0.911757
GTEx_Brain_Cerebellum_NEU_TPCA.1_0.12um_24h	-0.0809955	0.0627844	359	0.911757
GTEx_Brain_Cerebellum_NEU_GSK.1059615_0.12um_24h.3	-0.0808354	0.0631603	359	0.911757
GTEx_Brain_Cerebellum_NEU_regorafenib_10.0um_24h	-0.0833025	0.05756	359	0.911757
GTEx_Brain_Cerebellum_NEU_JNK.IN.5A_10.0um_24h	-0.0811578	0.0624052	359	0.911757
GTEx_Brain_Cortex_NEU_amuvatinib_0.37um_24h	-0.1002	0.0648687	230	0.911757
GTEx_Brain_Cortex_NEU_FR.180204_10.0um_24h	-0.10394	0.0579756	230	0.911757
GTEx_Brain_Cortex_NEU_osimertinib_0.12um_24h	-0.101918	0.061628	230	0.911757
GTEx_Brain_Cortex_NEU_vandetanib_0.12um_24h	-0.101122	0.0631126	230	0.911757
GTEx_Brain_Cortex_NEU_vorinostat_0.12um_24h	-0.100579	0.0641419	230	0.911757
GTEx_Brain_Cortex_NEU_GSK.1059615_0.04um_24h.2	-0.10473	0.0565959	230	0.911757
GTEx_Brain_Cortex_NEU_olaparib_10.0um_24h.1	-0.101135	0.0630885	230	0.911757
GTEx_Brain_Cortex_NEU_olaparib_0.37um_24h.1	-0.103822	0.0581842	230	0.911757
GTEx_Brain_Frontal_Cortex_BA9_NEU_A.66_10.0um_24h	-0.116391	0.0653303	170	0.911757
GTEx_Brain_Hippocampus_NEU_AGK.2_0.12um_24h	-0.135269	0.0654948	126	0.911757
GTEx_Brain_Hippocampus_NEU_I.BET.762_0.12um_24h	-0.141854	0.0565445	126	0.911757
GTEx_Brain_Hypothalamus_NEU_tyrphostin.AG.1478_1.11um_24h	-0.139476	0.0651595	119	0.911757
GTEx_Brain_Hypothalamus_NEU_PHA.767491_0.37um_24h	-0.143898	0.059225	119	0.911757
GTEx_Brain_Hypothalamus_NEU_AT7867_0.04um_24h	-0.143325	0.0599695	119	0.911757
GTEx_Brain_Hypothalamus_NEU_GSK.J4_0.04um_24h	-0.141947	0.0617898	119	0.911757
GTEx_Brain_Hypothalamus_NEU_mocetinostat_0.37um_24h	-0.141267	0.0627036	119	0.911757
GTEx_Brain_Hypothalamus_NEU_belinostat_1.11um_24h	-0.13986	0.064626	119	0.911757
GTEx_Brain_Hypothalamus_NEU_PF.03758309_0.37um_24h	-0.14501	0.0578016	119	0.911757
GTEx_Brain_Hypothalamus_NEU_VX.745_3.33um_24h	-0.140804	0.0633315	119	0.911757
GTEx_Brain_Hypothalamus_NEU_A.769662_0.12um_24h	-0.140205	0.0641501	119	0.911757
GTEx_Brain_Nucleus_accumbens_basal_ganglia_NEU_SB.525334_3.33um_24h	-0.1185	0.057582	178	0.911757
GTEx_Brain_Nucleus_accumbens_basal_ganglia_NEU_osimertinib_10.0um_24h	-0.11418	0.0645595	178	0.911757
GTEx_Brain_Nucleus_accumbens_basal_ganglia_NEU_iniparib_0.04um_24h	-0.114968	0.0632396	178	0.911757
GTEx_Brain_Nucleus_accumbens_basal_ganglia_NEU_IOX2_0.04um_24h	-0.116412	0.0608767	178	0.911757
GTEx_Brain_Nucleus_accumbens_basal_ganglia_NEU_JNJ.38877605_0.04um_24h	-0.117012	0.059915	178	0.911757
GTEx_Brain_Nucleus_accumbens_basal_ganglia_NEU_SB.203580_3.33um_24h	-0.114439	0.064124	178	0.911757
GTEx_Brain_Nucleus_accumbens_basal_ganglia_NEU_SB.203580_0.37um_24h	-0.114856	0.0634271	178	0.911757
GTEx_Brain_Putamen_basal_ganglia_NEU_HG.14.10.04_1.11um_24h	-0.122763	0.0615842	159	0.911757
GTEx_Brain_Putamen_basal_ganglia_NEU_vandetanib_0.37um_24h	-0.123502	0.0604566	159	0.911757
GTEx_Brain_Putamen_basal_ganglia_NEU_olaparib_1.11um_24h	-0.124818	0.0584864	159	0.911757
GTEx_Brain_Putamen_basal_ganglia_NEU_mocetinostat_3.33um_24h	-0.120687	0.0648422	159	0.911757
GTEx_Brain_Putamen_basal_ganglia_NEU_mocetinostat_0.37um_24h	-0.121282	0.0638964	159	0.911757
GTEx_Brain_Putamen_basal_ganglia_NEU_tranylcypromine_0.04um_24h	-0.122889	0.0613904	159	0.911757
GTEx_Brain_Putamen_basal_ganglia_NEU_GSK.J2_1.11um_24h	-0.120608	0.0649689	159	0.911757
GTEx_Brain_Putamen_basal_ganglia_NEU_dasatinib_0.04um_24h.2	-0.122098	0.062614	159	0.911757
GTEx_Brain_Anterior_cingulate_cortex_BA24_NPC_BRD.K50368246_10É M_24h	-0.129006	0.0584389	149	0.911757
GTEx_Brain_Anterior_cingulate_cortex_BA24_NPC_entinostat_10É M_24h	-0.126461	0.0621679	149	0.911757
GTEx_Brain_Anterior_cingulate_cortex_BA24_NPC_acetyl.geranyl.cysteine_10É M_24h	-0.130024	0.0569973	149	0.911757
GTEx_Brain_Anterior_cingulate_cortex_BA24_NPC_pyrrolidine.dithiocarbamate_10É M_24h	-0.124486	0.0651852	149	0.911757
GTEx_Brain_Anterior_cingulate_cortex_BA24_NPC_PCI.24781_10É M_24h	-0.124699	0.0648545	149	0.911757
GTEx_Brain_Anterior_cingulate_cortex_BA24_NPC_vorinostat_10É M_24h.8	-0.125577	0.0635044	149	0.911757
GTEx_Brain_Anterior_cingulate_cortex_BA24_NPC_BRD.K87313043_10É M_24h	-0.127571	0.0605191	149	0.911757
GTEx_Brain_Anterior_cingulate_cortex_BA24_NPC_hydroxytyrosol_10É M_24h	-0.128383	0.0593352	149	0.911757
GTEx_Brain_Anterior_cingulate_cortex_BA24_NPC_BRD.K31344914_10É M_24h	-0.126885	0.0615333	149	0.911757
GTEx_Brain_Anterior_cingulate_cortex_BA24_NPC_pravastatin_10É M_24h.2	-0.124534	0.0651106	149	0.911757
GTEx_Brain_Anterior_cingulate_cortex_BA24_NPC_KW.06_10É M_6h	-0.126717	0.061785	149	0.911757
GTEx_Brain_Anterior_cingulate_cortex_BA24_NPC_tropapride_10É M_6h	-0.127709	0.060317	149	0.911757
GTEx_Brain_Anterior_cingulate_cortex_BA24_NPC_GW.9662_10É M_24h.2	-0.128761	0.05879	149	0.911757
GTEx_Brain_Caudate_basal_ganglia_NPC_BRD.K59488055_10É M_24h	-0.110962	0.056607	205	0.911757
GTEx_Brain_Caudate_basal_ganglia_NPC_BRD.K92863101_10É M_24h	-0.108921	0.0600201	205	0.911757
GTEx_Brain_Caudate_basal_ganglia_NPC_BRD.K23027438_10É M_24h	-0.107869	0.0618419	205	0.911757
GTEx_Brain_Caudate_basal_ganglia_NPC_AZD.7762_10É M_24h	-0.109708	0.0586854	205	0.911757
GTEx_Brain_Caudate_basal_ganglia_NPC_BRD.A03946276_10É M_24h	-0.106466	0.064336	205	0.911757
GTEx_Brain_Caudate_basal_ganglia_NPC_reversine_10É M_24h	-0.10704	0.0633051	205	0.911757
GTEx_Brain_Caudate_basal_ganglia_NPC_estropipate_10É M_24h	-0.110136	0.0579687	205	0.911757
GTEx_Brain_Caudate_basal_ganglia_NPC_yohimbine_10É M_24h.1	-0.10603	0.0651258	205	0.911757
GTEx_Brain_Caudate_basal_ganglia_NPC_Y.134_10É M_24h	-0.110411	0.0575125	205	0.911757
GTEx_Brain_Caudate_basal_ganglia_NPC_ER.27319_10É M_24h	-0.110451	0.0574475	205	0.911757
GTEx_Brain_Caudate_basal_ganglia_NPC_piperlongumine_10É M_24h	-0.106379	0.0644935	205	0.911757
GTEx_Brain_Caudate_basal_ganglia_NPC_trichostatin.a_10É M_24h.8	-0.105982	0.0652134	205	0.911757
GTEx_Brain_Caudate_basal_ganglia_NPC_forskolin_10É M_24h.1	-0.106932	0.0634979	205	0.911757
GTEx_Brain_Caudate_basal_ganglia_NPC_J.104129_10É M_24h	-0.110292	0.0577093	205	0.911757
GTEx_Brain_Caudate_basal_ganglia_NPC_sinensetin_10É M_24h	-0.107901	0.0617846	205	0.911757
GTEx_Brain_Caudate_basal_ganglia_NPC_dimercaptosuccinic.acid_10É M_24h	-0.106297	0.0646422	205	0.911757
GTEx_Brain_Caudate_basal_ganglia_NPC_quercetin_10É M_24h	-0.110419	0.0574998	205	0.911757
GTEx_Brain_Caudate_basal_ganglia_NPC_BRD.K09424864_10É M_24h	-0.109782	0.0585607	205	0.911757
GTEx_Brain_Caudate_basal_ganglia_NPC_BRD.K14095788_10É M_24h	-0.110378	0.0575678	205	0.911757
GTEx_Brain_Caudate_basal_ganglia_NPC_vorinostat_1É M_24h	-0.106036	0.0651156	205	0.911757
GTEx_Brain_Caudate_basal_ganglia_NPC_BRD.K91755384_10É M_24h	-0.109315	0.0593499	205	0.911757
GTEx_Brain_Caudate_basal_ganglia_NPC_BRD.K31380618_10É M_24h	-0.106277	0.0646782	205	0.911757
GTEx_Brain_Caudate_basal_ganglia_NPC_clopidogrel_10É M_6h	-0.106066	0.0650611	205	0.911757
GTEx_Brain_Caudate_basal_ganglia_NPC_n.bromoacetyltryptamine_10É M_6h	-0.10984	0.0584632	205	0.911757
GTEx_Brain_Caudate_basal_ganglia_NPC_BG.1005_10É M_24h	-0.10852	0.0607097	205	0.911757
GTEx_Brain_Caudate_basal_ganglia_NPC_BG.1030_10É M_24h	-0.107402	0.0626631	205	0.911757
GTEx_Brain_Caudate_basal_ganglia_NPC_valproxam_10É M_24h	-0.106385	0.0644827	205	0.911757
GTEx_Brain_Caudate_basal_ganglia_NPC_BML.210_10É M_6h	-0.108771	0.060278	205	0.911757
GTEx_Brain_Cerebellar_Hemisphere_NPC_BRD.K63954456_10É M_24h	-0.0962429	0.0615411	258	0.911757
GTEx_Brain_Cerebellar_Hemisphere_NPC_BRD.A57300602_10É M_24h	-0.0946315	0.0647559	258	0.911757
GTEx_Brain_Cerebellar_Hemisphere_NPC_ALW.II.49.7_10É M_24h	-0.0977406	0.0586655	258	0.911757
GTEx_Brain_Cerebellar_Hemisphere_NPC_BRD.K37932103_10É M_24h	-0.097531	0.0590616	258	0.911757
GTEx_Brain_Cerebellar_Hemisphere_NPC_decitabine_10É M_24h	-0.0968053	0.0604488	258	0.911757
GTEx_Brain_Cerebellar_Hemisphere_NPC_motesanib_10É M_24h	-0.095868	0.0622777	258	0.911757
GTEx_Brain_Cerebellar_Hemisphere_NPC_BRD.A77577770_10É M_24h	-0.0943621	0.0653058	258	0.911757
GTEx_Brain_Cerebellar_Hemisphere_NPC_nilotinib_10É M_24h	-0.0949856	0.0640385	258	0.911757
GTEx_Brain_Cerebellar_Hemisphere_NPC_norgestimate_10É M_24h	-0.0954044	0.0631982	258	0.911757
GTEx_Brain_Cerebellar_Hemisphere_NPC_cyproterone_10É M_24h	-0.096092	0.0618367	258	0.911757
GTEx_Brain_Cerebellar_Hemisphere_NPC_fluprostenol_10É M_24h	-0.0945681	0.0648849	258	0.911757
GTEx_Brain_Cerebellar_Hemisphere_NPC_scopolamine_10É M_24h.1	-0.0988766	0.0565551	258	0.911757
GTEx_Brain_Cerebellar_Hemisphere_NPC_spironolactone_10É M_24h	-0.0952527	0.0635014	258	0.911757
GTEx_Brain_Cerebellar_Hemisphere_NPC_SR.142948_10É M_24h	-0.0967698	0.0605172	258	0.911757
GTEx_Brain_Cerebellar_Hemisphere_NPC_flecainide_10É M_24h	-0.0945832	0.0648543	258	0.911757
GTEx_Brain_Cerebellar_Hemisphere_NPC_vinpocetine_10É M_24h	-0.0964351	0.0611661	258	0.911757
GTEx_Brain_Cerebellar_Hemisphere_NPC_PP.3_10É M_24h	-0.0973742	0.059359	258	0.911757
GTEx_Brain_Cerebellar_Hemisphere_NPC_fraxidin_10É M_24h	-0.0955256	0.0629565	258	0.911757
GTEx_Brain_Cerebellar_Hemisphere_NPC_palmitoylethanolamide_10É M_24h	-0.0963952	0.0612437	258	0.911757
GTEx_Brain_Cerebellar_Hemisphere_NPC_BRD.K49111930_10É M_24h	-0.0988072	0.0566824	258	0.911757
GTEx_Brain_Cerebellar_Hemisphere_NPC_SA.1939936_10É M_24h	-0.0975652	0.0589967	258	0.911757
GTEx_Brain_Cerebellar_Hemisphere_NPC_BRD.K03354784_10É M_24h	-0.0978791	0.0584049	258	0.911757
GTEx_Brain_Cerebellar_Hemisphere_NPC_BRD.K63455741_10É M_24h	-0.0969983	0.0600773	258	0.911757
GTEx_Brain_Cerebellar_Hemisphere_NPC_GGTI.297_10É M_24h	-0.0978907	0.0583833	258	0.911757
GTEx_Brain_Cerebellar_Hemisphere_NPC_flavanone_10É M_6h	-0.0954491	0.063109	258	0.911757
GTEx_Brain_Cerebellar_Hemisphere_NPC_acadesine_10É M_6h	-0.0954865	0.0630344	258	0.911757
GTEx_Brain_Cerebellar_Hemisphere_NPC_chloroquine_10É M_6h	-0.0951478	0.063712	258	0.911757
GTEx_Brain_Cerebellum_NPC_BRD.A72837804_10É M_24h	-0.0806071	0.0636993	359	0.911757
GTEx_Brain_Cerebellum_NPC_lavendustin.c_10É M_24h	-0.0829691	0.0582932	359	0.911757
GTEx_Brain_Cerebellum_NPC_5.methylhydantoin_10É M_24h	-0.0834532	0.0572308	359	0.911757
GTEx_Brain_Cerebellum_NPC_ZD.7288_10É M_24h	-0.0820003	0.0604655	359	0.911757
GTEx_Brain_Cerebellum_NPC_BRD.K40471863_10É M_24h	-0.0802642	0.0645154	359	0.911757
GTEx_Brain_Cerebellum_NPC_BRD.K44410738_10É M_24h	-0.0801071	0.064892	359	0.911757
GTEx_Brain_Cerebellum_NPC_BRD.K47071092_10É M_24h	-0.0832585	0.0576562	359	0.911757
GTEx_Brain_Cerebellum_NPC_reboxetine_10É M_24h.1	-0.0824764	0.0593901	359	0.911757
GTEx_Brain_Cerebellum_NPC_BRD.K03608458_10É M_6h	-0.0832246	0.0577306	359	0.911757
GTEx_Brain_Cerebellum_NPC_BRD.K54472228_10É M_6h	-0.0836339	0.0568383	359	0.911757
GTEx_Brain_Cortex_NPC_ST.013960_10É M_24h	-0.102315	0.0608967	230	0.911757
GTEx_Brain_Cortex_NPC_BRD.K87432599_10É M_24h	-0.100326	0.0646263	230	0.911757
GTEx_Brain_Cortex_NPC_BRD.K98064019_10É M_24h	-0.10442	0.0571338	230	0.911757
GTEx_Brain_Cortex_NPC_dasatinib_10É M_24h	-0.102358	0.0608168	230	0.911757
GTEx_Brain_Cortex_NPC_SB.239063_10É M_24h	-0.100799	0.0637229	230	0.911757
GTEx_Brain_Cortex_NPC_KM.00927_10É M_24h	-0.10095	0.063437	230	0.911757
GTEx_Brain_Cortex_NPC_BRD.K88569143_10É M_24h	-0.100867	0.0635952	230	0.911757
GTEx_Brain_Cortex_NPC_phentolamine_10É M_24h	-0.102445	0.060659	230	0.911757
GTEx_Brain_Cortex_NPC_WR.216174_10É M_24h	-0.103836	0.0581589	230	0.911757
GTEx_Brain_Cortex_NPC_ouabain_10É M_24h.2	-0.102501	0.0605564	230	0.911757
GTEx_Brain_Cortex_NPC_ditolylguanidine_10É M_24h	-0.102501	0.0605555	230	0.911757
GTEx_Brain_Cortex_NPC_BRD.K41700431_10É M_24h	-0.103403	0.0589274	230	0.911757
GTEx_Brain_Cortex_NPC_BRD.K42454450_10É M_24h	-0.103427	0.0588855	230	0.911757
GTEx_Brain_Cortex_NPC_BRD.K46295497_10É M_24h	-0.104689	0.056666	230	0.911757
GTEx_Brain_Cortex_NPC_BRD.K96703623_10É M_24h	-0.0999675	0.0653164	230	0.911757
GTEx_Brain_Cortex_NPC_BRD.K91461129_10É M_24h	-0.100655	0.0639971	230	0.911757
GTEx_Brain_Cortex_NPC_MK.801_10É M_24h	-0.101481	0.0624395	230	0.911757
GTEx_Brain_Cortex_NPC_BRD.K56994829_10É M_6h	-0.103626	0.0585312	230	0.911757
GTEx_Brain_Cortex_NPC_NO.ASA_10É M_24h	-0.101599	0.0622183	230	0.911757
GTEx_Brain_Cortex_NPC_IQ1_10É M_24h	-0.103581	0.0586109	230	0.911757
GTEx_Brain_Cortex_NPC_TTNPB_10É M_24h.2	-0.102402	0.0607373	230	0.911757
GTEx_Brain_Cortex_NPC_TTNPB_10É M_6h	-0.101322	0.0627364	230	0.911757
GTEx_Brain_Cortex_NPC_BRD.K65411918_10É M_6h	-0.104305	0.0573344	230	0.911757
GTEx_Brain_Frontal_Cortex_BA9_NPC_BRD.K72451865_10É M_24h	-0.120313	0.0590499	170	0.911757
GTEx_Brain_Frontal_Cortex_BA9_NPC_BRD.K88714443_10É M_24h	-0.118347	0.0621376	170	0.911757
GTEx_Brain_Frontal_Cortex_BA9_NPC_SYK.inhibitor_10É M_24h	-0.12127	0.0575911	170	0.911757
GTEx_Brain_Frontal_Cortex_BA9_NPC_T.98475_10É M_24h	-0.121244	0.0576309	170	0.911757
GTEx_Brain_Frontal_Cortex_BA9_NPC_acadesine_10É M_24h	-0.116396	0.0653223	170	0.911757
GTEx_Brain_Frontal_Cortex_BA9_NPC_U.46619_10É M_24h	-0.121914	0.056625	170	0.911757
GTEx_Brain_Frontal_Cortex_BA9_NPC_DMeOB_10É M_24h	-0.116215	0.0656235	170	0.911757
GTEx_Brain_Frontal_Cortex_BA9_NPC_BRD.K37650321_10É M_24h	-0.117495	0.0635134	170	0.911757
GTEx_Brain_Frontal_Cortex_BA9_NPC_BRD.A06779035_10É M_6h	-0.117299	0.0638334	170	0.911757
GTEx_Brain_Frontal_Cortex_BA9_NPC_BRD.K36269259_10É M_6h	-0.117227	0.0639513	170	0.911757
GTEx_Brain_Frontal_Cortex_BA9_NPC_BRD.K95767742_10É M_6h	-0.116545	0.0650746	170	0.911757
GTEx_Brain_Frontal_Cortex_BA9_NPC_fluspirilene_10É M_24h.1	-0.119431	0.0604196	170	0.911757
GTEx_Brain_Frontal_Cortex_BA9_NPC_geldanamycin_10É M_6h.2	-0.118906	0.0612469	170	0.911757
GTEx_Brain_Hippocampus_NPC_BRD.K85123403_10É M_24h	-0.138383	0.0611354	126	0.911757
GTEx_Brain_Hippocampus_NPC_BRD.A30083233_10É M_24h	-0.141149	0.0574541	126	0.911757
GTEx_Brain_Hippocampus_NPC_ST.019386_10É M_24h	-0.135563	0.0650733	126	0.911757
GTEx_Brain_Hippocampus_NPC_EMF.BCA1.64_10É M_24h	-0.137624	0.0621766	126	0.911757
GTEx_Brain_Hippocampus_NPC_apicidin_10É M_24h	-0.139022	0.0602695	126	0.911757
GTEx_Brain_Hippocampus_NPC_ST.012525_10É M_24h	-0.137291	0.0626378	126	0.911757
GTEx_Brain_Hippocampus_NPC_BRD.K85266146_10É M_24h	-0.136337	0.0639734	126	0.911757
GTEx_Brain_Hippocampus_NPC_BRD.A13914662_10É M_24h	-0.141923	0.0564558	126	0.911757
GTEx_Brain_Hippocampus_NPC_WZ.3105_10É M_24h	-0.135809	0.0647223	126	0.911757
GTEx_Brain_Hippocampus_NPC_GR.113808_10É M_24h	-0.136274	0.0640624	126	0.911757
GTEx_Brain_Hippocampus_NPC_phentolamine_10É M_24h	-0.140318	0.0585419	126	0.911757
GTEx_Brain_Hippocampus_NPC_trichostatin.a_10É M_24h.6	-0.136259	0.0640839	126	0.911757
GTEx_Brain_Hippocampus_NPC_bromhexine_10É M_24h	-0.136895	0.0631898	126	0.911757
GTEx_Brain_Hippocampus_NPC_OBAA_10É M_24h.1	-0.139997	0.0589662	126	0.911757
GTEx_Brain_Hippocampus_NPC_bulleyaconitine.a_10É M_24h	-0.136193	0.0641769	126	0.911757
GTEx_Brain_Hippocampus_NPC_NSC.3852_10É M_24h	-0.140486	0.0583208	126	0.911757
GTEx_Brain_Hippocampus_NPC_IKK.2.inhibitor.V_10É M_24h	-0.141785	0.0566331	126	0.911757
GTEx_Brain_Hippocampus_NPC_dimercaptosuccinic.acid_10É M_24h	-0.136877	0.0632147	126	0.911757
GTEx_Brain_Hippocampus_NPC_BRD.K23589333_10É M_24h	-0.137114	0.0628839	126	0.911757
GTEx_Brain_Hippocampus_NPC_FTase.inhibitor.B581_10É M_24h.1	-0.139612	0.0594786	126	0.911757
GTEx_Brain_Hippocampus_NPC_eseroline_10É M_24h	-0.136949	0.0631144	126	0.911757
GTEx_Brain_Hippocampus_NPC_BRD.K23628492_10É M_24h	-0.137998	0.0616625	126	0.911757
GTEx_Brain_Hippocampus_NPC_vorinostat_10É M_24h.10	-0.136007	0.0644408	126	0.911757
GTEx_Brain_Hippocampus_NPC_BRD.A42187224_10É M_6h	-0.13592	0.0645643	126	0.911757
GTEx_Brain_Hippocampus_NPC_BRD.K98336812_10É M_6h	-0.138133	0.0614775	126	0.911757
GTEx_Brain_Hippocampus_NPC_BG.1008_10É M_24h	-0.13844	0.061058	126	0.911757
GTEx_Brain_Hippocampus_NPC_pimozide_10É M_24h.1	-0.137975	0.0616934	126	0.911757
GTEx_Brain_Hippocampus_NPC_sorafenib_10É M_24h.2	-0.139102	0.0601621	126	0.911757
GTEx_Brain_Hippocampus_NPC_BG.1027_10É M_24h	-0.138905	0.0604274	126	0.911757
GTEx_Brain_Hypothalamus_NPC_tetradecylthioacetic.acid_10É M_24h	-0.142399	0.0611879	119	0.911757
GTEx_Brain_Hypothalamus_NPC_SB.415286_10É M_24h	-0.139621	0.0649569	119	0.911757
GTEx_Brain_Hypothalamus_NPC_levocabastine_10É M_24h	-0.142485	0.0610747	119	0.911757
GTEx_Brain_Hypothalamus_NPC_AG.592_10É M_24h	-0.140286	0.0640396	119	0.911757
GTEx_Brain_Hypothalamus_NPC_tremorine_10É M_24h	-0.140583	0.0636327	119	0.911757
GTEx_Brain_Hypothalamus_NPC_LY.225910_10É M_24h	-0.145469	0.0572214	119	0.911757
GTEx_Brain_Hypothalamus_NPC_MPEP_10É M_24h	-0.1422	0.0614528	119	0.911757
GTEx_Brain_Hypothalamus_NPC_hydroxytyrosol_10É M_24h	-0.140047	0.0643679	119	0.911757
GTEx_Brain_Hypothalamus_NPC_BRD.K49889622_10É M_24h	-0.144075	0.0589971	119	0.911757
GTEx_Brain_Hypothalamus_NPC_suramin_10É M_24h	-0.143517	0.0597192	119	0.911757
GTEx_Brain_Hypothalamus_NPC_BG.1021_10É M_24h	-0.141915	0.0618327	119	0.911757
GTEx_Brain_Hypothalamus_NPC_trifluoperazine_10É M_24h	-0.14445	0.0585147	119	0.911757
GTEx_Brain_Hypothalamus_NPC_hexachlorophene_10É M_24h	-0.144076	0.0589951	119	0.911757
GTEx_Brain_Hypothalamus_NPC_itdac.1_10É M_6h	-0.142926	0.0604922	119	0.911757
GTEx_Brain_Nucleus_accumbens_basal_ganglia_NPC_K784.3131_10É M_24h	-0.11745	0.0592216	178	0.911757
GTEx_Brain_Nucleus_accumbens_basal_ganglia_NPC_ST.4039884_10É M_24h	-0.11698	0.0599658	178	0.911757
GTEx_Brain_Nucleus_accumbens_basal_ganglia_NPC_BRD.K50659736_10É M_24h	-0.114862	0.0634165	178	0.911757
GTEx_Brain_Nucleus_accumbens_basal_ganglia_NPC_BRD.K61776140_10É M_24h	-0.116146	0.0613068	178	0.911757
GTEx_Brain_Nucleus_accumbens_basal_ganglia_NPC_BRD.A90643929_10É M_24h	-0.114435	0.0641296	178	0.911757
GTEx_Brain_Nucleus_accumbens_basal_ganglia_NPC_BRD.K54573313_10É M_24h	-0.117509	0.0591283	178	0.911757
GTEx_Brain_Nucleus_accumbens_basal_ganglia_NPC_farnesol_10É M_24h	-0.115429	0.0624781	178	0.911757
GTEx_Brain_Nucleus_accumbens_basal_ganglia_NPC_QL.XI.92_10É M_24h	-0.115494	0.0623713	178	0.911757
GTEx_Brain_Nucleus_accumbens_basal_ganglia_NPC_penfluridol_10É M_24h	-0.118093	0.0582123	178	0.911757
GTEx_Brain_Nucleus_accumbens_basal_ganglia_NPC_podophyllotoxin_10É M_24h	-0.11873	0.0572271	178	0.911757
GTEx_Brain_Nucleus_accumbens_basal_ganglia_NPC_geldanamycin_10É M_24h.3	-0.118544	0.0575138	178	0.911757
GTEx_Brain_Nucleus_accumbens_basal_ganglia_NPC_vinblastine_10É M_24h.1	-0.113548	0.0656327	178	0.911757
GTEx_Brain_Nucleus_accumbens_basal_ganglia_NPC_vincristine_10É M_24h.1	-0.116915	0.0600694	178	0.911757
GTEx_Brain_Nucleus_accumbens_basal_ganglia_NPC_norethisterone_10É M_24h	-0.115559	0.0622648	178	0.911757
GTEx_Brain_Nucleus_accumbens_basal_ganglia_NPC_DR.2313_10É M_24h	-0.114314	0.0643335	178	0.911757
GTEx_Brain_Nucleus_accumbens_basal_ganglia_NPC_ryuvidine_10É M_24h	-0.116516	0.0607087	178	0.911757
GTEx_Brain_Nucleus_accumbens_basal_ganglia_NPC_GR.144053_10É M_24h	-0.1138	0.0652029	178	0.911757
GTEx_Brain_Nucleus_accumbens_basal_ganglia_NPC_flunarizine_10É M_24h.1	-0.113742	0.0653014	178	0.911757
GTEx_Brain_Nucleus_accumbens_basal_ganglia_NPC_doxepin_10É M_24h.1	-0.11496	0.0632538	178	0.911757
GTEx_Brain_Nucleus_accumbens_basal_ganglia_NPC_lylamine_10É M_24h	-0.115006	0.0631778	178	0.911757
GTEx_Brain_Nucleus_accumbens_basal_ganglia_NPC_leflunomide_10É M_24h	-0.114229	0.0644769	178	0.911757
GTEx_Brain_Nucleus_accumbens_basal_ganglia_NPC_olvanil_10É M_24h	-0.118534	0.0575294	178	0.911757
GTEx_Brain_Nucleus_accumbens_basal_ganglia_NPC_norethisterone_10É M_24h.1	-0.118907	0.0569553	178	0.911757
GTEx_Brain_Nucleus_accumbens_basal_ganglia_NPC_BD.1047_10É M_24h	-0.118897	0.0569714	178	0.911757
GTEx_Brain_Nucleus_accumbens_basal_ganglia_NPC_BRD.K14471942_10É M_24h	-0.116074	0.0614231	178	0.911757
GTEx_Brain_Nucleus_accumbens_basal_ganglia_NPC_SA.1921617_10É M_24h	-0.117796	0.0586761	178	0.911757
GTEx_Brain_Nucleus_accumbens_basal_ganglia_NPC_BRD.K65085267_10É M_24h	-0.11656	0.0606386	178	0.911757
GTEx_Brain_Nucleus_accumbens_basal_ganglia_NPC_BRD.K20197338_10É M_24h	-0.114517	0.0639922	178	0.911757
GTEx_Brain_Nucleus_accumbens_basal_ganglia_NPC_BRD.K86149906_10É M_24h	-0.11471	0.06367	178	0.911757
GTEx_Brain_Nucleus_accumbens_basal_ganglia_NPC_SKF.82958_10É M_24h	-0.114778	0.0635556	178	0.911757
GTEx_Brain_Nucleus_accumbens_basal_ganglia_NPC_SKF.81297_10É M_24h.1	-0.116068	0.0614344	178	0.911757
GTEx_Brain_Nucleus_accumbens_basal_ganglia_NPC_XAV.939_10É M_24h	-0.118714	0.0572525	178	0.911757
GTEx_Brain_Nucleus_accumbens_basal_ganglia_NPC_BRD.A12426960_10É M_6h	-0.118121	0.0581693	178	0.911757
GTEx_Brain_Nucleus_accumbens_basal_ganglia_NPC_BRD.A14795281_10É M_6h	-0.118061	0.0582633	178	0.911757
GTEx_Brain_Nucleus_accumbens_basal_ganglia_NPC_SR.48692_10É M_6h	-0.11854	0.0575196	178	0.911757
GTEx_Brain_Nucleus_accumbens_basal_ganglia_NPC_GR.206_10É M_6h	-0.114971	0.063236	178	0.911757
GTEx_Brain_Nucleus_accumbens_basal_ganglia_NPC_anisomycin_10É M_6h	-0.11555	0.0622788	178	0.911757
GTEx_Brain_Putamen_basal_ganglia_NPC_BRD.K01614657_10É M_24h	-0.125727	0.0571544	159	0.911757
GTEx_Brain_Putamen_basal_ganglia_NPC_ST.056792_10É M_24h	-0.125014	0.058197	159	0.911757
GTEx_Brain_Putamen_basal_ganglia_NPC_MD.049_10É M_24h	-0.123937	0.0597985	159	0.911757
GTEx_Brain_Putamen_basal_ganglia_NPC_aprepitant_10É M_24h	-0.123819	0.059977	159	0.911757
GTEx_Brain_Putamen_basal_ganglia_NPC_warfarin_10É M_24h	-0.123661	0.0602159	159	0.911757
GTEx_Brain_Putamen_basal_ganglia_NPC_BRD.K32111336_10É M_24h	-0.125877	0.0569373	159	0.911757
GTEx_Brain_Putamen_basal_ganglia_NPC_GSK.1070916_10É M_24h	-0.125175	0.05796	159	0.911757
GTEx_Brain_Putamen_basal_ganglia_NPC_tetradecylthioacetic.acid_10É M_24h	-0.121319	0.0638374	159	0.911757
GTEx_Brain_Putamen_basal_ganglia_NPC_fenretinide_10É M_24h	-0.124495	0.0589645	159	0.911757
GTEx_Brain_Putamen_basal_ganglia_NPC_Y.26763_10É M_24h	-0.125675	0.0572296	159	0.911757
GTEx_Brain_Putamen_basal_ganglia_NPC_vorinostat_10É M_24h.3	-0.121256	0.0639366	159	0.911757
GTEx_Brain_Putamen_basal_ganglia_NPC_JLK.6_10É M_24h	-0.121965	0.0628223	159	0.911757
GTEx_Brain_Putamen_basal_ganglia_NPC_NBI.27914_10É M_24h	-0.122188	0.0624746	159	0.911757
GTEx_Brain_Putamen_basal_ganglia_NPC_AG.592_10É M_24h	-0.124225	0.0593665	159	0.911757
GTEx_Brain_Putamen_basal_ganglia_NPC_GW.843682X_10É M_24h	-0.120917	0.064475	159	0.911757
GTEx_Brain_Putamen_basal_ganglia_NPC_ibudilast_10É M_24h	-0.125166	0.0579728	159	0.911757
GTEx_Brain_Putamen_basal_ganglia_NPC_trichostatin.a_10É M_24h.8	-0.121715	0.063214	159	0.911757
GTEx_Brain_Putamen_basal_ganglia_NPC_BRD.K31975688_10É M_24h	-0.122251	0.0623768	159	0.911757
GTEx_Brain_Putamen_basal_ganglia_NPC_vorinostat_3É M_24h.1	-0.12346	0.0605202	159	0.911757
GTEx_Brain_Putamen_basal_ganglia_NPC_BRD.K87125912_10É M_24h	-0.124297	0.0592594	159	0.911757
GTEx_Brain_Putamen_basal_ganglia_NPC_aminobenztropine_10É M_24h	-0.121232	0.0639753	159	0.911757
GTEx_Brain_Putamen_basal_ganglia_NPC_vorinostat_10É M_6h.1	-0.125672	0.0572339	159	0.911757
GTEx_Brain_Putamen_basal_ganglia_NPC_geldanamycin_10É M_24h.9	-0.121094	0.0641947	159	0.911757
GTEx_Brain_Putamen_basal_ganglia_NPC_tretinoin_10É M_24h.2	-0.123694	0.0601653	159	0.911757
GTEx_Brain_Putamen_basal_ganglia_NPC_vorinostat_10É M_24h.11	-0.123165	0.0609688	159	0.911757
GTEx_Brain_Putamen_basal_ganglia_NPC_JS.K_10É M_24h	-0.125133	0.0580212	159	0.911757
GTEx_Brain_Putamen_basal_ganglia_NPC_nimodipine_10É M_6h	-0.124666	0.0587106	159	0.911757
GTEx_Brain_Putamen_basal_ganglia_NPC_curcumin_10É M_6h	-0.120234	0.0655717	159	0.911757
GTEx_Brain_Anterior_cingulate_cortex_BA24_NPC_doramapimod_0.12um_24h	-0.126103	0.0627059	149	0.911757
GTEx_Brain_Anterior_cingulate_cortex_BA24_NPC_SB.939_0.37um_24h	-0.12809	0.0597606	149	0.911757
GTEx_Brain_Anterior_cingulate_cortex_BA24_NPC_vorinostat_10.0um_24h.3	-0.130236	0.0567003	149	0.911757
GTEx_Brain_Anterior_cingulate_cortex_BA24_NPC_JWE.035_0.12um_24h	-0.128418	0.0592842	149	0.911757
GTEx_Brain_Anterior_cingulate_cortex_BA24_NPC_NVP.BHG712_0.37um_24h	-0.124982	0.0644169	149	0.911757
GTEx_Brain_Anterior_cingulate_cortex_BA24_NPC_bms.906024_0.5um_6h	-0.126097	0.0627162	149	0.911757
GTEx_Brain_Caudate_basal_ganglia_NPC_KIN001.244_0.12um_24h	-0.107309	0.0628284	205	0.911757
GTEx_Brain_Caudate_basal_ganglia_NPC_MK.1775_0.12um_24h	-0.108962	0.05995	205	0.911757
GTEx_Brain_Caudate_basal_ganglia_NPC_CGP.60474_3.33um_24h	-0.108982	0.0599154	205	0.911757
GTEx_Brain_Caudate_basal_ganglia_NPC_CGP.60474_1.11um_24h	-0.107633	0.0622551	205	0.911757
GTEx_Brain_Caudate_basal_ganglia_NPC_XMD.1499_10.0um_24h	-0.110593	0.0572122	205	0.911757
GTEx_Brain_Caudate_basal_ganglia_NPC_CG.930_1.11um_24h	-0.107889	0.0618058	205	0.911757
GTEx_Brain_Caudate_basal_ganglia_NPC_CC.401_5.0um_6h.1	-0.108658	0.0604712	205	0.911757
GTEx_Brain_Caudate_basal_ganglia_NPC_BRD.K73261812_1.7um_6h.1	-0.110227	0.0578174	205	0.911757
GTEx_Brain_Cerebellar_Hemisphere_NPC_amuvatinib_3.33um_24h	-0.0987352	0.0568147	258	0.911757
GTEx_Brain_Cerebellar_Hemisphere_NPC_amuvatinib_0.12um_24h	-0.098307	0.0576058	258	0.911757
GTEx_Brain_Cerebellar_Hemisphere_NPC_KW.2449_0.12um_24h	-0.0972983	0.0595037	258	0.911757
GTEx_Brain_Cerebellar_Hemisphere_NPC_quizartinib_10.0um_24h	-0.0952758	0.0634553	258	0.911757
GTEx_Brain_Cerebellar_Hemisphere_NPC_olaparib_3.33um_24h	-0.0979978	0.0581825	258	0.911757
GTEx_Brain_Cerebellar_Hemisphere_NPC_SB.203580_0.12um_24h	-0.0977656	0.0586184	258	0.911757
GTEx_Brain_Cerebellar_Hemisphere_NPC_PD.0325901_3.33um_24h.2	-0.095045	0.0639188	258	0.911757
GTEx_Brain_Cerebellar_Hemisphere_NPC_selumetinib_5.5um_6h.2	-0.0976465	0.058843	258	0.911757
GTEx_Brain_Cerebellum_NPC_BIX.02189_0.37um_24h	-0.0826044	0.0591036	359	0.911757
GTEx_Brain_Cerebellum_NPC_OSI.930_0.37um_24h	-0.0821437	0.06014	359	0.911757
GTEx_Brain_Cerebellum_NPC_Y.27632_1.11um_24h	-0.0830097	0.0582035	359	0.911757
GTEx_Brain_Cerebellum_NPC_tranylcypromine_0.04um_24h	-0.0834045	0.0573371	359	0.911757
GTEx_Brain_Cerebellum_NPC_GDC.0879_3.33um_24h	-0.0808684	0.0630828	359	0.911757
GTEx_Brain_Cerebellum_NPC_A.769662_0.12um_24h	-0.080824	0.0631872	359	0.911757
GTEx_Brain_Cerebellum_NPC_everolimus_0.1um_6h.1	-0.080602	0.0637114	359	0.911757
GTEx_Brain_Cerebellum_NPC_GSK.2110183_2.5um_6h.2	-0.08193	0.0606254	359	0.911757
GTEx_Brain_Cortex_NPC_tranylcypromine_1.11um_24h	-0.104243	0.0574435	230	0.911757
GTEx_Brain_Cortex_NPC_veliparib_0.04um_24h.1	-0.101719	0.0619954	230	0.911757
GTEx_Brain_Cortex_NPC_VE.822_0.1um_6h.1	-0.101676	0.0620765	230	0.911757
GTEx_Brain_Cortex_NPC_pyrazolanthrone_25.0um_6h.1	-0.10072	0.0638732	230	0.911757
GTEx_Brain_Frontal_Cortex_BA9_NPC_AZ.628_1.11um_24h	-0.120452	0.058836	170	0.911757
GTEx_Brain_Frontal_Cortex_BA9_NPC_rebastinib_3.33um_24h	-0.12107	0.0578933	170	0.911757
GTEx_Brain_Frontal_Cortex_BA9_NPC_doramapimod_0.12um_24h	-0.11621	0.0656318	170	0.911757
GTEx_Brain_Frontal_Cortex_BA9_NPC_vandetanib_10.0um_24h	-0.116309	0.0654667	170	0.911757
GTEx_Brain_Frontal_Cortex_BA9_NPC_VX.745_1.11um_24h	-0.118637	0.0616743	170	0.911757
GTEx_Brain_Frontal_Cortex_BA9_NPC_CC.401_5.0um_6h.2	-0.121657	0.0570096	170	0.911757
GTEx_Brain_Hippocampus_NPC_KIN001.270_10.0um_24h	-0.139106	0.0601563	126	0.911757
GTEx_Brain_Hippocampus_NPC_QL.XI.92_0.37um_24h	-0.141206	0.0573806	126	0.911757
GTEx_Brain_Hippocampus_NPC_VX.745_10.0um_24h	-0.141899	0.0564865	126	0.911757
GTEx_Brain_Hippocampus_NPC_CG.930_0.12um_24h	-0.135935	0.0645427	126	0.911757
GTEx_Brain_Hypothalamus_NPC_azacitidine_3.33um_24h	-0.139917	0.0645473	119	0.911757
GTEx_Brain_Hypothalamus_NPC_chelerythrine_1.11um_24h	-0.142868	0.0605692	119	0.911757
GTEx_Brain_Hypothalamus_NPC_NVP.BEZ235_1.0um_6h.2	-0.145141	0.057635	119	0.911757
GTEx_Brain_Nucleus_accumbens_basal_ganglia_NPC_amuvatinib_3.33um_24h	-0.115529	0.0623135	178	0.911757
GTEx_Brain_Nucleus_accumbens_basal_ganglia_NPC_OSI.930_0.37um_24h	-0.11683	0.0602061	178	0.911757
GTEx_Brain_Nucleus_accumbens_basal_ganglia_NPC_dinaciclib_3.33um_24h	-0.11474	0.0636203	178	0.911757
GTEx_Brain_Nucleus_accumbens_basal_ganglia_NPC_AST.1306_0.12um_24h	-0.11448	0.0640547	178	0.911757
GTEx_Brain_Nucleus_accumbens_basal_ganglia_NPC_HG.9.91.01_10.0um_24h	-0.114032	0.0648102	178	0.911757
GTEx_Brain_Nucleus_accumbens_basal_ganglia_NPC_NVP.TAE226_0.37um_24h	-0.115479	0.0623958	178	0.911757
GTEx_Brain_Nucleus_accumbens_basal_ganglia_NPC_MK.1775_10.0um_24h	-0.114848	0.0634396	178	0.911757
GTEx_Brain_Nucleus_accumbens_basal_ganglia_NPC_MK.1775_0.37um_24h	-0.114117	0.0646655	178	0.911757
GTEx_Brain_Nucleus_accumbens_basal_ganglia_NPC_BIX.01294_10.0um_24h	-0.114948	0.0632732	178	0.911757
GTEx_Brain_Nucleus_accumbens_basal_ganglia_NPC_XMD.1499_10.0um_24h	-0.118103	0.0581973	178	0.911757
GTEx_Brain_Nucleus_accumbens_basal_ganglia_NPC_GSK.429286A_0.04um_24h	-0.118316	0.0578668	178	0.911757
GTEx_Brain_Nucleus_accumbens_basal_ganglia_NPC_mitoxantrone_10.0um_24h.1	-0.116578	0.0606095	178	0.911757
GTEx_Brain_Nucleus_accumbens_basal_ganglia_NPC_QL.XI.92_3.33um_24h	-0.116272	0.0611035	178	0.911757
GTEx_Brain_Nucleus_accumbens_basal_ganglia_NPC_D.4476_10.0um_24h	-0.116047	0.0614674	178	0.911757
GTEx_Brain_Nucleus_accumbens_basal_ganglia_NPC_VX.745_10.0um_24h	-0.117667	0.0588798	178	0.911757
GTEx_Brain_Nucleus_accumbens_basal_ganglia_NPC_IKK.inhibitor.X_10.0um_6h	-0.118933	0.0569162	178	0.911757
GTEx_Brain_Putamen_basal_ganglia_NPC_XMD.885_3.33um_24h	-0.12314	0.0610064	159	0.911757
GTEx_Brain_Putamen_basal_ganglia_NPC_entinostat_3.33um_24h	-0.124122	0.0595216	159	0.911757
GTEx_Brain_Putamen_basal_ganglia_NPC_mocetinostat_0.37um_24h	-0.123115	0.0610453	159	0.911757
GTEx_Brain_Putamen_basal_ganglia_NPC_methylstat_1.11um_24h	-0.121201	0.0640241	159	0.911757
GTEx_Brain_Putamen_basal_ganglia_NPC_CGP.60474_3.33um_24h	-0.123561	0.0603661	159	0.911757
GTEx_Brain_Putamen_basal_ganglia_NPC_XMD.892_0.37um_24h	-0.125767	0.057096	159	0.911757
GTEx_Brain_Putamen_basal_ganglia_NPC_rondual.kinase.inhibitor_3.33um_24h	-0.122949	0.0612989	159	0.911757
GTEx_Brain_Anterior_cingulate_cortex_BA24_NPC.CAS9_KIN001.270_3.33um_24h	-0.129541	0.0576774	149	0.911757
GTEx_Brain_Anterior_cingulate_cortex_BA24_NPC.CAS9_idelalisib_0.12um_24h	-0.128835	0.058683	149	0.911757
GTEx_Brain_Anterior_cingulate_cortex_BA24_NPC.CAS9_vandetanib_0.37um_24h	-0.12678	0.0616903	149	0.911757
GTEx_Brain_Anterior_cingulate_cortex_BA24_NPC.CAS9_mocetinostat_10.0um_24h	-0.125828	0.0631234	149	0.911757
GTEx_Brain_Anterior_cingulate_cortex_BA24_NPC.CAS9_garcinol_0.37um_24h	-0.128311	0.0594392	149	0.911757
GTEx_Brain_Anterior_cingulate_cortex_BA24_NPC.CAS9_CG.930_1.11um_24h	-0.124821	0.0646663	149	0.911757
GTEx_Brain_Anterior_cingulate_cortex_BA24_NPC.CAS9_KIN001.260_0.04um_24h	-0.125746	0.0632473	149	0.911757
GTEx_Brain_Caudate_basal_ganglia_NPC.CAS9_PHA.767491_10.0um_24h	-0.107276	0.0628865	205	0.911757
GTEx_Brain_Caudate_basal_ganglia_NPC.CAS9_PHA.767491_0.04um_24h	-0.109411	0.0591863	205	0.911757
GTEx_Brain_Caudate_basal_ganglia_NPC.CAS9_NVP.BGJ398_10.0um_24h	-0.11045	0.0574485	205	0.911757
GTEx_Brain_Caudate_basal_ganglia_NPC.CAS9_entinostat_3.33um_24h	-0.108632	0.0605163	205	0.911757
GTEx_Brain_Caudate_basal_ganglia_NPC.CAS9_entinostat_1.11um_24h	-0.106155	0.0648988	205	0.911757
GTEx_Brain_Caudate_basal_ganglia_NPC.CAS9_KIN001.242_0.04um_24h	-0.106818	0.0637029	205	0.911757
GTEx_Brain_Cerebellar_Hemisphere_NPC.CAS9_anacardic.acid_0.12um_24h	-0.0947974	0.0644189	258	0.911757
GTEx_Brain_Cerebellar_Hemisphere_NPC.CAS9_dabrafenib_3.33um_24h	-0.0969665	0.0601383	258	0.911757
GTEx_Brain_Cerebellar_Hemisphere_NPC.CAS9_KIN001.127_1.11um_24h	-0.0965062	0.0610277	258	0.911757
GTEx_Brain_Cerebellum_NPC.CAS9_BIX.02189_0.37um_24h	-0.0800016	0.0651456	359	0.911757
GTEx_Brain_Cerebellum_NPC.CAS9_dacomitinib_1.11um_24h	-0.0815418	0.0615152	359	0.911757
GTEx_Brain_Cerebellum_NPC.CAS9_WZ.4002_0.12um_24h	-0.0810795	0.0625881	359	0.911757
GTEx_Brain_Cerebellum_NPC.CAS9_UNC.1215_0.04um_24h	-0.0800382	0.0650577	359	0.911757
GTEx_Brain_Cerebellum_NPC.CAS9_D.4476_10.0um_24h	-0.08289	0.0584683	359	0.911757
GTEx_Brain_Cortex_NPC.CAS9_garcinol_0.12um_24h	-0.103081	0.0595051	230	0.911757
GTEx_Brain_Cortex_NPC.CAS9_JWE.035_3.33um_24h	-0.103419	0.0589001	230	0.911757
GTEx_Brain_Cortex_NPC.CAS9_dasatinib_10.0um_24h.2	-0.102508	0.0605434	230	0.911757
GTEx_Brain_Cortex_NPC.CAS9_RAF.265_0.12um_24h	-0.100363	0.064554	230	0.911757
GTEx_Brain_Frontal_Cortex_BA9_NPC.CAS9_KIN001.244_0.12um_24h	-0.120831	0.0582568	170	0.911757
GTEx_Brain_Frontal_Cortex_BA9_NPC.CAS9_NVP.BGJ398_1.11um_24h	-0.120469	0.0588096	170	0.911757
GTEx_Brain_Frontal_Cortex_BA9_NPC.CAS9_veliparib_1.11um_24h	-0.11883	0.0613667	170	0.911757
GTEx_Brain_Frontal_Cortex_BA9_NPC.CAS9_GSK.J1_0.37um_24h	-0.121215	0.0576741	170	0.911757
GTEx_Brain_Hippocampus_NPC.CAS9_A.66_0.12um_24h	-0.140714	0.0580218	126	0.911757
GTEx_Brain_Hippocampus_NPC.CAS9_SB.216763_10.0um_24h	-0.135239	0.0655379	126	0.911757
GTEx_Brain_Hippocampus_NPC.CAS9_dasatinib_10.0um_24h.1	-0.140492	0.058313	126	0.911757
GTEx_Brain_Hippocampus_NPC.CAS9_mocetinostat_10.0um_24h	-0.136967	0.0630892	126	0.911757
GTEx_Brain_Hippocampus_NPC.CAS9_SB.939_3.33um_24h	-0.14123	0.0573495	126	0.911757
GTEx_Brain_Hippocampus_NPC.CAS9_vorinostat_0.37um_24h	-0.137009	0.0630303	126	0.911757
GTEx_Brain_Hippocampus_NPC.CAS9_AZD.7762_0.37um_24h	-0.135497	0.0651678	126	0.911757
GTEx_Brain_Hippocampus_NPC.CAS9_dabrafenib_3.33um_24h	-0.138509	0.0609641	126	0.911757
GTEx_Brain_Hippocampus_NPC.CAS9_BX.795_10.0um_24h	-0.138824	0.0605369	126	0.911757
GTEx_Brain_Hippocampus_NPC.CAS9_BX.795_3.33um_24h	-0.138197	0.0613896	126	0.911757
GTEx_Brain_Hypothalamus_NPC.CAS9_ALW.II.49.7_0.04um_24h	-0.141153	0.0628578	119	0.911757
GTEx_Brain_Hypothalamus_NPC.CAS9_A.66_0.12um_24h	-0.139194	0.0655523	119	0.911757
GTEx_Brain_Hypothalamus_NPC.CAS9_NU.7026_0.37um_24h	-0.144037	0.0590456	119	0.911757
GTEx_Brain_Nucleus_accumbens_basal_ganglia_NPC.CAS9_EX.527_0.37um_24h	-0.117833	0.0586185	178	0.911757
GTEx_Brain_Nucleus_accumbens_basal_ganglia_NPC.CAS9_garcinol_3.33um_24h	-0.11446	0.0640875	178	0.911757
GTEx_Brain_Nucleus_accumbens_basal_ganglia_NPC.CAS9_dabrafenib_10.0um_24h	-0.114862	0.0634163	178	0.911757
GTEx_Brain_Putamen_basal_ganglia_NPC.CAS9_XMD.885_0.04um_24h	-0.12072	0.0647895	159	0.911757
GTEx_Brain_Putamen_basal_ganglia_NPC.CAS9_amuvatinib_10.0um_24h	-0.126056	0.0566785	159	0.911757
GTEx_Brain_Putamen_basal_ganglia_NPC.CAS9_SAR.245409_10.0um_24h	-0.125627	0.0572991	159	0.911757
GTEx_Brain_Putamen_basal_ganglia_NPC.CAS9_PHA.767491_10.0um_24h	-0.12487	0.0584081	159	0.911757
GTEx_Brain_Putamen_basal_ganglia_NPC.CAS9_veliparib_1.11um_24h	-0.123919	0.0598264	159	0.911757
GTEx_Brain_Putamen_basal_ganglia_NPC.CAS9_KU.55933_0.12um_24h	-0.125948	0.0568337	159	0.911757
GTEx_Brain_Putamen_basal_ganglia_NPC.CAS9_BRD.K68548958_0.12um_24h	-0.123957	0.0597692	159	0.911757
GTEx_Brain_Putamen_basal_ganglia_NPC.CAS9_I.BET.762_3.33um_24h	-0.124796	0.0585185	159	0.911757
GTEx_Brain_Putamen_basal_ganglia_NPC.CAS9_KIN001.260_0.12um_24h	-0.123587	0.0603266	159	0.911757
GTEx_Brain_Anterior_cingulate_cortex_BA24_NPC.TAK_daminozide_0.12um_24h	-0.130013	0.0570127	149	0.911757
GTEx_Brain_Anterior_cingulate_cortex_BA24_NPC.TAK_I.BET.151_1.0um_6h.1	-0.127319	0.0608907	149	0.911757
GTEx_Brain_Caudate_basal_ganglia_NPC.TAK_bosutinib_10.0um_24h	-0.108765	0.0602876	205	0.911757
GTEx_Brain_Caudate_basal_ganglia_NPC.TAK_bosutinib_3.33um_24h	-0.106922	0.0635165	205	0.911757
GTEx_Brain_Caudate_basal_ganglia_NPC.TAK_NU.7026_0.37um_24h	-0.108365	0.0609769	205	0.911757
GTEx_Brain_Caudate_basal_ganglia_NPC.TAK_LY.2603618_0.37um_24h	-0.108339	0.0610222	205	0.911757
GTEx_Brain_Caudate_basal_ganglia_NPC.TAK_SGX523_1.11um_24h	-0.106562	0.0641621	205	0.911757
GTEx_Brain_Cerebellar_Hemisphere_NPC.TAK_AZ.628_0.12um_24h	-0.0962139	0.0615978	258	0.911757
GTEx_Brain_Cerebellar_Hemisphere_NPC.TAK_dacomitinib_3.33um_24h	-0.0942788	0.0654765	258	0.911757
GTEx_Brain_Cerebellar_Hemisphere_NPC.TAK_PD.0325901_10.0um_24h	-0.0944998	0.0650243	258	0.911757
GTEx_Brain_Cerebellar_Hemisphere_NPC.TAK_BMS.509744_3.33um_24h	-0.0979686	0.0582371	258	0.911757
GTEx_Brain_Cerebellar_Hemisphere_NPC.TAK_tie2.kinase.inhibitor_0.12um_24h	-0.0948041	0.0644054	258	0.911757
GTEx_Brain_Cerebellar_Hemisphere_NPC.TAK_OSI.027_2.0um_6h.1	-0.0951661	0.0636753	258	0.911757
GTEx_Brain_Cerebellar_Hemisphere_NPC.TAK_tacedinaline_2.0um_6h	-0.095451	0.0631051	258	0.911757
GTEx_Brain_Cerebellar_Hemisphere_NPC.TAK_sirolimus_1.0um_6h.1	-0.0947157	0.0645847	258	0.911757
GTEx_Brain_Cerebellum_NPC.TAK_quizartinib_0.37um_24h	-0.081956	0.0605662	359	0.911757
GTEx_Brain_Cerebellum_NPC.TAK_CX.5461_10.0um_24h	-0.0804058	0.0641773	359	0.911757
GTEx_Brain_Cerebellum_NPC.TAK_GSK.2334470_0.37um_24h	-0.0819555	0.0605675	359	0.911757
GTEx_Brain_Cortex_NPC.TAK_rucaparib_1.11um_24h	-0.104498	0.0569972	230	0.911757
GTEx_Brain_Cortex_NPC.TAK_GNF.2_3.33um_24h	-0.104034	0.0578097	230	0.911757
GTEx_Brain_Cortex_NPC.TAK_CC.401_3.33um_24h	-0.101326	0.062729	230	0.911757
GTEx_Brain_Cortex_NPC.TAK_tacedinaline_2.0um_6h	-0.0997789	0.065682	230	0.911757
GTEx_Brain_Frontal_Cortex_BA9_NPC.TAK_tivantinib_3.33um_24h	-0.116699	0.0648197	170	0.911757
GTEx_Brain_Frontal_Cortex_BA9_NPC.TAK_rucaparib_1.11um_24h	-0.121211	0.0576805	170	0.911757
GTEx_Brain_Frontal_Cortex_BA9_NPC.TAK_MLN.8054_0.04um_24h	-0.120364	0.0589711	170	0.911757
GTEx_Brain_Frontal_Cortex_BA9_NPC.TAK_tacrolimus_10.0um_6h	-0.118378	0.0620868	170	0.911757
GTEx_Brain_Hippocampus_NPC.TAK_AZD.4547_10.0um_24h	-0.136484	0.0637665	126	0.911757
GTEx_Brain_Hippocampus_NPC.TAK_JQ1...._1.11um_24h	-0.138829	0.0605305	126	0.911757
GTEx_Brain_Hippocampus_NPC.TAK_GSK.429286A_0.04um_24h	-0.140927	0.0577435	126	0.911757
GTEx_Brain_Hippocampus_NPC.TAK_entinostat_2.0um_6h.2	-0.141395	0.0571358	126	0.911757
GTEx_Brain_Hippocampus_NPC.TAK_trichostatin.a_1.0um_6h.1	-0.140267	0.0586092	126	0.911757
GTEx_Brain_Hippocampus_NPC.TAK_GSK.J4_5.0um_6h	-0.13613	0.0642661	126	0.911757
GTEx_Brain_Hippocampus_NPC.TAK_etoposide_5.0um_6h.1	-0.141773	0.0566485	126	0.911757
GTEx_Brain_Hippocampus_NPC.TAK_4.5.6.7.tetrabromobenzotriazole_25.0um_6h	-0.141149	0.0574546	126	0.911757
GTEx_Brain_Hypothalamus_NPC.TAK_GSK.J4_3.33um_24h	-0.139337	0.0653534	119	0.911757
GTEx_Brain_Hypothalamus_NPC.TAK_Y.27632_1.11um_24h	-0.13939	0.0652789	119	0.911757
GTEx_Brain_Hypothalamus_NPC.TAK_PF.573228_0.04um_24h	-0.142591	0.0609334	119	0.911757
GTEx_Brain_Hypothalamus_NPC.TAK_cpi.169_1.0um_6h.1	-0.144105	0.0589581	119	0.911757
GTEx_Brain_Hypothalamus_NPC.TAK_zebularine_10.0um_6h	-0.142965	0.0604408	119	0.911757
GTEx_Brain_Hypothalamus_NPC.TAK_curcumin_1.0um_6h.2	-0.145804	0.0568009	119	0.911757
GTEx_Brain_Nucleus_accumbens_basal_ganglia_NPC.TAK_sunitinib_0.12um_24h	-0.118749	0.0571984	178	0.911757
GTEx_Brain_Nucleus_accumbens_basal_ganglia_NPC.TAK_rebastinib_3.33um_24h	-0.114003	0.064858	178	0.911757
GTEx_Brain_Nucleus_accumbens_basal_ganglia_NPC.TAK_rebastinib_0.12um_24h	-0.117843	0.0586035	178	0.911757
GTEx_Brain_Nucleus_accumbens_basal_ganglia_NPC.TAK_NVP.BGJ398_1.11um_24h	-0.115081	0.0630525	178	0.911757
GTEx_Brain_Nucleus_accumbens_basal_ganglia_NPC.TAK_mocetinostat_10.0um_24h	-0.117559	0.0590487	178	0.911757
GTEx_Brain_Nucleus_accumbens_basal_ganglia_NPC.TAK_mocetinostat_0.04um_24h	-0.114257	0.0644302	178	0.911757
GTEx_Brain_Nucleus_accumbens_basal_ganglia_NPC.TAK_saracatinib_0.37um_24h	-0.115145	0.0629467	178	0.911757
GTEx_Brain_Nucleus_accumbens_basal_ganglia_NPC.TAK_PF.573228_0.04um_24h	-0.11386	0.0651006	178	0.911757
GTEx_Brain_Putamen_basal_ganglia_NPC.TAK_vorinostat_10.0um_24h	-0.12074	0.0647586	159	0.911757
GTEx_Brain_Putamen_basal_ganglia_NPC.TAK_dacomitinib_3.33um_24h	-0.124132	0.0595071	159	0.911757
GTEx_Brain_Putamen_basal_ganglia_NPC.TAK_rebastinib_0.04um_24h	-0.120986	0.0643656	159	0.911757
GTEx_Brain_Putamen_basal_ganglia_NPC.TAK_IOX2_0.04um_24h	-0.125094	0.0580793	159	0.911757
GTEx_Brain_Putamen_basal_ganglia_NPC.TAK_azacitidine_10.0um_24h	-0.123992	0.0597163	159	0.911757
GTEx_Brain_Putamen_basal_ganglia_NPC.TAK_mocetinostat_3.33um_24h	-0.122595	0.0618431	159	0.911757
GTEx_Brain_Putamen_basal_ganglia_NPC.TAK_LY.2603618_10.0um_24h	-0.126205	0.0564635	159	0.911757
GTEx_Brain_Putamen_basal_ganglia_NPC.TAK_GNF.2_0.12um_24h	-0.124721	0.058629	159	0.911757
GTEx_Brain_Putamen_basal_ganglia_NPC.TAK_KIN001.127_0.12um_24h	-0.122519	0.0619607	159	0.911757
GTEx_Brain_Putamen_basal_ganglia_NPC.TAK_decitabine_10.0um_6h.2	-0.125783	0.0570736	159	0.911757
GTEx_Colon_Sigmoid_AGS_necrostatin.1_100É M_6h	-0.0909979	0.0610337	290	0.911757
GTEx_Colon_Sigmoid_AGS_promethazine_5É M_6h	-0.0901885	0.0627185	290	0.911757
GTEx_Colon_Sigmoid_AGS_7.nitroindazole_80É M_6h	-0.0897998	0.0635405	290	0.911757
GTEx_Colon_Sigmoid_AGS_BRD.K05402890_500nM_6h	-0.0928232	0.0573629	290	0.911757
GTEx_Colon_Sigmoid_AGS_BRD.K35716340_10É M_6h	-0.0927059	0.0575936	290	0.911757
GTEx_Colon_Sigmoid_AGS_PIK.75_100nM_6h	-0.0919322	0.0591325	290	0.911757
GTEx_Colon_Sigmoid_AGS_CHEMBL.1222381_80É M_6h	-0.0902071	0.0626794	290	0.911757
GTEx_Colon_Sigmoid_AGS_menadione_10É M_6h	-0.0910966	0.0608305	290	0.911757
GTEx_Colon_Sigmoid_AGS_neratinib_10É M_6h	-0.0888077	0.065676	290	0.911757
GTEx_Colon_Sigmoid_AGS_fatostatin_10É M_6h	-0.0888816	0.065515	290	0.911757
GTEx_Colon_Transverse_AGS_verapamil_10É M_6h	-0.0879408	0.0642849	300	0.911757
GTEx_Colon_Transverse_AGS_2..5..dideoxyadenosine_10É M_6h	-0.0875817	0.0650716	300	0.911757
GTEx_Colon_Transverse_AGS_BRD.K35716340_10É M_6h	-0.0895967	0.0607512	300	0.911757
GTEx_Colon_Transverse_AGS_ABT.737_10É M_6h	-0.0890725	0.0618532	300	0.911757
GTEx_Colon_Transverse_AGS_selumetinib_80É M_6h	-0.0915219	0.0568352	300	0.911757
GTEx_Colon_Sigmoid_CL34_myriocin_10É M_6h	-0.0918098	0.0593788	290	0.911757
GTEx_Colon_Sigmoid_CL34_tyrphostin.1_10É M_6h	-0.0918298	0.0593387	290	0.911757
GTEx_Colon_Sigmoid_CL34_carbamazepine_100É M_6h	-0.092658	0.0576879	290	0.911757
GTEx_Colon_Sigmoid_CL34_elesclomol_10É M_6h	-0.0916627	0.0596761	290	0.911757
GTEx_Colon_Transverse_CL34_gossypol_10É M_6h	-0.0901469	0.0596112	300	0.911757
GTEx_Colon_Transverse_CL34_pemetrexed_90É M_6h	-0.0912858	0.0573044	300	0.911757
GTEx_Small_Intestine_Terminal_Ileum_CL34_sulforaphane_10É M_6h	-0.128157	0.0578037	152	0.911757
GTEx_Small_Intestine_Terminal_Ileum_CL34_myriocin_10É M_6h	-0.124215	0.0636672	152	0.911757
GTEx_Small_Intestine_Terminal_Ileum_CL34_pimozide_10É M_6h	-0.12871	0.0570161	152	0.911757
GTEx_Small_Intestine_Terminal_Ileum_CL34_7.nitroindazole_80É M_6h	-0.128506	0.0573062	152	0.911757
GTEx_Small_Intestine_Terminal_Ileum_CL34_tyrphostin.1_10É M_6h	-0.128882	0.0567733	152	0.911757
GTEx_Small_Intestine_Terminal_Ileum_CL34_cerulenin_40É M_6h	-0.123294	0.065101	152	0.911757
GTEx_Small_Intestine_Terminal_Ileum_CL34_phenothiazine_10É M_6h	-0.124755	0.062838	152	0.911757
GTEx_Small_Intestine_Terminal_Ileum_CL34_KU.0063794_10É M_6h	-0.124164	0.0637464	152	0.911757
GTEx_Colon_Sigmoid_HCT116_niguldipine_10É M_6h	-0.0928958	0.0572207	290	0.911757
GTEx_Colon_Sigmoid_HCT116_dexamethasone_10É M_6h.1	-0.0893929	0.0644098	290	0.911757
GTEx_Colon_Transverse_HCT116_VER.155008_10É M_6h	-0.0873254	0.0656379	300	0.911757
GTEx_Colon_Transverse_HCT116_GMX.1778_100nM_6h	-0.088929	0.0621574	300	0.911757
GTEx_Colon_Transverse_HCT116_IKK.2.inhibitor.V_10É M_6h	-0.0914971	0.0568843	300	0.911757
GTEx_Colon_Sigmoid_HT115_erastin_5É M_6h	-0.0891995	0.0648261	290	0.911757
GTEx_Colon_Sigmoid_HT115_m.3M3FBS_80É M_6h	-0.0892694	0.0646755	290	0.911757
GTEx_Colon_Sigmoid_HT115_etomoxir_90É M_6h	-0.0921556	0.0586849	290	0.911757
GTEx_Colon_Sigmoid_HT115_DG.041_40É M_6h	-0.0910059	0.0610172	290	0.911757
GTEx_Colon_Sigmoid_HT115_PAC.1_10É M_6h	-0.0920625	0.0588711	290	0.911757
GTEx_Colon_Transverse_HT115_BRD.K30064966_10É M_6h	-0.0880898	0.0639606	300	0.911757
GTEx_Colon_Transverse_HT115_etomoxir_90É M_6h	-0.0908622	0.058154	300	0.911757
GTEx_Colon_Transverse_HT115_JZL.184_10É M_6h	-0.0881776	0.0637701	300	0.911757
GTEx_Small_Intestine_Terminal_Ileum_HT115_thalidomide_10É M_6h	-0.124687	0.0629425	152	0.911757
GTEx_Small_Intestine_Terminal_Ileum_HT115_PRL.3.inhibitor.I_40É M_6h	-0.126857	0.0596895	152	0.911757
GTEx_Colon_Sigmoid_HT29_ketorolac_10É M_6h	-0.0897408	0.063666	290	0.911757
GTEx_Colon_Sigmoid_HT29_digoxin_10É M_6h	-0.089215	0.0647926	290	0.911757
GTEx_Colon_Sigmoid_HT29_nor.binaltorphimine_10É M_24h	-0.0890863	0.0650708	290	0.911757
GTEx_Colon_Sigmoid_HT29_metixene_10É M_6h	-0.0916403	0.0597214	290	0.911757
GTEx_Colon_Sigmoid_HT29_zamifenacin_10É M_6h	-0.0901449	0.0628104	290	0.911757
GTEx_Colon_Sigmoid_HT29_LDN.193189_10É M_6h	-0.0889429	0.0653818	290	0.911757
GTEx_Colon_Sigmoid_HT29_BRD.A51666293_10É M_24h	-0.0922496	0.0584973	290	0.911757
GTEx_Colon_Sigmoid_HT29_2..biphenyl.4.ylsulfonamido.pentanedioic.acid_10É M_24h	-0.0909761	0.0610785	290	0.911757
GTEx_Colon_Sigmoid_HT29_BRD.K84203638_10É M_24h.1	-0.0930163	0.056985	290	0.911757
GTEx_Colon_Sigmoid_HT29_BRD.A28422330_10É M_6h	-0.0929521	0.0571104	290	0.911757
GTEx_Colon_Sigmoid_HT29_BRD.K59024967_10É M_6h	-0.0918172	0.059364	290	0.911757
GTEx_Colon_Sigmoid_HT29_BRD.K72504866_10É M_6h	-0.0903755	0.0623261	290	0.911757
GTEx_Colon_Sigmoid_HT29_BRD.K74029109_10É M_6h	-0.0897249	0.0636998	290	0.911757
GTEx_Colon_Sigmoid_HT29_BRD.K80070306_10É M_6h	-0.0891054	0.0650295	290	0.911757
GTEx_Colon_Sigmoid_HT29_BRD.K14355517_10É M_6h	-0.090863	0.0613119	290	0.911757
GTEx_Colon_Sigmoid_HT29_BRD.K54687541_10É M_6h	-0.0932208	0.0565869	290	0.911757
GTEx_Colon_Sigmoid_HT29_BRD.A43640821_10É M_6h	-0.089688	0.0637784	290	0.911757
GTEx_Colon_Sigmoid_HT29_BRD.K40151202_10É M_6h	-0.0911911	0.0606366	290	0.911757
GTEx_Colon_Sigmoid_HT29_dofetilide_10É M_6h	-0.0908705	0.0612963	290	0.911757
GTEx_Colon_Sigmoid_HT29_tadalafil_10É M_6h.1	-0.0922684	0.0584599	290	0.911757
GTEx_Colon_Sigmoid_HT29_everolimus_10É M_6h	-0.0917872	0.0594245	290	0.911757
GTEx_Colon_Sigmoid_HT29_bongkrek.acid_10É M_6h	-0.0899315	0.0632611	290	0.911757
GTEx_Colon_Sigmoid_HT29_glimepiride_10É M_6h.1	-0.0924547	0.0580898	290	0.911757
GTEx_Colon_Sigmoid_HT29_doxorubicin_10É M_6h.3	-0.0915989	0.0598054	290	0.911757
GTEx_Colon_Sigmoid_HT29_H.8_10É M_6h	-0.0910627	0.0609003	290	0.911757
GTEx_Colon_Sigmoid_HT29_fluprostenol_10É M_6h	-0.0926561	0.0576918	290	0.911757
GTEx_Colon_Sigmoid_HT29_BRD.K39732687_10É M_6h	-0.0917006	0.0595994	290	0.911757
GTEx_Colon_Sigmoid_HT29_wortmannin_10É M_6h.19	-0.0908705	0.0612964	290	0.911757
GTEx_Colon_Sigmoid_HT29_glipizide_10É M_6h.1	-0.0903792	0.0623183	290	0.911757
GTEx_Colon_Sigmoid_HT29_methapyrilene_10É M_6h	-0.0893149	0.0645774	290	0.911757
GTEx_Colon_Sigmoid_HT29_BRD.K49482378_5É M_24h	-0.0908683	0.061301	290	0.911757
GTEx_Colon_Sigmoid_HT29_BRD.K76812993_5É M_24h	-0.0926093	0.057784	290	0.911757
GTEx_Colon_Sigmoid_HT29_BRD.K91662540_5É M_24h	-0.0892118	0.0647996	290	0.911757
GTEx_Colon_Sigmoid_HT29_SA.84902_5É M_24h	-0.0924192	0.0581601	290	0.911757
GTEx_Colon_Sigmoid_HT29_BRD.K98194167_5É M_24h	-0.0898869	0.0633556	290	0.911757
GTEx_Colon_Sigmoid_HT29_BRD.K00819343_5É M_24h	-0.0924974	0.0580053	290	0.911757
GTEx_Colon_Sigmoid_HT29_BRD.K05150608_5É M_24h	-0.0906808	0.0616894	290	0.911757
GTEx_Colon_Sigmoid_HT29_BRD.K11483659_5É M_24h	-0.0905159	0.0620327	290	0.911757
GTEx_Colon_Sigmoid_HT29_BRD.K56899980_5É M_24h	-0.0901975	0.0626996	290	0.911757
GTEx_Colon_Sigmoid_HT29_BRD.K71404640_5É M_24h	-0.0930853	0.0568505	290	0.911757
GTEx_Colon_Sigmoid_HT29_BRD.K82524003_3É M_24h	-0.0924506	0.0580978	290	0.911757
GTEx_Colon_Sigmoid_HT29_BRD.K91257617_5É M_24h	-0.0907992	0.061444	290	0.911757
GTEx_Colon_Sigmoid_HT29_BRD.K01241136_5É M_24h	-0.092418	0.0581625	290	0.911757
GTEx_Colon_Sigmoid_HT29_BRD.K06158553_5É M_24h	-0.0907826	0.0614784	290	0.911757
GTEx_Colon_Sigmoid_HT29_BRD.K35470597_5É M_24h	-0.0920372	0.0589219	290	0.911757
GTEx_Colon_Sigmoid_HT29_BRD.K47173028_5É M_24h	-0.0891146	0.0650095	290	0.911757
GTEx_Colon_Sigmoid_HT29_BRD.K60809157_5É M_24h	-0.0903747	0.0623278	290	0.911757
GTEx_Colon_Sigmoid_HT29_BRD.K43830653_5É M_24h	-0.0894292	0.0643319	290	0.911757
GTEx_Colon_Sigmoid_HT29_vorinostat_10É M_24h.10	-0.0911093	0.0608045	290	0.911757
GTEx_Colon_Sigmoid_HT29_BRD.K88402291_5É M_24h	-0.0916672	0.0596671	290	0.911757
GTEx_Colon_Sigmoid_HT29_BRD.K96098018_5É M_24h	-0.0929815	0.0570529	290	0.911757
GTEx_Colon_Sigmoid_HT29_BRD.K03006541_5É M_24h	-0.0905892	0.0618799	290	0.911757
GTEx_Colon_Sigmoid_HT29_BRD.K03043432_5É M_24h	-0.0924969	0.0580062	290	0.911757
GTEx_Colon_Sigmoid_HT29_BRD.K04123911_5É M_24h	-0.0901413	0.0628179	290	0.911757
GTEx_Colon_Sigmoid_HT29_BRD.K14079892_5É M_24h	-0.0921321	0.0587318	290	0.911757
GTEx_Colon_Sigmoid_HT29_SA.1921867_5É M_24h	-0.0903674	0.062343	290	0.911757
GTEx_Colon_Sigmoid_HT29_BRD.K28636199_5É M_24h	-0.0931952	0.0566365	290	0.911757
GTEx_Colon_Sigmoid_HT29_BRD.K39092862_5É M_24h.1	-0.0930249	0.0569683	290	0.911757
GTEx_Colon_Sigmoid_HT29_BRD.K52413350_5É M_24h	-0.0930977	0.0568264	290	0.911757
GTEx_Colon_Sigmoid_HT29_BRD.K69040870_5É M_24h	-0.0932225	0.0565835	290	0.911757
GTEx_Colon_Sigmoid_HT29_BRD.K85804197_5É M_24h	-0.0914634	0.0600805	290	0.911757
GTEx_Colon_Sigmoid_HT29_BRD.K99335646_5É M_24h	-0.0903227	0.0624366	290	0.911757
GTEx_Colon_Sigmoid_HT29_BRD.K26148755_5É M_24h	-0.0893583	0.064484	290	0.911757
GTEx_Colon_Sigmoid_HT29_BRD.K93679872_5É M_24h	-0.0912472	0.0605217	290	0.911757
GTEx_Colon_Sigmoid_HT29_BRD.K12506756_5É M_24h	-0.0926438	0.057716	290	0.911757
GTEx_Colon_Sigmoid_HT29_BRD.K10702894_5É M_24h	-0.0891052	0.06503	290	0.911757
GTEx_Colon_Sigmoid_HT29_BRD.K48165980_5É M_24h	-0.0930191	0.0569796	290	0.911757
GTEx_Colon_Sigmoid_HT29_BRD.K28772322_5É M_24h	-0.0917871	0.0594248	290	0.911757
GTEx_Colon_Sigmoid_HT29_BRD.K34231896_5É M_24h	-0.0928273	0.0573549	290	0.911757
GTEx_Colon_Sigmoid_HT29_BRD.K42605282_5É M_24h	-0.0905307	0.0620017	290	0.911757
GTEx_Colon_Sigmoid_HT29_BRD.K45956042_5É M_24h	-0.0902346	0.0626217	290	0.911757
GTEx_Colon_Sigmoid_HT29_BRD.K67454499_5É M_24h	-0.0916888	0.0596233	290	0.911757
GTEx_Colon_Sigmoid_HT29_BRD.K74436011_5É M_24h	-0.0909652	0.0611009	290	0.911757
GTEx_Colon_Sigmoid_HT29_BRD.K95716640_5É M_24h	-0.0896133	0.0639377	290	0.911757
GTEx_Colon_Sigmoid_HT29_BRD.K76060215_5É M_24h	-0.0900316	0.0630493	290	0.911757
GTEx_Colon_Sigmoid_HT29_BRD.K57420195_5É M_24h	-0.093199	0.0566291	290	0.911757
GTEx_Colon_Sigmoid_HT29_BRD.K95052025_5É M_24h	-0.0928917	0.0572286	290	0.911757
GTEx_Colon_Sigmoid_HT29_wortmannin_10É M_24h.13	-0.0932083	0.0566112	290	0.911757
GTEx_Colon_Sigmoid_HT29_BRD.K02162441_5É M_24h	-0.0907928	0.0614572	290	0.911757
GTEx_Colon_Sigmoid_HT29_BRD.K08150827_5É M_24h	-0.0916871	0.0596268	290	0.911757
GTEx_Colon_Sigmoid_HT29_BRD.K17983173_5É M_24h	-0.0901836	0.0627288	290	0.911757
GTEx_Colon_Sigmoid_HT29_BRD.K27401646_5É M_24h	-0.0891774	0.0648739	290	0.911757
GTEx_Colon_Sigmoid_HT29_BRD.K41035516_5É M_24h	-0.092513	0.0579743	290	0.911757
GTEx_Colon_Sigmoid_HT29_BRD.K62263376_5É M_24h	-0.0906611	0.0617305	290	0.911757
GTEx_Colon_Sigmoid_HT29_BRD.K17817744_10É M_24h	-0.0915001	0.0600059	290	0.911757
GTEx_Colon_Sigmoid_HT29_BRD.K60391168_10É M_24h	-0.0888925	0.0654914	290	0.911757
GTEx_Colon_Sigmoid_HT29_BRD.K96157570_10É M_24h	-0.0918812	0.0592351	290	0.911757
GTEx_Colon_Sigmoid_HT29_BRD.K47771675_10É M_24h	-0.093234	0.0565613	290	0.911757
GTEx_Colon_Sigmoid_HT29_BRD.K68326515_10É M_24h	-0.093299	0.0564351	290	0.911757
GTEx_Colon_Sigmoid_HT29_SA.1458306_10É M_24h	-0.0897142	0.0637226	290	0.911757
GTEx_Colon_Sigmoid_HT29_BRD.K93367411_0.41É M_24h	-0.0904325	0.0622069	290	0.911757
GTEx_Colon_Sigmoid_HT29_BRD.K98948170_0.37É M_24h	-0.0903197	0.0624431	290	0.911757
GTEx_Colon_Sigmoid_HT29_clomifene_1.11É M_24h	-0.0918683	0.0592611	290	0.911757
GTEx_Colon_Sigmoid_HT29_BRD.K22321414_10É M_24h	-0.0915605	0.0598832	290	0.911757
GTEx_Colon_Transverse_HT29_emetine_10É M_6h	-0.0914917	0.0568949	300	0.911757
GTEx_Colon_Transverse_HT29_ketorolac_10É M_6h	-0.0894768	0.0610019	300	0.911757
GTEx_Colon_Transverse_HT29_mycophenolic.acid_10É M_6h	-0.0893467	0.0612748	300	0.911757
GTEx_Colon_Transverse_HT29_nor.binaltorphimine_10É M_24h	-0.0891749	0.0616366	300	0.911757
GTEx_Colon_Transverse_HT29_chlorphenesin.carbamate_10É M_6h	-0.0874699	0.0653181	300	0.911757
GTEx_Colon_Transverse_HT29_ethoprop_10É M_6h	-0.0887037	0.0626376	300	0.911757
GTEx_Colon_Transverse_HT29_etazolate_10É M_6h	-0.0888673	0.0622886	300	0.911757
GTEx_Colon_Transverse_HT29_ARC.239_10É M_6h	-0.0914787	0.0569207	300	0.911757
GTEx_Colon_Transverse_HT29_BRD.K24925364_10É M_24h	-0.0910585	0.0577592	300	0.911757
GTEx_Colon_Transverse_HT29_BRD.K86456986_10É M_6h	-0.0881165	0.0639025	300	0.911757
GTEx_Colon_Transverse_HT29_10H.phenothiazin.10.yl..p.tolyl.methanone_10É M_6h	-0.0879269	0.0643153	300	0.911757
GTEx_Colon_Transverse_HT29_BRD.K37141476_10É M_6h	-0.0887313	0.0625785	300	0.911757
GTEx_Colon_Transverse_HT29_nicorandil_10É M_6h	-0.0873859	0.0655038	300	0.911757
GTEx_Colon_Transverse_HT29_BRD.K70960308_10É M_6h	-0.088394	0.0633023	300	0.911757
GTEx_Colon_Transverse_HT29_BRD.K72429558_10É M_6h	-0.0900959	0.0597162	300	0.911757
GTEx_Colon_Transverse_HT29_EI.273_10É M_6h	-0.0880055	0.0641438	300	0.911757
GTEx_Colon_Transverse_HT29_vecuronium_10É M_6h.1	-0.0893932	0.0611772	300	0.911757
GTEx_Colon_Transverse_HT29_aminoglutethimide_10É M_6h.2	-0.0907689	0.0583426	300	0.911757
GTEx_Colon_Transverse_HT29_picrotoxin_10É M_6h.1	-0.0875629	0.065113	300	0.911757
GTEx_Colon_Transverse_HT29_PNU.282987_10É M_6h	-0.0913475	0.0571815	300	0.911757
GTEx_Colon_Transverse_HT29_rosuvastatin_10É M_6h.1	-0.0908372	0.0582045	300	0.911757
GTEx_Colon_Transverse_HT29_bepridil_10É M_6h.1	-0.0913154	0.0572454	300	0.911757
GTEx_Colon_Transverse_HT29_cephaeline_10É M_6h	-0.0893269	0.0613164	300	0.911757
GTEx_Colon_Transverse_HT29_DUP.697_10É M_6h.1	-0.0889362	0.0621421	300	0.911757
GTEx_Colon_Transverse_HT29_BRD.K04238564_10É M_6h	-0.0891859	0.0616134	300	0.911757
GTEx_Colon_Transverse_HT29_cefoxitin_10É M_6h	-0.0912634	0.0573491	300	0.911757
GTEx_Colon_Transverse_HT29_BRD.K42057752_5É M_24h	-0.0887332	0.0625747	300	0.911757
GTEx_Colon_Transverse_HT29_BRD.K05415698_5É M_24h	-0.0897326	0.060468	300	0.911757
GTEx_Colon_Transverse_HT29_BRD.K81440797_5É M_24h	-0.0881913	0.0637402	300	0.911757
GTEx_Colon_Transverse_HT29_BRD.K00179355_5É M_24h	-0.0910096	0.0578574	300	0.911757
GTEx_Colon_Transverse_HT29_BRD.K25604127_5É M_24h	-0.0908839	0.0581103	300	0.911757
GTEx_Colon_Transverse_HT29_BRD.K14736141_5É M_24h	-0.0879944	0.064168	300	0.911757
GTEx_Colon_Transverse_HT29_BRD.K47173028_5É M_24h	-0.0889798	0.0620496	300	0.911757
GTEx_Colon_Transverse_HT29_BRD.K69886508_5É M_24h	-0.0878869	0.0644025	300	0.911757
GTEx_Colon_Transverse_HT29_BRD.K73873786_5É M_24h	-0.0895847	0.0607762	300	0.911757
GTEx_Colon_Transverse_HT29_BRD.K29054201_5É M_24h	-0.0881116	0.0639133	300	0.911757
GTEx_Colon_Transverse_HT29_BRD.K96551169_5É M_24h	-0.0907375	0.0584061	300	0.911757
GTEx_Colon_Transverse_HT29_BRD.K05688054_5É M_24h	-0.0883569	0.0633824	300	0.911757
GTEx_Colon_Transverse_HT29_BRD.K66729212_5É M_24h	-0.0911084	0.0576591	300	0.911757
GTEx_Colon_Transverse_HT29_BRD.K95042038_5É M_24h	-0.0873902	0.0654945	300	0.911757
GTEx_Colon_Transverse_HT29_BRD.K14193256_5É M_24h	-0.0884934	0.0630883	300	0.911757
GTEx_Colon_Transverse_HT29_BRD.K45615006_5É M_24h	-0.0916349	0.0566116	300	0.911757
GTEx_Colon_Transverse_HT29_BRD.K86780816_5É M_24h	-0.0902932	0.0593109	300	0.911757
GTEx_Colon_Transverse_HT29_BRD.K05496005_5É M_24h	-0.0911652	0.0575453	300	0.911757
GTEx_Colon_Transverse_HT29_BRD.K16827616_5É M_24h	-0.0876495	0.0649225	300	0.911757
GTEx_Colon_Transverse_HT29_BRD.K50822286_5É M_24h	-0.0877402	0.0647235	300	0.911757
GTEx_Colon_Transverse_HT29_BRD.K79998087_5É M_24h	-0.0875629	0.0651132	300	0.911757
GTEx_Colon_Transverse_HT29_BRD.K01626580_5É M_24h	-0.0911412	0.0575935	300	0.911757
GTEx_Colon_Transverse_HT29_BRD.K15460493_5É M_24h	-0.0884051	0.0632783	300	0.911757
GTEx_Colon_Transverse_HT29_BRD.K26511533_5É M_24h	-0.0898128	0.0603016	300	0.911757
GTEx_Colon_Transverse_HT29_vorinostat_10É M_24h.15	-0.0894623	0.0610323	300	0.911757
GTEx_Colon_Transverse_HT29_BRD.K34929727_5É M_24h	-0.0902	0.0595021	300	0.911757
GTEx_Colon_Transverse_HT29_BRD.K43931839_5É M_24h	-0.0916615	0.0565589	300	0.911757
GTEx_Colon_Transverse_HT29_BRD.K46746423_5É M_24h	-0.0910972	0.0576816	300	0.911757
GTEx_Colon_Transverse_HT29_BRD.K57330428_5É M_24h	-0.0874685	0.0653212	300	0.911757
GTEx_Colon_Transverse_HT29_BRD.K79004751_5É M_24h	-0.0895773	0.0607918	300	0.911757
GTEx_Colon_Transverse_HT29_BRD.K07466598_5É M_24h	-0.0875119	0.0652255	300	0.911757
GTEx_Colon_Transverse_HT29_BRD.K78105568_5É M_24h	-0.0884032	0.0632824	300	0.911757
GTEx_Colon_Transverse_HT29_BRD.K81335986_5É M_24h	-0.0910302	0.057816	300	0.911757
GTEx_Colon_Transverse_HT29_BRD.K77758624_5É M_24h	-0.08868	0.0626883	300	0.911757
GTEx_Colon_Transverse_HT29_BRD.K00972013_5É M_24h	-0.0909222	0.0580333	300	0.911757
GTEx_Colon_Transverse_HT29_BRD.K08150827_5É M_24h	-0.0910212	0.0578341	300	0.911757
GTEx_Colon_Transverse_HT29_BRD.K41595225_5É M_24h	-0.0886882	0.0626707	300	0.911757
GTEx_Colon_Transverse_HT29_BRD.K22314621_5É M_24h	-0.0899554	0.060006	300	0.911757
GTEx_Colon_Transverse_HT29_BRD.K57186295_5É M_24h	-0.0897684	0.0603936	300	0.911757
GTEx_Colon_Transverse_HT29_BRD.K82933801_5É M_24h	-0.090349	0.0591967	300	0.911757
GTEx_Colon_Transverse_HT29_BRD.K24106654_10É M_24h	-0.0916358	0.0566098	300	0.911757
GTEx_Colon_Transverse_HT29_BRD.K37669227_10É M_24h	-0.0873844	0.0655072	300	0.911757
GTEx_Colon_Transverse_HT29_BRD.K09459434_10É M_24h	-0.0906901	0.058502	300	0.911757
GTEx_Colon_Transverse_HT29_BRD.K25050358_10É M_24h	-0.088505	0.0630634	300	0.911757
GTEx_Colon_Transverse_HT29_BRD.K28841686_10É M_24h	-0.0885412	0.0629856	300	0.911757
GTEx_Colon_Transverse_HT29_SA.424763_10É M_24h	-0.0888945	0.0622309	300	0.911757
GTEx_Colon_Transverse_HT29_MW.SHH.250_500nM_24h	-0.0903838	0.0591255	300	0.911757
GTEx_Colon_Transverse_HT29_COL.3_10É M_6h	-0.0910769	0.0577222	300	0.911757
GTEx_Colon_Transverse_HT29_equol_0.37É M_24h	-0.0878153	0.064559	300	0.911757
GTEx_Colon_Transverse_HT29_cilostamide_3.33É M_24h	-0.0909058	0.0580661	300	0.911757
GTEx_Colon_Transverse_HT29_tozasertib_3.33É M_24h	-0.0907294	0.0584226	300	0.911757
GTEx_Colon_Transverse_HT29_raloxifene_0.37É M_24h.3	-0.0890426	0.0619165	300	0.911757
GTEx_Small_Intestine_Terminal_Ileum_HT29_chlormadinone.acetate_10É M_6h	-0.128707	0.0570199	152	0.911757
GTEx_Small_Intestine_Terminal_Ileum_HT29_karakoline_10É M_24h	-0.125473	0.0617488	152	0.911757
GTEx_Small_Intestine_Terminal_Ileum_HT29_hydroquinine_10É M_24h	-0.123695	0.064474	152	0.911757
GTEx_Small_Intestine_Terminal_Ileum_HT29_SB.203186_10É M_24h	-0.123495	0.0647862	152	0.911757
GTEx_Small_Intestine_Terminal_Ileum_HT29_L.655708_10É M_6h	-0.126572	0.0601097	152	0.911757
GTEx_Small_Intestine_Terminal_Ileum_HT29_BU.226_10É M_6h	-0.124719	0.0628927	152	0.911757
GTEx_Small_Intestine_Terminal_Ileum_HT29_CYT.997_1É M_24h	-0.127857	0.0582355	152	0.911757
GTEx_Small_Intestine_Terminal_Ileum_HT29_CAY.10594_20É M_24h	-0.124261	0.063596	152	0.911757
GTEx_Small_Intestine_Terminal_Ileum_HT29_NSC.632839_10É M_24h	-0.122949	0.0656445	152	0.911757
GTEx_Small_Intestine_Terminal_Ileum_HT29_mepacrine_10É M_6h.1	-0.126999	0.0594816	152	0.911757
GTEx_Small_Intestine_Terminal_Ileum_HT29_bortezomib_10nM_6h	-0.127329	0.059	152	0.911757
GTEx_Small_Intestine_Terminal_Ileum_HT29_BRD.A58924247_10É M_6h	-0.125099	0.0623149	152	0.911757
GTEx_Small_Intestine_Terminal_Ileum_HT29_BRD.K69304050_10É M_6h	-0.129109	0.0564531	152	0.911757
GTEx_Small_Intestine_Terminal_Ileum_HT29_BRD.K86456986_10É M_6h	-0.125933	0.0610589	152	0.911757
GTEx_Small_Intestine_Terminal_Ileum_HT29_BRD.A31946439_10É M_6h	-0.123035	0.0655098	152	0.911757
GTEx_Small_Intestine_Terminal_Ileum_HT29_BRD.K35858371_10É M_6h	-0.128484	0.0573378	152	0.911757
GTEx_Small_Intestine_Terminal_Ileum_HT29_BRD.K74561903_10É M_6h	-0.126172	0.0607022	152	0.911757
GTEx_Small_Intestine_Terminal_Ileum_HT29_BRD.K05331696_10É M_6h	-0.124243	0.0636247	152	0.911757
GTEx_Small_Intestine_Terminal_Ileum_HT29_finasteride_10É M_6h	-0.126382	0.0603902	152	0.911757
GTEx_Small_Intestine_Terminal_Ileum_HT29_idarubicin_10É M_6h	-0.125217	0.0621361	152	0.911757
GTEx_Small_Intestine_Terminal_Ileum_HT29_RS.I.002.6_10É M_6h	-0.127911	0.058157	152	0.911757
GTEx_Small_Intestine_Terminal_Ileum_HT29_BX.912_10É M_6h	-0.123993	0.0640108	152	0.911757
GTEx_Small_Intestine_Terminal_Ileum_HT29_prednisolone.acetate_10É M_6h.1	-0.123361	0.0649964	152	0.911757
GTEx_Small_Intestine_Terminal_Ileum_HT29_NSC.663284_10É M_6h.1	-0.127959	0.0580882	152	0.911757
GTEx_Small_Intestine_Terminal_Ileum_HT29_nocodazole_10É M_6h.1	-0.126946	0.0595592	152	0.911757
GTEx_Small_Intestine_Terminal_Ileum_HT29_glimepiride_10É M_6h.1	-0.124461	0.0632883	152	0.911757
GTEx_Small_Intestine_Terminal_Ileum_HT29_telmisartan_10É M_6h.1	-0.126023	0.0609237	152	0.911757
GTEx_Small_Intestine_Terminal_Ileum_HT29_digitoxin_10É M_6h.1	-0.126462	0.0602713	152	0.911757
GTEx_Small_Intestine_Terminal_Ileum_HT29_angiogenesis.inhibitor_10É M_6h	-0.128972	0.0566456	152	0.911757
GTEx_Small_Intestine_Terminal_Ileum_HT29_podophyllotoxin_10É M_6h.1	-0.125542	0.0616444	152	0.911757
GTEx_Small_Intestine_Terminal_Ileum_HT29_BRD.K24776959_5É M_24h	-0.12449	0.0632437	152	0.911757
GTEx_Small_Intestine_Terminal_Ileum_HT29_BRD.K97473407_5É M_24h	-0.126209	0.0606462	152	0.911757
GTEx_Small_Intestine_Terminal_Ileum_HT29_BRD.K57611352_5É M_24h	-0.126987	0.0594991	152	0.911757
GTEx_Small_Intestine_Terminal_Ileum_HT29_BRD.K64190282_5É M_24h	-0.123568	0.0646726	152	0.911757
GTEx_Small_Intestine_Terminal_Ileum_HT29_BRD.K72354054_5É M_24h	-0.125256	0.0620766	152	0.911757
GTEx_Small_Intestine_Terminal_Ileum_HT29_BRD.K05502425_5É M_24h	-0.126078	0.0608422	152	0.911757
GTEx_Small_Intestine_Terminal_Ileum_HT29_BRD.K07129792_5É M_24h	-0.127622	0.0585747	152	0.911757
GTEx_Small_Intestine_Terminal_Ileum_HT29_BRD.K36826042_5É M_24h	-0.126283	0.0605372	152	0.911757
GTEx_Small_Intestine_Terminal_Ileum_HT29_BRD.K53107914_5É M_24h	-0.127662	0.0585168	152	0.911757
GTEx_Small_Intestine_Terminal_Ileum_HT29_BRD.K95790481_5É M_24h	-0.125039	0.0624058	152	0.911757
GTEx_Small_Intestine_Terminal_Ileum_HT29_SA.1459963_5É M_24h	-0.126513	0.0601966	152	0.911757
GTEx_Small_Intestine_Terminal_Ileum_HT29_BRD.K11528380_5É M_24h	-0.127301	0.0590399	152	0.911757
GTEx_Small_Intestine_Terminal_Ileum_HT29_BRD.K23138236_5É M_24h	-0.127038	0.059424	152	0.911757
GTEx_Small_Intestine_Terminal_Ileum_HT29_BRD.K77525326_5É M_24h	-0.124784	0.0627935	152	0.911757
GTEx_Small_Intestine_Terminal_Ileum_HT29_BRD.K81312543_5É M_24h	-0.124614	0.0630535	152	0.911757
GTEx_Small_Intestine_Terminal_Ileum_HT29_BRD.K93338495_5É M_24h	-0.128171	0.0577842	152	0.911757
GTEx_Small_Intestine_Terminal_Ileum_HT29_BRD.K25768791_5É M_24h	-0.127597	0.0586108	152	0.911757
GTEx_Small_Intestine_Terminal_Ileum_HT29_BRD.K51733045_5É M_24h	-0.12604	0.0608979	152	0.911757
GTEx_Small_Intestine_Terminal_Ileum_HT29_BRD.K87449690_5É M_24h	-0.122977	0.0655999	152	0.911757
GTEx_Small_Intestine_Terminal_Ileum_HT29_BRD.K89447773_5É M_24h	-0.127732	0.0584154	152	0.911757
GTEx_Small_Intestine_Terminal_Ileum_HT29_BRD.K95285735_5É M_24h	-0.129099	0.0564674	152	0.911757
GTEx_Small_Intestine_Terminal_Ileum_HT29_BRD.K47681666_5É M_24h	-0.127323	0.0590076	152	0.911757
GTEx_Small_Intestine_Terminal_Ileum_HT29_BRD.K56370195_5É M_24h	-0.124701	0.0629214	152	0.911757
GTEx_Small_Intestine_Terminal_Ileum_HT29_BRD.K59977049_5É M_24h	-0.127327	0.0590026	152	0.911757
GTEx_Small_Intestine_Terminal_Ileum_HT29_BRD.M66672790_5É M_24h	-0.128099	0.0578868	152	0.911757
GTEx_Small_Intestine_Terminal_Ileum_HT29_BRD.K01547285_5É M_24h	-0.126715	0.0598981	152	0.911757
GTEx_Small_Intestine_Terminal_Ileum_HT29_BRD.K17666351_5É M_24h	-0.127595	0.0586132	152	0.911757
GTEx_Small_Intestine_Terminal_Ileum_HT29_BRD.K37933621_5É M_24h	-0.128043	0.0579677	152	0.911757
GTEx_Small_Intestine_Terminal_Ileum_HT29_BRD.K43325273_5É M_24h	-0.123764	0.0643664	152	0.911757
GTEx_Small_Intestine_Terminal_Ileum_HT29_BRD.K43952716_5É M_24h	-0.12327	0.0651385	152	0.911757
GTEx_Small_Intestine_Terminal_Ileum_HT29_BRD.K06163572_5É M_24h	-0.126824	0.0597372	152	0.911757
GTEx_Small_Intestine_Terminal_Ileum_HT29_BRD.K58043213_5É M_24h	-0.126431	0.0603179	152	0.911757
GTEx_Small_Intestine_Terminal_Ileum_HT29_BRD.K61615367_5É M_24h	-0.129004	0.0566008	152	0.911757
GTEx_Small_Intestine_Terminal_Ileum_HT29_BRD.K29540359_5É M_24h	-0.126202	0.0606565	152	0.911757
GTEx_Small_Intestine_Terminal_Ileum_HT29_BRD.K75145803_5É M_24h	-0.126464	0.0602688	152	0.911757
GTEx_Small_Intestine_Terminal_Ileum_HT29_BRD.K86574497_5É M_24h	-0.123694	0.0644755	152	0.911757
GTEx_Small_Intestine_Terminal_Ileum_HT29_BRD.K18340348_5É M_24h	-0.126607	0.0600577	152	0.911757
GTEx_Small_Intestine_Terminal_Ileum_HT29_BRD.K07444373_5É M_24h	-0.123646	0.0645501	152	0.911757
GTEx_Small_Intestine_Terminal_Ileum_HT29_BRD.K35304243_5É M_24h	-0.124834	0.062718	152	0.911757
GTEx_Small_Intestine_Terminal_Ileum_HT29_BRD.K53682606_5É M_24h	-0.126942	0.0595642	152	0.911757
GTEx_Small_Intestine_Terminal_Ileum_HT29_BRD.K90008192_5É M_24h	-0.127329	0.0590001	152	0.911757
GTEx_Small_Intestine_Terminal_Ileum_HT29_BRD.K11219023_5É M_24h	-0.12788	0.0582012	152	0.911757
GTEx_Small_Intestine_Terminal_Ileum_HT29_BRD.K69100231_5É M_24h	-0.128959	0.0566648	152	0.911757
GTEx_Small_Intestine_Terminal_Ileum_HT29_BRD.K91269812_5É M_24h	-0.127933	0.058125	152	0.911757
GTEx_Small_Intestine_Terminal_Ileum_HT29_BRD.K10087454_10É M_24h	-0.127487	0.0587693	152	0.911757
GTEx_Small_Intestine_Terminal_Ileum_HT29_BRD.K50868745_10É M_24h	-0.128661	0.0570853	152	0.911757
GTEx_Small_Intestine_Terminal_Ileum_HT29_BRD.K72620090_10É M_24h	-0.125455	0.0617757	152	0.911757
GTEx_Small_Intestine_Terminal_Ileum_HT29_BRD.K79657514_10É M_24h	-0.125695	0.0614147	152	0.911757
GTEx_Small_Intestine_Terminal_Ileum_HT29_BRD.K15973523_10É M_24h	-0.123462	0.0648385	152	0.911757
GTEx_Small_Intestine_Terminal_Ileum_HT29_BRD.K39151515_10É M_24h	-0.123537	0.0647209	152	0.911757
GTEx_Small_Intestine_Terminal_Ileum_HT29_BRD.K63827443_10É M_24h	-0.125816	0.0612326	152	0.911757
GTEx_Small_Intestine_Terminal_Ileum_HT29_MW.SHH.54_100nM_24h	-0.124837	0.0627128	152	0.911757
GTEx_Small_Intestine_Terminal_Ileum_HT29_avrainvillamide.analog.2_10É M_24h	-0.123684	0.0644915	152	0.911757
GTEx_Small_Intestine_Terminal_Ileum_HT29_avrainvillamide.analog.1_0.37É M_24h	-0.125992	0.0609696	152	0.911757
GTEx_Small_Intestine_Terminal_Ileum_HT29_raloxifene_10É M_24h.3	-0.128767	0.0569352	152	0.911757
GTEx_Small_Intestine_Terminal_Ileum_HT29_dienestrol_0.37É M_24h.1	-0.123387	0.0649562	152	0.911757
GTEx_Colon_Sigmoid_HT29_PF.477736_0.12um_24h	-0.0900273	0.0630585	290	0.911757
GTEx_Colon_Sigmoid_HT29_alvocidib_1.11um_24h	-0.0930374	0.0569439	290	0.911757
GTEx_Colon_Sigmoid_HT29_GDC.0941_10.0um_24h	-0.0909057	0.0612237	290	0.911757
GTEx_Colon_Sigmoid_HT29_CGP.60474_0.37um_24h.1	-0.0920143	0.0589678	290	0.911757
GTEx_Colon_Sigmoid_HT29_geldanamycin_3.33um_24h.1	-0.0921843	0.0586276	290	0.911757
GTEx_Colon_Sigmoid_HT29_Y.39983_0.04um_24h	-0.0931677	0.0566901	290	0.911757
GTEx_Colon_Sigmoid_HT29_CGP.60474_3.33um_24h.2	-0.0904082	0.0622576	290	0.911757
GTEx_Colon_Sigmoid_HT29_AZ.628_1.11um_24h	-0.0894241	0.0643427	290	0.911757
GTEx_Colon_Sigmoid_HT29_tyrphostin.AG.1478_0.37um_24h	-0.0907006	0.0616482	290	0.911757
GTEx_Colon_Sigmoid_HT29_dasatinib_3.33um_24h.2	-0.0929634	0.0570883	290	0.911757
GTEx_Colon_Sigmoid_HT29_HG.9.91.01_10.0um_24h	-0.0913926	0.0602248	290	0.911757
GTEx_Colon_Sigmoid_HT29_NVP.BGJ398_10.0um_24h	-0.0903497	0.0623802	290	0.911757
GTEx_Colon_Sigmoid_HT29_VX.745_1.11um_24h	-0.0919764	0.0590438	290	0.911757
GTEx_Colon_Sigmoid_HT29_VX.745_0.04um_24h	-0.0893013	0.0646067	290	0.911757
GTEx_Colon_Sigmoid_HT29_HMN.214_10.0um_24h	-0.0891842	0.0648591	290	0.911757
GTEx_Colon_Sigmoid_HT29_RAF.265_0.04um_24h	-0.0924436	0.0581118	290	0.911757
GTEx_Colon_Sigmoid_HT29_SGX523_0.04um_24h	-0.0926175	0.0577677	290	0.911757
GTEx_Colon_Sigmoid_HT29_tie2.kinase.inhibitor_0.04um_24h	-0.0930362	0.0569462	290	0.911757
GTEx_Colon_Sigmoid_HT29_propafenone_0.04um_24h	-0.0932395	0.0565506	290	0.911757
GTEx_Colon_Sigmoid_HT29_timolol_0.37um_24h	-0.0918749	0.0592477	290	0.911757
GTEx_Colon_Sigmoid_HT29_nevirapine_10.0um_24h	-0.0921554	0.0586853	290	0.911757
GTEx_Colon_Sigmoid_HT29_cefdinir_10.0um_24h	-0.0890133	0.065229	290	0.911757
GTEx_Colon_Sigmoid_HT29_MG.132_20.0um_24h.18	-0.0922827	0.0584314	290	0.911757
GTEx_Colon_Sigmoid_HT29_bortezomib_20.0um_24h.24	-0.0906641	0.0617242	290	0.911757
GTEx_Colon_Sigmoid_HT29_etomoxir_0.04um_24h	-0.0908939	0.0612481	290	0.911757
GTEx_Colon_Sigmoid_HT29_sotalol_10.0um_24h	-0.0895815	0.0640058	290	0.911757
GTEx_Colon_Sigmoid_HT29_dolutegravir_1.11um_24h	-0.0924506	0.0580978	290	0.911757
GTEx_Colon_Sigmoid_HT29_fostamatinib_0.12um_24h.1	-0.0929991	0.0570186	290	0.911757
GTEx_Colon_Sigmoid_HT29_fostamatinib_0.04um_24h.1	-0.0907263	0.0615951	290	0.911757
GTEx_Colon_Sigmoid_HT29_selinexor_10.0um_24h	-0.0888488	0.0655865	290	0.911757
GTEx_Colon_Sigmoid_HT29_senicapoc_0.12um_24h	-0.0920185	0.0589594	290	0.911757
GTEx_Colon_Sigmoid_HT29_AZD.1208_3.33um_24h	-0.0903331	0.062415	290	0.911757
GTEx_Colon_Sigmoid_HT29_fluorouracil_0.12um_24h	-0.090741	0.0615646	290	0.911757
GTEx_Colon_Sigmoid_HT29_tolcapone_0.12um_24h	-0.0901797	0.0627372	290	0.911757
GTEx_Colon_Sigmoid_HT29_CEP.32496_3.33um_24h	-0.092611	0.0577805	290	0.911757
GTEx_Colon_Sigmoid_HT29_TH.302_0.37um_24h	-0.0899607	0.0631991	290	0.911757
GTEx_Colon_Sigmoid_HT29_chloramphenicol_0.04um_24h	-0.0897479	0.0636508	290	0.911757
GTEx_Colon_Sigmoid_HT29_AT.9283_10.0um_24h	-0.089557	0.0640581	290	0.911757
GTEx_Colon_Sigmoid_HT29_tramadol_1.11um_24h	-0.0904694	0.0621297	290	0.911757
GTEx_Colon_Sigmoid_HT29_tetradecylthioacetic.acid_3.33um_24h	-0.0897327	0.0636833	290	0.911757
GTEx_Colon_Sigmoid_HT29_alagebrium_1.11um_24h	-0.0895459	0.0640817	290	0.911757
GTEx_Colon_Sigmoid_HT29_mefloquine_0.37um_24h	-0.0896275	0.0639075	290	0.911757
GTEx_Colon_Sigmoid_HT29_chlorambucil_0.12um_24h	-0.0888165	0.0656569	290	0.911757
GTEx_Colon_Sigmoid_HT29_amlexanox_0.04um_24h	-0.0901265	0.0628491	290	0.911757
GTEx_Colon_Sigmoid_HT29_adapalene_0.37um_24h	-0.0910211	0.0609859	290	0.911757
GTEx_Colon_Sigmoid_HT29_taranabant_0.37um_24h	-0.0901701	0.0627573	290	0.911757
GTEx_Colon_Sigmoid_HT29_tipiracil_0.37um_24h	-0.0890493	0.0651509	290	0.911757
GTEx_Colon_Sigmoid_HT29_cisapride_1.11um_24h	-0.0903118	0.0624595	290	0.911757
GTEx_Colon_Sigmoid_HT29_methazolamide_1.11um_24h	-0.0927686	0.0574703	290	0.911757
GTEx_Colon_Sigmoid_HT29_emedastine_10.0um_24h	-0.0898798	0.0633707	290	0.911757
GTEx_Colon_Sigmoid_HT29_PSI.7976_0.37um_24h	-0.0912395	0.0605374	290	0.911757
GTEx_Colon_Sigmoid_HT29_docetaxel_0.12um_24h	-0.0900021	0.0631118	290	0.911757
GTEx_Colon_Sigmoid_HT29_nafamostat_3.33um_24h	-0.0889072	0.0654593	290	0.911757
GTEx_Colon_Sigmoid_HT29_ketorolac_3.33um_24h	-0.0895735	0.0640229	290	0.911757
GTEx_Colon_Sigmoid_HT29_paracetamol_3.33um_24h	-0.0898825	0.0633649	290	0.911757
GTEx_Colon_Sigmoid_HT29_anandamide_0.37um_24h	-0.0923705	0.0582568	290	0.911757
GTEx_Colon_Sigmoid_HT29_acetazolamide_0.04um_24h	-0.0895877	0.0639924	290	0.911757
GTEx_Colon_Sigmoid_HT29_LGX.818_0.04um_24h	-0.0890927	0.0650569	290	0.911757
GTEx_Colon_Sigmoid_HT29_fidaxomicin_1.11um_24h	-0.0924894	0.0580211	290	0.911757
GTEx_Colon_Sigmoid_HT29_combretastatin.A.4_3.33um_24h	-0.0926825	0.0576397	290	0.911757
GTEx_Colon_Sigmoid_HT29_cabozantinib_10.0um_24h.1	-0.0890569	0.0651344	290	0.911757
GTEx_Colon_Sigmoid_HT29_BIIB.021_0.12um_24h	-0.0909847	0.0610608	290	0.911757
GTEx_Colon_Sigmoid_HT29_vinpocetine_0.04um_24h	-0.09283	0.0573497	290	0.911757
GTEx_Colon_Sigmoid_HT29_ripasudil_0.04um_24h	-0.0905675	0.0619251	290	0.911757
GTEx_Colon_Sigmoid_HT29_guanethidine_0.37um_24h	-0.0904659	0.062137	290	0.911757
GTEx_Colon_Sigmoid_HT29_linezolid_3.33um_24h	-0.0929764	0.057063	290	0.911757
GTEx_Colon_Sigmoid_HT29_nalbuphine_0.12um_24h	-0.091747	0.0595056	290	0.911757
GTEx_Colon_Sigmoid_HT29_progesterone_0.37um_24h	-0.0894928	0.0641955	290	0.911757
GTEx_Colon_Sigmoid_HT29_lafutidine_1.11um_24h	-0.0902592	0.06257	290	0.911757
GTEx_Colon_Sigmoid_HT29_fomocaine_1.11um_24h	-0.0896537	0.0638516	290	0.911757
GTEx_Colon_Sigmoid_HT29_NXY.059_3.33um_24h	-0.0911938	0.0606311	290	0.911757
GTEx_Colon_Sigmoid_HT29_preladenant_0.12um_24h	-0.0902975	0.0624895	290	0.911757
GTEx_Colon_Sigmoid_HT29_zofenopril.calcium_10.0um_24h	-0.0930867	0.0568476	290	0.911757
GTEx_Colon_Sigmoid_HT29_zofenopril.calcium_3.33um_24h	-0.089514	0.06415	290	0.911757
GTEx_Colon_Sigmoid_HT29_flavoxate_3.33um_24h	-0.0931106	0.0568012	290	0.911757
GTEx_Colon_Sigmoid_HT29_phenazone_0.12um_24h	-0.0922201	0.0585562	290	0.911757
GTEx_Colon_Sigmoid_HT29_mepacrine_10.0um_24h	-0.0900328	0.0630468	290	0.911757
GTEx_Colon_Sigmoid_HT29_amrinone_3.33um_24h	-0.0919003	0.0591968	290	0.911757
GTEx_Colon_Sigmoid_HT29_maxacalcitol_10.0um_24h	-0.089221	0.0647797	290	0.911757
GTEx_Colon_Sigmoid_HT29_etizolam_0.37um_24h	-0.0924507	0.0580976	290	0.911757
GTEx_Colon_Sigmoid_HT29_afloqualone_0.04um_24h	-0.0925579	0.0578856	290	0.911757
GTEx_Colon_Sigmoid_HT29_birinapant_10.0um_24h	-0.090748	0.06155	290	0.911757
GTEx_Colon_Sigmoid_HT29_MG.132_20.0um_24h.259	-0.0903588	0.0623611	290	0.911757
GTEx_Colon_Sigmoid_HT29_sertraline_1.11um_24h	-0.0912908	0.0604325	290	0.911757
GTEx_Colon_Sigmoid_HT29_rimcazole_0.12um_24h	-0.0919196	0.059158	290	0.911757
GTEx_Colon_Sigmoid_HT29_etofenamate_10.0um_24h	-0.0901917	0.0627118	290	0.911757
GTEx_Colon_Sigmoid_HT29_nicergoline_0.12um_24h	-0.0914847	0.0600372	290	0.911757
GTEx_Colon_Sigmoid_HT29_HC.030031_10.0um_24h	-0.0903845	0.0623073	290	0.911757
GTEx_Colon_Sigmoid_HT29_HC.030031_1.11um_24h	-0.0913378	0.0603365	290	0.911757
GTEx_Colon_Sigmoid_HT29_MG.132_20.0um_24h.298	-0.0904946	0.0620772	290	0.911757
GTEx_Colon_Sigmoid_HT29_albendazole_0.12um_24h	-0.0914676	0.0600719	290	0.911757
GTEx_Colon_Sigmoid_HT29_aniracetam_3.33um_24h	-0.0890374	0.0651768	290	0.911757
GTEx_Colon_Sigmoid_HT29_nortriptyline_0.12um_24h	-0.0904415	0.0621881	290	0.911757
GTEx_Colon_Sigmoid_HT29_triamterene_0.12um_24h	-0.0930987	0.0568244	290	0.911757
GTEx_Colon_Sigmoid_HT29_felbinac_10.0um_24h	-0.0932209	0.0565866	290	0.911757
GTEx_Colon_Sigmoid_HT29_RAF.265_3.33um_24h.1	-0.0909202	0.0611938	290	0.911757
GTEx_Colon_Sigmoid_HT29_RAF.265_1.11um_24h.1	-0.0892568	0.0647025	290	0.911757
GTEx_Colon_Sigmoid_HT29_thalidomide_0.37um_24h	-0.0927133	0.057579	290	0.911757
GTEx_Colon_Sigmoid_HT29_indoximod_10.0um_24h	-0.0896999	0.063753	290	0.911757
GTEx_Colon_Sigmoid_HT29_bortezomib_20.0um_24h.315	-0.0898192	0.0634992	290	0.911757
GTEx_Colon_Sigmoid_HT29_ranolazine_10.0um_24h	-0.0915552	0.059894	290	0.911757
GTEx_Colon_Sigmoid_HT29_istaroxime_0.37um_24h	-0.0932438	0.0565422	290	0.911757
GTEx_Colon_Sigmoid_HT29_canagliflozin_0.04um_24h	-0.0903733	0.0623307	290	0.911757
GTEx_Colon_Sigmoid_HT29_PF.562271_10.0um_24h.1	-0.0888994	0.0654764	290	0.911757
GTEx_Colon_Sigmoid_HT29_tyrphostin.1_0.12um_24h	-0.0902379	0.0626148	290	0.911757
GTEx_Colon_Sigmoid_HT29_dexamethasone.acetate_0.04um_24h	-0.0932255	0.0565778	290	0.911757
GTEx_Colon_Sigmoid_HT29_asenapine_3.33um_24h	-0.0899959	0.0631248	290	0.911757
GTEx_Colon_Transverse_HT29_neratinib_0.37um_24h	-0.0880575	0.0640306	300	0.911757
GTEx_Colon_Transverse_HT29_PD.0325901_1.11um_24h	-0.0894628	0.0610312	300	0.911757
GTEx_Colon_Transverse_HT29_CGP.60474_3.33um_24h	-0.0897076	0.0605201	300	0.911757
GTEx_Colon_Transverse_HT29_AS.601245_10.0um_24h	-0.088402	0.0632851	300	0.911757
GTEx_Colon_Transverse_HT29_HG.5.88.01_0.04um_24h	-0.0911688	0.0575381	300	0.911757
GTEx_Colon_Transverse_HT29_PD.173074_3.33um_24h	-0.0886709	0.0627078	300	0.911757
GTEx_Colon_Transverse_HT29_SAR.245409_0.04um_24h	-0.0893286	0.0613128	300	0.911757
GTEx_Colon_Transverse_HT29_dinaciclib_0.12um_24h	-0.0885131	0.063046	300	0.911757
GTEx_Colon_Transverse_HT29_AST.1306_0.37um_24h	-0.087448	0.0653667	300	0.911757
GTEx_Colon_Transverse_HT29_GSK.1070916_1.11um_24h	-0.0876121	0.0650049	300	0.911757
GTEx_Colon_Transverse_HT29_rucaparib_10.0um_24h	-0.0881011	0.063936	300	0.911757
GTEx_Colon_Transverse_HT29_ponatinib_10.0um_24h	-0.0906218	0.0586407	300	0.911757
GTEx_Colon_Transverse_HT29_dasatinib_3.33um_24h.4	-0.09011	0.0596872	300	0.911757
GTEx_Colon_Transverse_HT29_NVP.BHG712_10.0um_24h	-0.0912442	0.0573875	300	0.911757
GTEx_Colon_Transverse_HT29_GDC.0879_10.0um_24h	-0.0873879	0.0654994	300	0.911757
GTEx_Colon_Transverse_HT29_CC.401_0.12um_24h	-0.0885422	0.0629835	300	0.911757
GTEx_Colon_Transverse_HT29_PD.0325901_0.37um_24h.4	-0.0894245	0.0611115	300	0.911757
GTEx_Colon_Transverse_HT29_josamycin_10.0um_24h	-0.0882798	0.0635489	300	0.911757
GTEx_Colon_Transverse_HT29_proguanil_3.33um_24h	-0.0907564	0.058368	300	0.911757
GTEx_Colon_Transverse_HT29_ramelteon_0.12um_24h	-0.0886771	0.0626944	300	0.911757
GTEx_Colon_Transverse_HT29_butoconazole_0.12um_24h	-0.0914311	0.0570153	300	0.911757
GTEx_Colon_Transverse_HT29_atracurium_0.37um_24h	-0.0902876	0.0593225	300	0.911757
GTEx_Colon_Transverse_HT29_lucitanib_1.11um_24h	-0.0894035	0.0611555	300	0.911757
GTEx_Colon_Transverse_HT29_LY.2784544_3.33um_24h	-0.0895078	0.060937	300	0.911757
GTEx_Colon_Transverse_HT29_levocetirizine_0.12um_24h	-0.0877452	0.0647126	300	0.911757
GTEx_Colon_Transverse_HT29_metatinib_0.04um_24h	-0.0884427	0.0631975	300	0.911757
GTEx_Colon_Transverse_HT29_balicatib_10.0um_24h	-0.0897605	0.0604101	300	0.911757
GTEx_Colon_Transverse_HT29_entecavir_0.37um_24h	-0.0913684	0.0571399	300	0.911757
GTEx_Colon_Transverse_HT29_dazmegrel_0.04um_24h	-0.0877776	0.0646415	300	0.911757
GTEx_Colon_Transverse_HT29_cariporide_0.12um_24h	-0.0873993	0.0654741	300	0.911757
GTEx_Colon_Transverse_HT29_amfepramone_0.37um_24h	-0.0873532	0.0655763	300	0.911757
GTEx_Colon_Transverse_HT29_cobicistat_0.12um_24h	-0.0900216	0.0598693	300	0.911757
GTEx_Colon_Transverse_HT29_niclosamide_1.11um_24h	-0.08825	0.0636132	300	0.911757
GTEx_Colon_Transverse_HT29_amcinonide_10.0um_24h	-0.0893725	0.0612205	300	0.911757
GTEx_Colon_Transverse_HT29_fenoldopam_0.12um_24h	-0.0879624	0.0642377	300	0.911757
GTEx_Colon_Transverse_HT29_lirimilast_0.04um_24h	-0.0876894	0.064835	300	0.911757
GTEx_Colon_Transverse_HT29_cevimeline_1.11um_24h	-0.0907631	0.0583542	300	0.911757
GTEx_Colon_Transverse_HT29_zidovudine_10.0um_24h	-0.0888106	0.0624095	300	0.911757
GTEx_Colon_Transverse_HT29_zidovudine_1.11um_24h	-0.0911888	0.0574981	300	0.911757
GTEx_Colon_Transverse_HT29_altrenogest_0.37um_24h	-0.0901534	0.0595978	300	0.911757
GTEx_Colon_Transverse_HT29_norgestrel_0.37um_24h	-0.0905421	0.0588026	300	0.911757
GTEx_Colon_Transverse_HT29_BMY.14802_1.11um_24h	-0.0916036	0.0566733	300	0.911757
GTEx_Colon_Transverse_HT29_isbufylline_1.11um_24h	-0.0901924	0.0595176	300	0.911757
GTEx_Colon_Transverse_HT29_deferiprone_0.04um_24h	-0.0876901	0.0648335	300	0.911757
GTEx_Colon_Transverse_HT29_fiacitabine_3.33um_24h	-0.0900513	0.059808	300	0.911757
GTEx_Colon_Transverse_HT29_acecainide_3.33um_24h	-0.0876173	0.0649934	300	0.911757
GTEx_Colon_Transverse_HT29_CL.218872_0.04um_24h	-0.0909386	0.0580001	300	0.911757
GTEx_Colon_Transverse_HT29_oxatomide_0.12um_24h	-0.0908037	0.0582722	300	0.911757
GTEx_Colon_Transverse_HT29_dasabuvir_0.12um_24h	-0.0892257	0.0615295	300	0.911757
GTEx_Colon_Transverse_HT29_alizapride_10.0um_24h	-0.0883864	0.0633186	300	0.911757
GTEx_Colon_Transverse_HT29_GSK.256066_1.11um_24h	-0.0878158	0.064558	300	0.911757
GTEx_Colon_Transverse_HT29_AMD.11070_3.33um_24h	-0.0883686	0.0633572	300	0.911757
GTEx_Colon_Transverse_HT29_tolnaftate_10.0um_24h	-0.0886416	0.0627705	300	0.911757
GTEx_Colon_Transverse_HT29_tolnaftate_0.12um_24h	-0.0895231	0.0609051	300	0.911757
GTEx_Colon_Transverse_HT29_ambroxol_0.37um_24h	-0.0894064	0.0611495	300	0.911757
GTEx_Colon_Transverse_HT29_bumetanide_0.37um_24h	-0.0885377	0.0629932	300	0.911757
GTEx_Colon_Transverse_HT29_primaquine_10.0um_24h	-0.0912891	0.0572979	300	0.911757
GTEx_Colon_Transverse_HT29_vemurafenib_0.04um_24h.1	-0.0877122	0.0647849	300	0.911757
GTEx_Colon_Transverse_HT29_MK.2461_0.12um_24h	-0.0873775	0.0655225	300	0.911757
GTEx_Colon_Transverse_HT29_FPL.62064_1.11um_24h	-0.088622	0.0628124	300	0.911757
GTEx_Colon_Transverse_HT29_lurasidone_0.37um_24h	-0.0886722	0.0627049	300	0.911757
GTEx_Colon_Transverse_HT29_equol_3.33um_24h	-0.0913768	0.0571231	300	0.911757
GTEx_Colon_Transverse_HT29_vismodegib_0.12um_24h	-0.0886828	0.0626823	300	0.911757
GTEx_Colon_Transverse_HT29_Ro.4987655_0.37um_24h	-0.0899244	0.0600702	300	0.911757
GTEx_Colon_Transverse_HT29_guanethidine_0.37um_24h	-0.091691	0.0565008	300	0.911757
GTEx_Colon_Transverse_HT29_telotristat_1.11um_24h	-0.0910112	0.0578542	300	0.911757
GTEx_Colon_Transverse_HT29_telotristat_0.04um_24h	-0.0882607	0.0635902	300	0.911757
GTEx_Colon_Transverse_HT29_MK.3207_1.11um_24h	-0.0908432	0.0581925	300	0.911757
GTEx_Colon_Transverse_HT29_fomocaine_3.33um_24h	-0.0882818	0.0635446	300	0.911757
GTEx_Colon_Transverse_HT29_flavoxate_3.33um_24h	-0.087908	0.0643564	300	0.911757
GTEx_Colon_Transverse_HT29_etofylline.clofibrate_10.0um_24h	-0.0878562	0.0644695	300	0.911757
GTEx_Colon_Transverse_HT29_finasteride_3.33um_24h	-0.0896338	0.0606738	300	0.911757
GTEx_Colon_Transverse_HT29_cediranib_0.04um_24h	-0.0915931	0.0566942	300	0.911757
GTEx_Colon_Transverse_HT29_tetracaine_0.12um_24h	-0.0890924	0.0618111	300	0.911757
GTEx_Colon_Transverse_HT29_methyldopa_10.0um_24h	-0.0894092	0.0611437	300	0.911757
GTEx_Colon_Transverse_HT29_pilaralisib_0.37um_24h	-0.0916626	0.0565568	300	0.911757
GTEx_Colon_Transverse_HT29_cediranib_0.37um_24h	-0.0878699	0.0644397	300	0.911757
GTEx_Colon_Transverse_HT29_nicaraven_0.12um_24h	-0.0917046	0.0564739	300	0.911757
GTEx_Colon_Transverse_HT29_tetrahydrouridine_10.0um_24h	-0.0883186	0.0634649	300	0.911757
GTEx_Colon_Transverse_HT29_CGS.20625_10.0um_24h	-0.0892927	0.0613884	300	0.911757
GTEx_Colon_Transverse_HT29_sertraline_1.11um_24h	-0.090322	0.0592519	300	0.911757
GTEx_Colon_Transverse_HT29_crizotinib_1.11um_24h.1	-0.0910635	0.0577492	300	0.911757
GTEx_Colon_Transverse_HT29_genz.644282_3.33um_24h	-0.0914002	0.0570767	300	0.911757
GTEx_Colon_Transverse_HT29_pazopanib_0.37um_24h.1	-0.0890958	0.0618038	300	0.911757
GTEx_Colon_Transverse_HT29_LY.2157299_0.12um_24h	-0.090288	0.0593215	300	0.911757
GTEx_Colon_Transverse_HT29_albendazole_0.12um_24h	-0.0896501	0.0606399	300	0.911757
GTEx_Colon_Transverse_HT29_aniracetam_10.0um_24h	-0.0908278	0.0582235	300	0.911757
GTEx_Colon_Transverse_HT29_aniracetam_0.37um_24h	-0.0883839	0.0633241	300	0.911757
GTEx_Colon_Transverse_HT29_telcagepant_0.37um_24h	-0.0911067	0.0576624	300	0.911757
GTEx_Colon_Transverse_HT29_BAY.K8644_1.11um_24h	-0.0878292	0.0645286	300	0.911757
GTEx_Colon_Transverse_HT29_doxorubicin_10.0um_24h	-0.0912417	0.0573924	300	0.911757
GTEx_Colon_Transverse_HT29_linifanib_3.33um_24h.1	-0.0877427	0.0647179	300	0.911757
GTEx_Colon_Transverse_HT29_fenoterol_0.04um_24h	-0.0916372	0.056607	300	0.911757
GTEx_Colon_Transverse_HT29_tyrphostin.1_0.12um_24h	-0.0903221	0.0592517	300	0.911757
GTEx_Colon_Transverse_HT29_lamotrigine_3.33um_24h	-0.0880657	0.064013	300	0.911757
GTEx_Colon_Transverse_HT29_etanidazole_3.33um_24h	-0.087767	0.0646649	300	0.911757
GTEx_Colon_Transverse_HT29_rosiglitazone_0.12um_24h	-0.0894178	0.0611255	300	0.911757
GTEx_Small_Intestine_Terminal_Ileum_HT29_WZ.3105_3.33um_24h	-0.127701	0.05846	152	0.911757
GTEx_Small_Intestine_Terminal_Ileum_HT29_SAR.245408_0.04um_24h	-0.12819	0.0577572	152	0.911757
GTEx_Small_Intestine_Terminal_Ileum_HT29_erlotinib_0.04um_24h	-0.123057	0.0654747	152	0.911757
GTEx_Small_Intestine_Terminal_Ileum_HT29_saracatinib_0.37um_24h	-0.127879	0.0582035	152	0.911757
GTEx_Small_Intestine_Terminal_Ileum_HT29_OSI.027_0.37um_24h	-0.122981	0.0655946	152	0.911757
GTEx_Small_Intestine_Terminal_Ileum_HT29_CGP.60474_1.11um_24h.1	-0.125241	0.0620984	152	0.911757
GTEx_Small_Intestine_Terminal_Ileum_HT29_withaferin.a_3.33um_24h.1	-0.126336	0.0604584	152	0.911757
GTEx_Small_Intestine_Terminal_Ileum_HT29_JNK.9L_0.04um_24h	-0.127016	0.0594565	152	0.911757
GTEx_Small_Intestine_Terminal_Ileum_HT29_geldanamycin_3.33um_24h.1	-0.12847	0.0573572	152	0.911757
GTEx_Small_Intestine_Terminal_Ileum_HT29_PF.562271_10.0um_24h	-0.128376	0.0574911	152	0.911757
GTEx_Small_Intestine_Terminal_Ileum_HT29_everolimus_3.33um_24h	-0.127576	0.0586405	152	0.911757
GTEx_Small_Intestine_Terminal_Ileum_HT29_ponatinib_0.12um_24h	-0.128029	0.0579875	152	0.911757
GTEx_Small_Intestine_Terminal_Ileum_HT29_alectinib_1.11um_24h	-0.125005	0.0624577	152	0.911757
GTEx_Small_Intestine_Terminal_Ileum_HT29_KIN001.260_10.0um_24h	-0.128166	0.0577913	152	0.911757
GTEx_Small_Intestine_Terminal_Ileum_HT29_PD.153035_3.33um_24h	-0.127537	0.0586972	152	0.911757
GTEx_Small_Intestine_Terminal_Ileum_HT29_lestaurtinib_10.0um_24h	-0.126425	0.0603269	152	0.911757
GTEx_Small_Intestine_Terminal_Ileum_HT29_selegiline_3.33um_24h	-0.124554	0.0631467	152	0.911757
GTEx_Small_Intestine_Terminal_Ileum_HT29_dutasteride_10.0um_24h	-0.124865	0.0626711	152	0.911757
GTEx_Small_Intestine_Terminal_Ileum_HT29_amikacin_1.11um_24h	-0.123952	0.0640743	152	0.911757
GTEx_Small_Intestine_Terminal_Ileum_HT29_nevirapine_3.33um_24h	-0.126689	0.0599358	152	0.911757
GTEx_Small_Intestine_Terminal_Ileum_HT29_zaprinast_10.0um_24h	-0.127334	0.0589924	152	0.911757
GTEx_Small_Intestine_Terminal_Ileum_HT29_bortezomib_20.0um_24h.33	-0.127438	0.0588412	152	0.911757
GTEx_Small_Intestine_Terminal_Ileum_HT29_chrysin_1.11um_24h	-0.129032	0.0565613	152	0.911757
GTEx_Small_Intestine_Terminal_Ileum_HT29_bortezomib_20.0um_24h.72	-0.125514	0.061687	152	0.911757
GTEx_Small_Intestine_Terminal_Ileum_HT29_tyrphostin.AG.112_1.11um_24h	-0.126087	0.0608279	152	0.911757
GTEx_Small_Intestine_Terminal_Ileum_HT29_mitiglinide_0.37um_24h	-0.126528	0.0601739	152	0.911757
GTEx_Small_Intestine_Terminal_Ileum_HT29_gaboxadol_10.0um_24h	-0.123243	0.0651815	152	0.911757
GTEx_Small_Intestine_Terminal_Ileum_HT29_MG.132_20.0um_24h.90	-0.123006	0.0655556	152	0.911757
GTEx_Small_Intestine_Terminal_Ileum_HT29_brivanib_10.0um_24h.1	-0.126221	0.0606286	152	0.911757
GTEx_Small_Intestine_Terminal_Ileum_HT29_bortezomib_20.0um_24h.99	-0.125791	0.0612712	152	0.911757
GTEx_Small_Intestine_Terminal_Ileum_HT29_eugenol_3.33um_24h	-0.128002	0.0580268	152	0.911757
GTEx_Small_Intestine_Terminal_Ileum_HT29_actarit_0.12um_24h	-0.124506	0.0632201	152	0.911757
GTEx_Small_Intestine_Terminal_Ileum_HT29_rolipram_3.33um_24h	-0.12317	0.0652971	152	0.911757
GTEx_Small_Intestine_Terminal_Ileum_HT29_LY.215490_10.0um_24h	-0.124325	0.0634986	152	0.911757
GTEx_Small_Intestine_Terminal_Ileum_HT29_bortezomib_20.0um_24h.113	-0.128253	0.0576668	152	0.911757
GTEx_Small_Intestine_Terminal_Ileum_HT29_bortezomib_20.0um_24h.114	-0.1234	0.0649348	152	0.911757
GTEx_Small_Intestine_Terminal_Ileum_HT29_methazolamide_3.33um_24h	-0.129095	0.0564723	152	0.911757
GTEx_Small_Intestine_Terminal_Ileum_HT29_alaproclate_0.12um_24h	-0.12887	0.0567902	152	0.911757
GTEx_Small_Intestine_Terminal_Ileum_HT29_carfilzomib_0.37um_24h	-0.126647	0.0599986	152	0.911757
GTEx_Small_Intestine_Terminal_Ileum_HT29_ixabepilone_3.33um_24h	-0.124367	0.063434	152	0.911757
GTEx_Small_Intestine_Terminal_Ileum_HT29_bortezomib_20.0um_24h.128	-0.127133	0.0592852	152	0.911757
GTEx_Small_Intestine_Terminal_Ileum_HT29_docetaxel_0.04um_24h	-0.126572	0.0601097	152	0.911757
GTEx_Small_Intestine_Terminal_Ileum_HT29_MG.132_20.0um_24h.119	-0.124478	0.063262	152	0.911757
GTEx_Small_Intestine_Terminal_Ileum_HT29_bopindolol_1.11um_24h	-0.125114	0.0622912	152	0.911757
GTEx_Small_Intestine_Terminal_Ileum_HT29_MG.132_20.0um_24h.125	-0.129036	0.0565565	152	0.911757
GTEx_Small_Intestine_Terminal_Ileum_HT29_etoposide_1.11um_24h	-0.123959	0.0640637	152	0.911757
GTEx_Small_Intestine_Terminal_Ileum_HT29_celecoxib_10.0um_24h	-0.126353	0.0604333	152	0.911757
GTEx_Small_Intestine_Terminal_Ileum_HT29_Y.27152_0.37um_24h	-0.126948	0.0595565	152	0.911757
GTEx_Small_Intestine_Terminal_Ileum_HT29_AMD.11070_10.0um_24h	-0.125794	0.061266	152	0.911757
GTEx_Small_Intestine_Terminal_Ileum_HT29_dexniguldipine_0.37um_24h	-0.12703	0.0594365	152	0.911757
GTEx_Small_Intestine_Terminal_Ileum_HT29_orantinib_3.33um_24h	-0.128369	0.0575009	152	0.911757
GTEx_Small_Intestine_Terminal_Ileum_HT29_LGX.818_0.04um_24h	-0.127587	0.0586256	152	0.911757
GTEx_Small_Intestine_Terminal_Ileum_HT29_norethisterone_10.0um_24h	-0.12583	0.0612123	152	0.911757
GTEx_Small_Intestine_Terminal_Ileum_HT29_SC.12267_1.11um_24h	-0.126495	0.0602231	152	0.911757
GTEx_Small_Intestine_Terminal_Ileum_HT29_cytisine_0.04um_24h	-0.129032	0.0565613	152	0.911757
GTEx_Small_Intestine_Terminal_Ileum_HT29_rasagiline_0.37um_24h	-0.128873	0.0567854	152	0.911757
GTEx_Small_Intestine_Terminal_Ileum_HT29_tozasertib_0.04um_24h.1	-0.126754	0.0598413	152	0.911757
GTEx_Small_Intestine_Terminal_Ileum_HT29_loperamide_0.37um_24h	-0.127549	0.0586801	152	0.911757
GTEx_Small_Intestine_Terminal_Ileum_HT29_tivozanib_0.37um_24h.1	-0.124517	0.0632027	152	0.911757
GTEx_Small_Intestine_Terminal_Ileum_HT29_sumatriptan_0.37um_24h	-0.126889	0.0596419	152	0.911757
GTEx_Small_Intestine_Terminal_Ileum_HT29_pirenoxine_3.33um_24h	-0.1259	0.0611073	152	0.911757
GTEx_Small_Intestine_Terminal_Ileum_HT29_MG.132_20.0um_24h.198	-0.128277	0.0576326	152	0.911757
GTEx_Small_Intestine_Terminal_Ileum_HT29_SDZ.NKT.343_1.11um_24h	-0.123542	0.0647128	152	0.911757
GTEx_Small_Intestine_Terminal_Ileum_HT29_pazufloxacin_1.11um_24h	-0.126756	0.0598377	152	0.911757
GTEx_Small_Intestine_Terminal_Ileum_HT29_bortezomib_20.0um_24h.214	-0.126869	0.059672	152	0.911757
GTEx_Small_Intestine_Terminal_Ileum_HT29_clofibrate_1.11um_24h	-0.128178	0.0577744	152	0.911757
GTEx_Small_Intestine_Terminal_Ileum_HT29_ivermectin_0.37um_24h	-0.126676	0.0599559	152	0.911757
GTEx_Small_Intestine_Terminal_Ileum_HT29_nintedanib_0.04um_24h.1	-0.129088	0.0564819	152	0.911757
GTEx_Small_Intestine_Terminal_Ileum_HT29_MG.132_20.0um_24h.221	-0.127886	0.0581939	152	0.911757
GTEx_Small_Intestine_Terminal_Ileum_HT29_AZD.3514_0.37um_24h	-0.122941	0.0656578	152	0.911757
GTEx_Small_Intestine_Terminal_Ileum_HT29_zalcitabine_1.11um_24h	-0.128492	0.0573256	152	0.911757
GTEx_Small_Intestine_Terminal_Ileum_HT29_mepacrine_3.33um_24h	-0.127921	0.0581422	152	0.911757
GTEx_Small_Intestine_Terminal_Ileum_HT29_MG.132_20.0um_24h.234	-0.125493	0.0617179	152	0.911757
GTEx_Small_Intestine_Terminal_Ileum_HT29_loratadine_0.12um_24h	-0.125889	0.0611239	152	0.911757
GTEx_Small_Intestine_Terminal_Ileum_HT29_IOWH.032_3.33um_24h	-0.123843	0.064244	152	0.911757
GTEx_Small_Intestine_Terminal_Ileum_HT29_tolbutamide_0.37um_24h	-0.128204	0.0577374	152	0.911757
GTEx_Small_Intestine_Terminal_Ileum_HT29_pinitol_0.37um_24h	-0.12324	0.0651869	152	0.911757
GTEx_Small_Intestine_Terminal_Ileum_HT29_bortezomib_20.0um_24h.252	-0.123065	0.0654612	152	0.911757
GTEx_Small_Intestine_Terminal_Ileum_HT29_birinapant_10.0um_24h	-0.129072	0.0565058	152	0.911757
GTEx_Small_Intestine_Terminal_Ileum_HT29_atorvastatin_10.0um_24h	-0.125473	0.0617488	152	0.911757
GTEx_Small_Intestine_Terminal_Ileum_HT29_valrubicin_0.12um_24h	-0.128666	0.057078	152	0.911757
GTEx_Small_Intestine_Terminal_Ileum_HT29_mCPP_1.11um_24h	-0.125637	0.0615019	152	0.911757
GTEx_Small_Intestine_Terminal_Ileum_HT29_rutin_3.33um_24h	-0.128268	0.0576448	152	0.911757
GTEx_Small_Intestine_Terminal_Ileum_HT29_dolastatin.10_0.04um_24h	-0.126064	0.0608626	152	0.911757
GTEx_Small_Intestine_Terminal_Ileum_HT29_lonidamine_0.37um_24h	-0.128379	0.0574863	152	0.911757
GTEx_Small_Intestine_Terminal_Ileum_HT29_3.deazaadenosine_1.11um_24h	-0.126696	0.0599257	152	0.911757
GTEx_Small_Intestine_Terminal_Ileum_HT29_MG.132_20.0um_24h.284	-0.12826	0.057657	152	0.911757
GTEx_Small_Intestine_Terminal_Ileum_HT29_HC.030031_1.11um_24h	-0.12398	0.0640316	152	0.911757
GTEx_Small_Intestine_Terminal_Ileum_HT29_ramipril_0.04um_24h	-0.125449	0.0617849	152	0.911757
GTEx_Small_Intestine_Terminal_Ileum_HT29_chlorpromazine_0.37um_24h	-0.12819	0.0577571	152	0.911757
GTEx_Small_Intestine_Terminal_Ileum_HT29_nortriptyline_10.0um_24h	-0.125144	0.062246	152	0.911757
GTEx_Small_Intestine_Terminal_Ileum_HT29_O6.benzylguanine_0.12um_24h	-0.123565	0.0646766	152	0.911757
GTEx_Small_Intestine_Terminal_Ileum_HT29_linifanib_3.33um_24h.1	-0.123014	0.0655419	152	0.911757
GTEx_Small_Intestine_Terminal_Ileum_HT29_mycophenolate.mofetil_1.11um_24h	-0.128909	0.0567347	152	0.911757
GTEx_Small_Intestine_Terminal_Ileum_HT29_lupanine_3.33um_24h	-0.123634	0.0645686	152	0.911757
GTEx_Small_Intestine_Terminal_Ileum_HT29_asenapine_0.37um_24h	-0.128733	0.0569836	152	0.911757
GTEx_Small_Intestine_Terminal_Ileum_HT29_itopride_0.37um_24h	-0.125497	0.0617128	152	0.911757
GTEx_Small_Intestine_Terminal_Ileum_HT29_deferasirox_10.0um_24h	-0.125604	0.0615507	152	0.911757
GTEx_Small_Intestine_Terminal_Ileum_HT29_rosiglitazone_1.11um_24h	-0.128065	0.057936	152	0.911757
GTEx_Small_Intestine_Terminal_Ileum_HT29_rosiglitazone_0.12um_24h	-0.125541	0.0616459	152	0.911757
GTEx_Colon_Sigmoid_LOVO_LDN.193189_10É M_6h	-0.089574	0.0640218	290	0.911757
GTEx_Colon_Sigmoid_LOVO_BMS.536924_10É M_6h	-0.0894257	0.0643394	290	0.911757
GTEx_Colon_Sigmoid_LOVO_PF.3845_10É M_6h	-0.0891011	0.0650387	290	0.911757
GTEx_Colon_Transverse_LOVO_BRD.K08451418_10É M_6h	-0.0899303	0.0600579	300	0.911757
GTEx_Colon_Transverse_LOVO_Gly.Gly.PALO_80É M_6h	-0.090609	0.0586667	300	0.911757
GTEx_Colon_Transverse_LOVO_VER.155008_10É M_6h	-0.0890335	0.0619358	300	0.911757
GTEx_Colon_Transverse_LOVO_tyrphostin.1_10É M_6h	-0.0873215	0.0656466	300	0.911757
GTEx_Small_Intestine_Terminal_Ileum_LOVO_thapsigargin_10É M_6h	-0.126244	0.0605956	152	0.911757
GTEx_Small_Intestine_Terminal_Ileum_LOVO_chaetocin_100nM_6h	-0.125695	0.0614147	152	0.911757
GTEx_Small_Intestine_Terminal_Ileum_LOVO_VER.155008_10É M_6h	-0.123617	0.0645953	152	0.911757
GTEx_Colon_Sigmoid_MDST8_niguldipine_10É M_6h	-0.0923025	0.058392	290	0.911757
GTEx_Colon_Sigmoid_MDST8_BRD.K01121114_10É M_6h	-0.089087	0.0650693	290	0.911757
GTEx_Colon_Sigmoid_MDST8_tyrphostin.AG.112_10É M_6h	-0.0908669	0.061304	290	0.911757
GTEx_Colon_Sigmoid_MDST8_promazine_10É M_6h	-0.0914897	0.0600272	290	0.911757
GTEx_Colon_Sigmoid_MDST8_minoxidil_10É M_6h	-0.0914595	0.0600885	290	0.911757
GTEx_Colon_Sigmoid_MDST8_RG.108_80É M_6h	-0.0927729	0.0574617	290	0.911757
GTEx_Colon_Transverse_MDST8_BRD.A81936046_10É M_6h	-0.0904102	0.0590715	300	0.911757
GTEx_Colon_Transverse_MDST8_BRD.A98248982_10É M_6h	-0.0900605	0.059789	300	0.911757
GTEx_Colon_Transverse_MDST8_epigallocatechin_90É M_6h	-0.0909316	0.0580143	300	0.911757
GTEx_Colon_Transverse_MDST8_orantinib_5É M_6h	-0.0884685	0.063142	300	0.911757
GTEx_Colon_Transverse_MDST8_clonidine_10É M_6h	-0.0889308	0.0621536	300	0.911757
GTEx_Small_Intestine_Terminal_Ileum_MDST8_nutlin.3_40É M_6h	-0.125447	0.0617873	152	0.911757
GTEx_Small_Intestine_Terminal_Ileum_MDST8_niguldipine_10É M_6h	-0.128318	0.057574	152	0.911757
GTEx_Small_Intestine_Terminal_Ileum_MDST8_NSC.23766_100É M_6h	-0.123653	0.0645394	152	0.911757
GTEx_Small_Intestine_Terminal_Ileum_MDST8_thalidomide_10É M_6h	-0.128413	0.0574386	152	0.911757
GTEx_Small_Intestine_Terminal_Ileum_MDST8_CT.200783_10É M_6h	-0.12793	0.0581299	152	0.911757
GTEx_Small_Intestine_Terminal_Ileum_MDST8_SCH.79797_10É M_6h	-0.123024	0.0655259	152	0.911757
GTEx_Small_Intestine_Terminal_Ileum_MDST8_cerulenin_40É M_6h	-0.126717	0.0598954	152	0.911757
GTEx_Small_Intestine_Terminal_Ileum_MDST8_BRD.K68548958_20É M_6h	-0.128909	0.0567347	152	0.911757
GTEx_Small_Intestine_Terminal_Ileum_MDST8_IKK.2.inhibitor.V_10É M_6h	-0.126153	0.0607301	152	0.911757
GTEx_Colon_Sigmoid_NCIH508_cyclosporin.a_10É M_6h	-0.0897718	0.0636	290	0.911757
GTEx_Colon_Sigmoid_NCIH508_PP.110_20É M_6h	-0.0888232	0.0656422	290	0.911757
GTEx_Colon_Sigmoid_NCIH508_valproic.acid_10É M_6h	-0.0906421	0.0617699	290	0.911757
GTEx_Colon_Sigmoid_NCIH508_cerulenin_40É M_6h	-0.0889759	0.0653102	290	0.911757
GTEx_Colon_Sigmoid_NCIH508_BRD.K59036917_10É M_6h	-0.092011	0.0589744	290	0.911757
GTEx_Colon_Transverse_NCIH508_PP.110_20É M_6h	-0.0909658	0.0579454	300	0.911757
GTEx_Colon_Transverse_NCIH508_BAY.11.7082_10É M_6h	-0.0893376	0.061294	300	0.911757
GTEx_Colon_Transverse_NCIH508_flutamide_30É M_6h	-0.0904961	0.0588963	300	0.911757
GTEx_Colon_Transverse_NCIH508_glibenclamide_10É M_6h	-0.0894471	0.0610642	300	0.911757
GTEx_Colon_Transverse_NCIH508_pifithrin.alpha_70É M_6h	-0.0896125	0.0607182	300	0.911757
GTEx_Colon_Transverse_NCIH508_tozasertib_10É M_6h	-0.0896883	0.0605603	300	0.911757
GTEx_Colon_Transverse_NCIH508_parthenolide_10É M_6h	-0.0917163	0.0564509	300	0.911757
GTEx_Small_Intestine_Terminal_Ileum_NCIH508_narciclasine_10É M_6h	-0.125253	0.0620816	152	0.911757
GTEx_Small_Intestine_Terminal_Ileum_NCIH508_15.delta.prostaglandin.j2_10É M_6h	-0.126289	0.060528	152	0.911757
GTEx_Small_Intestine_Terminal_Ileum_NCIH508_BRD.K84924563_40É M_6h	-0.124123	0.0638097	152	0.911757
GTEx_Colon_Sigmoid_RKO_quiflapon_80É M_6h	-0.0897757	0.0635917	290	0.911757
GTEx_Colon_Sigmoid_RKO_selumetinib_80É M_6h	-0.0913177	0.0603776	290	0.911757
GTEx_Colon_Sigmoid_RKO_ARP.101_10É M_6h	-0.0906417	0.0617707	290	0.911757
GTEx_Colon_Sigmoid_RKO_tamoxifen_30É M_6h	-0.0889114	0.0654502	290	0.911757
GTEx_Colon_Transverse_RKO_linsitinib_10É M_6h	-0.0901279	0.0596504	300	0.911757
GTEx_Colon_Transverse_RKO_glibenclamide_10É M_6h	-0.0909653	0.0579465	300	0.911757
GTEx_Colon_Transverse_RKO_curcumin_10É M_6h	-0.0889931	0.0620213	300	0.911757
GTEx_Colon_Transverse_RKO_MW.A1.12_10É M_6h	-0.0899584	0.0599999	300	0.911757
GTEx_Colon_Transverse_RKO_trifluoperazine_10É M_6h	-0.0902476	0.0594043	300	0.911757
GTEx_Small_Intestine_Terminal_Ileum_RKO_curcumin_10É M_6h	-0.127747	0.0583934	152	0.911757
GTEx_Colon_Sigmoid_SNU1040_2.fluoropalmitic.acid_40É M_6h	-0.0928102	0.0573885	290	0.911757
GTEx_Colon_Sigmoid_SNU1040_simvastatin_10É M_6h	-0.0906155	0.0618252	290	0.911757
GTEx_Colon_Transverse_SNU1040_L.690330_10É M_6h	-0.0900501	0.0598106	300	0.911757
GTEx_Small_Intestine_Terminal_Ileum_SNU1040_DL.PDMP_60É M_6h	-0.125377	0.0618932	152	0.911757
GTEx_Small_Intestine_Terminal_Ileum_SNU1040_ixazomib_10É M_6h	-0.124941	0.0625539	152	0.911757
GTEx_Colon_Sigmoid_SNUC4_MST.312_10É M_6h	-0.0900553	0.0629992	290	0.911757
GTEx_Colon_Sigmoid_SNUC4_CYT.997_1É M_6h	-0.0915689	0.0598662	290	0.911757
GTEx_Colon_Sigmoid_SNUC4_YM.155_500nM_6h	-0.090654	0.0617451	290	0.911757
GTEx_Colon_Sigmoid_SNUC4_BRD.K81647657_10É M_6h	-0.0899414	0.0632401	290	0.911757
GTEx_Colon_Transverse_SNUC4_BRD.A81936046_10É M_6h	-0.0903175	0.0592612	300	0.911757
GTEx_Colon_Transverse_SNUC4_rotenone_500nM_6h	-0.0893802	0.0612045	300	0.911757
GTEx_Small_Intestine_Terminal_Ileum_SNUC4_SID.26681509_90É M_6h	-0.128704	0.0570247	152	0.911757
GTEx_Small_Intestine_Terminal_Ileum_SNUC4_BRD.K19922318_10É M_6h	-0.128244	0.057679	152	0.911757
GTEx_Small_Intestine_Terminal_Ileum_SNUC4_CYT.997_1É M_6h	-0.126635	0.0600164	152	0.911757
GTEx_Colon_Sigmoid_SNUC5_PT.630_10É M_6h	-0.0924542	0.0580908	290	0.911757
GTEx_Colon_Sigmoid_SNUC5_T.5345967_100É M_6h	-0.0895292	0.0641176	290	0.911757
GTEx_Colon_Sigmoid_SNUC5_vorinostat_10É M_6h	-0.0903551	0.0623689	290	0.911757
GTEx_Colon_Sigmoid_SNUC5_parthenolide_20É M_6h	-0.0914258	0.0601571	290	0.911757
GTEx_Colon_Transverse_SNUC5_BAY.11.7082_10É M_6h	-0.0891205	0.0617516	300	0.911757
GTEx_Colon_Transverse_SNUC5_PP.30_10É M_6h	-0.090423	0.0590454	300	0.911757
GTEx_Colon_Transverse_SNUC5_carbamazepine_100É M_6h	-0.0877702	0.0646578	300	0.911757
GTEx_Colon_Transverse_SNUC5_ERK.inhibitor.11E_500nM_6h	-0.0890853	0.0618261	300	0.911757
GTEx_Small_Intestine_Terminal_Ileum_SNUC5_DL.TBOA_100É M_6h	-0.127147	0.0592642	152	0.911757
GTEx_Small_Intestine_Terminal_Ileum_SNUC5_thalidomide_10É M_6h	-0.126009	0.0609452	152	0.911757
GTEx_Small_Intestine_Terminal_Ileum_SNUC5_batimastat_40É M_6h	-0.128222	0.0577108	152	0.911757
GTEx_Colon_Sigmoid_SW480_salermide_100É M_6h	-0.0896699	0.063817	290	0.911757
GTEx_Colon_Sigmoid_SW480_methylene.blue_10É M_6h	-0.0889315	0.0654066	290	0.911757
GTEx_Colon_Sigmoid_SW480_loperamide_10É M_6h	-0.0888112	0.0656685	290	0.911757
GTEx_Colon_Sigmoid_SW480_losartan_100É M_6h	-0.0893961	0.0644029	290	0.911757
GTEx_Colon_Sigmoid_SW480_menadione_10É M_6h	-0.0896372	0.0638867	290	0.911757
GTEx_Colon_Sigmoid_SW480_tozasertib_10É M_6h	-0.0896852	0.0637844	290	0.911757
GTEx_Colon_Sigmoid_SW480_RG.108_80É M_6h	-0.0897935	0.0635538	290	0.911757
GTEx_Colon_Sigmoid_SW480_parthenolide_10É M_6h	-0.0908651	0.0613076	290	0.911757
GTEx_Colon_Transverse_SW480_TG.101348_10É M_6h	-0.0908064	0.0582669	300	0.911757
GTEx_Colon_Transverse_SW480_ASN.05257430_10É M_6h	-0.0893086	0.0613549	300	0.911757
GTEx_Small_Intestine_Terminal_Ileum_SW480_maraviroc_10É M_6h	-0.126319	0.0604839	152	0.911757
GTEx_Small_Intestine_Terminal_Ileum_SW480_promethazine_5É M_6h	-0.124853	0.0626893	152	0.911757
GTEx_Small_Intestine_Terminal_Ileum_SW480_narciclasine_10É M_6h	-0.12361	0.0646061	152	0.911757
GTEx_Small_Intestine_Terminal_Ileum_SW480_methylene.blue_10É M_6h	-0.123348	0.0650162	152	0.911757
GTEx_Small_Intestine_Terminal_Ileum_SW480_ASN.05257430_10É M_6h	-0.123429	0.0648893	152	0.911757
GTEx_Colon_Sigmoid_SW620_Y.27632_3É M_6h	-0.0920566	0.058883	290	0.911757
GTEx_Colon_Transverse_SW620_salermide_100É M_6h	-0.0894827	0.0609895	300	0.911757
GTEx_Colon_Transverse_SW620_chloroquine_10É M_6h	-0.0896453	0.0606499	300	0.911757
GTEx_Colon_Transverse_SW620_PD.98059_10É M_6h	-0.089485	0.0609849	300	0.911757
GTEx_Colon_Transverse_SW620_elesclomol_10É M_6h	-0.0885604	0.0629444	300	0.911757
GTEx_Colon_Transverse_SW620_atorvastatin_10É M_6h	-0.0896641	0.0606108	300	0.911757
GTEx_Small_Intestine_Terminal_Ileum_SW620_artesunate_10É M_6h	-0.126599	0.0600692	152	0.911757
GTEx_Small_Intestine_Terminal_Ileum_SW620_salermide_100É M_6h	-0.124612	0.0630576	152	0.911757
GTEx_Small_Intestine_Terminal_Ileum_SW620_auranofin_10É M_6h	-0.128255	0.0576641	152	0.911757
GTEx_Small_Intestine_Terminal_Ileum_SW620_chloroquine_10É M_6h	-0.123175	0.065289	152	0.911757
GTEx_Small_Intestine_Terminal_Ileum_SW620_quiflapon_80É M_6h	-0.127522	0.0587197	152	0.911757
GTEx_Colon_Sigmoid_SW948_importazole_60É M_6h	-0.0920513	0.0588935	290	0.911757
GTEx_Colon_Sigmoid_SW948_auranofin_10É M_6h	-0.0901127	0.0628781	290	0.911757
GTEx_Colon_Sigmoid_SW948_CT.200783_10É M_6h	-0.0896666	0.063824	290	0.911757
GTEx_Colon_Sigmoid_SW948_MST.312_10É M_6h	-0.091322	0.0603689	290	0.911757
GTEx_Colon_Sigmoid_SW948_AKT.inhibitor.IV_10É M_6h	-0.0912433	0.0605298	290	0.911757
GTEx_Small_Intestine_Terminal_Ileum_SW948_importazole_60É M_6h	-0.124131	0.0637977	152	0.911757
GTEx_Small_Intestine_Terminal_Ileum_SW948_BRD.K05649647_20É M_6h	-0.125478	0.0617406	152	0.911757
GTEx_Small_Intestine_Terminal_Ileum_SW948_parthenolide_10É M_6h	-0.123204	0.065243	152	0.911757
GTEx_Spleen_CD34_BRD.K85822033_1É M_24h	-0.098393	0.0570922	259	0.911757
GTEx_Whole_Blood_CD34_BRD.K13077924_10É M_24h	-0.0759944	0.0613166	414	0.911757
GTEx_Whole_Blood_CD34_BRD.K16300438_10É M_24h	-0.0761597	0.0609094	414	0.911757
GTEx_Whole_Blood_CD34_tretinoin_500nM_24h	-0.076164	0.060899	414	0.911757
GTEx_Cells_EBV-transformed_lymphocytes_CD34_rebastinib_0.37um_24h	-0.128264	0.0564484	154	0.911757
GTEx_Cells_EBV-transformed_lymphocytes_CD34_PHA.767491_0.12um_24h	-0.124532	0.0619255	154	0.911757
GTEx_Cells_EBV-transformed_lymphocytes_CD34_WZ.4002_0.12um_24h	-0.125562	0.0603753	154	0.911757
GTEx_Cells_EBV-transformed_lymphocytes_CD34_olaparib_0.04um_24h	-0.124872	0.06141	154	0.911757
GTEx_Cells_EBV-transformed_lymphocytes_CD34_PF.03758309_1.11um_24h	-0.124752	0.0615914	154	0.911757
GTEx_Spleen_CD34_CGP.60474_0.37um_24h	-0.0949295	0.0637795	259	0.911757
GTEx_Spleen_CD34_GDC.0068_0.04um_24h	-0.0953904	0.0628561	259	0.911757
GTEx_Spleen_CD34_sunitinib_0.37um_24h	-0.0971343	0.059456	259	0.911757
GTEx_Spleen_CD34_IOX2_3.33um_24h	-0.0977908	0.0582137	259	0.911757
GTEx_Spleen_CD34_JQ1...._10.0um_24h.1	-0.0941144	0.065438	259	0.911757
GTEx_Spleen_CD34_GSK.1059615_3.33um_24h.1	-0.0943951	0.0648632	259	0.911757
GTEx_Spleen_CD34_KIN001.269_10.0um_24h	-0.094322	0.0650125	259	0.911757
GTEx_Spleen_CD34_AZD.1480_3.33um_24h	-0.094374	0.0649063	259	0.911757
GTEx_Spleen_CD34_SGX523_0.04um_24h	-0.0959732	0.0617035	259	0.911757
GTEx_Whole_Blood_CD34_rucaparib_0.12um_24h	-0.0752525	0.0631694	414	0.911757
GTEx_Whole_Blood_CD34_JNJ.38877605_0.37um_24h	-0.0773196	0.0581125	414	0.911757
GTEx_Whole_Blood_CD34_SYK.inhibitor_0.12um_24h	-0.0768493	0.0592342	414	0.911757
GTEx_Whole_Blood_CD34_VX.745_0.37um_24h	-0.0748521	0.0641871	414	0.911757
GTEx_Spleen_HL60_securinine_1É M_24h	-0.0976775	0.0584266	259	0.911757
GTEx_Whole_Blood_HL60_phorbol.myristate.acetate_3É M_6h	-0.0778219	0.056933	414	0.911757
GTEx_Cells_EBV-transformed_lymphocytes_JURKAT_tert.butylhydroquinone_500nM_6h	-0.12593	0.0598274	154	0.911757
GTEx_Cells_EBV-transformed_lymphocytes_JURKAT_BRD.K91338578_3É M_6h.1	-0.123402	0.0636629	154	0.911757
GTEx_Spleen_JURKAT_hydroxyl_1É M_6h	-0.0975895	0.0585925	259	0.911757
GTEx_Whole_Blood_JURKAT_KUC111774N_500nM_24h.1	-0.0760684	0.0611342	414	0.911757
GTEx_Whole_Blood_JURKAT_oxetane_1É M_6h	-0.0773138	0.0581264	414	0.911757
GTEx_Cells_EBV-transformed_lymphocytes_JURKAT_TPCA.1_0.37um_24h	-0.124003	0.0627337	154	0.911757
GTEx_Cells_EBV-transformed_lymphocytes_JURKAT_tivantinib_0.12um_24h	-0.12353	0.063464	154	0.911757
GTEx_Cells_EBV-transformed_lymphocytes_JURKAT_A.66_0.04um_24h	-0.126336	0.0592289	154	0.911757
GTEx_Cells_EBV-transformed_lymphocytes_JURKAT_WZ.4002_0.04um_24h	-0.126134	0.0595263	154	0.911757
GTEx_Spleen_JURKAT_ALW.II.49.7_10.0um_24h	-0.0957673	0.0621087	259	0.911757
GTEx_Spleen_JURKAT_AST.1306_0.04um_24h	-0.0951878	0.0632607	259	0.911757
GTEx_Spleen_JURKAT_FR.180204_3.33um_24h	-0.0953154	0.0630056	259	0.911757
GTEx_Whole_Blood_JURKAT_dacomitinib_0.12um_24h	-0.0765541	0.059947	414	0.911757
GTEx_Whole_Blood_JURKAT_ibrutinib_3.33um_24h	-0.0769846	0.0589099	414	0.911757
GTEx_Whole_Blood_JURKAT_WZ.4002_0.37um_24h	-0.0767792	0.0594028	414	0.911757
GTEx_Whole_Blood_JURKAT_NVP.TAE226_1.11um_24h	-0.0749942	0.0638245	414	0.911757
GTEx_Cells_EBV-transformed_lymphocytes_NOMO1_BRD.A36275421_10É M_6h	-0.124074	0.0626256	154	0.911757
GTEx_Cells_EBV-transformed_lymphocytes_NOMO1_COT.10b_40É M_6h	-0.124079	0.062618	154	0.911757
GTEx_Cells_EBV-transformed_lymphocytes_NOMO1_UK.356618_10É M_6h	-0.127057	0.0581766	154	0.911757
GTEx_Spleen_NOMO1_tacrolimus_20É M_6h	-0.0965033	0.0606692	259	0.911757
GTEx_Spleen_NOMO1_m.3M3FBS_80É M_6h	-0.0974655	0.0588267	259	0.911757
GTEx_Spleen_NOMO1_vemurafenib_10É M_6h	-0.0942104	0.0652409	259	0.911757
GTEx_Whole_Blood_NOMO1_mepacrine_10É M_6h	-0.0765488	0.0599598	414	0.911757
GTEx_Whole_Blood_NOMO1_thapsigargin_10É M_6h	-0.0773653	0.0580045	414	0.911757
GTEx_Whole_Blood_NOMO1_cyanoquinoline.11_40É M_6h	-0.0745606	0.0649361	414	0.911757
GTEx_Whole_Blood_NOMO1_phloretin_100É M_6h	-0.0774016	0.0579189	414	0.911757
GTEx_Whole_Blood_NOMO1_BRD.K95985487_10É M_6h	-0.0760996	0.0610572	414	0.911757
GTEx_Cells_EBV-transformed_lymphocytes_PL21_loperamide_10É M_6h	-0.122183	0.0655785	154	0.911757
GTEx_Cells_EBV-transformed_lymphocytes_PL21_NSC.632839_10É M_6h	-0.125906	0.0598639	154	0.911757
GTEx_Spleen_PL21_CT.200783_10É M_6h	-0.0970566	0.0596043	259	0.911757
GTEx_Spleen_PL21_rottlerin_10É M_6h	-0.0945289	0.0645904	259	0.911757
GTEx_Spleen_PL21_CYT.997_1É M_6h	-0.0978817	0.0580434	259	0.911757
GTEx_Spleen_PL21_sildenafil_100É M_6h	-0.0967002	0.0602887	259	0.911757
GTEx_Spleen_PL21_PI.103_10É M_6h	-0.096628	0.0604281	259	0.911757
GTEx_Whole_Blood_PL21_fumonisin.b1_100É M_6h	-0.0746696	0.0646552	414	0.911757
GTEx_Whole_Blood_PL21_amiodarone_10É M_6h	-0.0761807	0.0608581	414	0.911757
GTEx_Whole_Blood_PL21_AR.C133057XX_10É M_6h	-0.0744926	0.0651119	414	0.911757
GTEx_Cells_EBV-transformed_lymphocytes_SKM1_DG.041_40É M_6h	-0.123913	0.0628729	154	0.911757
GTEx_Cells_EBV-transformed_lymphocytes_SKM1_enzalutamide_100nM_6h	-0.122469	0.0651252	154	0.911757
GTEx_Cells_EBV-transformed_lymphocytes_SKM1_batimastat_40É M_6h	-0.123216	0.0639518	154	0.911757
GTEx_Cells_EBV-transformed_lymphocytes_SKM1_AC.55649_10É M_6h	-0.124537	0.0619178	154	0.911757
GTEx_Spleen_SKM1_lovastatin_40É M_6h	-0.0949836	0.0636706	259	0.911757
GTEx_Spleen_SKM1_RITA_10É M_6h	-0.0965347	0.0606084	259	0.911757
GTEx_Spleen_SKM1_piperlongumine_10É M_6h	-0.0983177	0.0572315	259	0.911757
GTEx_Spleen_SKM1_NSC.632839_10É M_6h	-0.0956427	0.0623551	259	0.911757
GTEx_Spleen_SKM1_ixazomib_10É M_6h	-0.0977874	0.0582202	259	0.911757
GTEx_Whole_Blood_SKM1_BMS.754807_10É M_6h	-0.075343	0.0629409	414	0.911757
GTEx_Whole_Blood_SKM1_PRIMA1_40É M_6h	-0.0761121	0.0610265	414	0.911757
GTEx_Whole_Blood_SKM1_CD.437_10É M_6h	-0.0744426	0.0652413	414	0.911757
GTEx_Whole_Blood_SKM1_BRD.K40758391_40É M_6h	-0.0764828	0.0601201	414	0.911757
GTEx_Cells_EBV-transformed_lymphocytes_THP1_BAY.K.8644..S....._10É M_6h	-0.127702	0.0572493	154	0.911757
GTEx_Cells_EBV-transformed_lymphocytes_THP1_SKI.II_40É M_6h	-0.12773	0.0572092	154	0.911757
GTEx_Cells_EBV-transformed_lymphocytes_THP1_15.delta.prostaglandin.j2_10É M_6h	-0.12294	0.0643832	154	0.911757
GTEx_Cells_EBV-transformed_lymphocytes_THP1_BI.2536_10É M_6h	-0.127823	0.0570754	154	0.911757
GTEx_Cells_EBV-transformed_lymphocytes_THP1_BG.STK33.03_3É M_6h	-0.124544	0.0619078	154	0.911757
GTEx_Cells_EBV-transformed_lymphocytes_THP1_BG.STK33.55_10É M_6h	-0.122554	0.0649904	154	0.911757
GTEx_Spleen_THP1_thalidomide_10É M_6h	-0.0951329	0.0633707	259	0.911757
GTEx_Spleen_THP1_CD.1530_40É M_6h	-0.097489	0.0587823	259	0.911757
GTEx_Spleen_THP1_fluspirilene_5É M_6h	-0.0974009	0.058949	259	0.911757
GTEx_Spleen_THP1_BRD.K23582869_10É M_6h	-0.0942025	0.0652571	259	0.911757
GTEx_Whole_Blood_THP1_alda.1_40É M_6h	-0.0769022	0.0591073	414	0.911757
GTEx_Whole_Blood_THP1_COT.10b_40É M_6h	-0.0768061	0.0593383	414	0.911757
GTEx_Whole_Blood_THP1_BRD.K56411643_10É M_6h	-0.0754731	0.0626141	414	0.911757
GTEx_Whole_Blood_THP1_15.delta.prostaglandin.j2_10É M_6h	-0.076703	0.0595867	414	0.911757
GTEx_Cells_EBV-transformed_lymphocytes_U937_gemcitabine_100nM_6h	-0.125541	0.0604061	154	0.911757
GTEx_Spleen_U937_KUC107191N_1É M_24h	-0.0949411	0.0637562	259	0.911757
GTEx_Spleen_U937_KUC107191N_1É M_6h	-0.0940065	0.06566	259	0.911757
GTEx_Spleen_U937_BRD.K47084999_1É M_6h	-0.096973	0.0597643	259	0.911757
GTEx_Spleen_U937_BRD.K64877338_10É M_6h	-0.0951269	0.0633826	259	0.911757
GTEx_Spleen_U937_BRD.A36275421_10É M_6h	-0.0950877	0.0634614	259	0.911757
GTEx_Spleen_U937_idarubicin_100nM_6h	-0.0943225	0.0650114	259	0.911757
GTEx_Spleen_U937_emetine_500nM_6h	-0.0972486	0.0592382	259	0.911757
GTEx_Spleen_U937_etomoxir_90É M_6h	-0.0946601	0.064324	259	0.911757
GTEx_Spleen_U937_TGX.115_100É M_6h	-0.0965185	0.0606398	259	0.911757
GTEx_Spleen_U937_NSC.95397_10É M_6h	-0.0967226	0.0602454	259	0.911757
GTEx_Spleen_U937_PF.04217903_40É M_6h	-0.0941106	0.0654457	259	0.911757
GTEx_Spleen_U937_fluspirilene_5É M_6h	-0.0965088	0.0606586	259	0.911757
GTEx_Whole_Blood_U937_BRD.K53325797_3É M_24h	-0.0749604	0.0639107	414	0.911757
GTEx_Whole_Blood_U937_iloprost_3É M_6h.1	-0.0749915	0.0638315	414	0.911757
GTEx_Whole_Blood_U937_KUC105208_3É M_6h	-0.0742773	0.0656705	414	0.911757
GTEx_Whole_Blood_U937_BML.259_80É M_6h	-0.075447	0.0626795	414	0.911757
GTEx_Whole_Blood_U937_EX.527_20É M_6h	-0.0748767	0.0641244	414	0.911757
GTEx_Whole_Blood_U937_quinine_10É M_6h	-0.0747224	0.0645197	414	0.911757
GTEx_Cells_EBV-transformed_lymphocytes_WSUDLCL2_rolipram_10É M_6h	-0.124613	0.061803	154	0.911757
GTEx_Cells_EBV-transformed_lymphocytes_WSUDLCL2_PTB1_10É M_6h	-0.123216	0.0639518	154	0.911757
GTEx_Cells_EBV-transformed_lymphocytes_WSUDLCL2_fostamatinib_10É M_6h	-0.12257	0.0649645	154	0.911757
GTEx_Cells_EBV-transformed_lymphocytes_WSUDLCL2_simvastatin_10É M_6h	-0.124455	0.062043	154	0.911757
GTEx_Cells_EBV-transformed_lymphocytes_WSUDLCL2_phenothiazine_10É M_6h	-0.122855	0.0645172	154	0.911757
GTEx_Spleen_WSUDLCL2_pifithrin.mu_10É M_6h	-0.0957221	0.062198	259	0.911757
GTEx_Whole_Blood_WSUDLCL2_arachidonyl.trifluoro.methane_80É M_6h	-0.07503	0.0637334	414	0.911757
GTEx_Whole_Blood_WSUDLCL2_AZD.7545_20É M_6h	-0.0751193	0.0635067	414	0.911757
GTEx_Whole_Blood_WSUDLCL2_dorsomorphin_10É M_6h	-0.0763608	0.0604173	414	0.911757
GTEx_Whole_Blood_WSUDLCL2_BML.259_80É M_6h	-0.074755	0.0644359	414	0.911757
GTEx_Whole_Blood_WSUDLCL2_BRD.K76188144_100É M_6h	-0.0772348	0.0583135	414	0.911757
GTEx_Whole_Blood_WSUDLCL2_PF.750_80É M_6h	-0.0765142	0.0600439	414	0.911757
GTEx_Liver_HEPG2_emetine_10É M_6h	-0.118265	0.0569172	180	0.911757
GTEx_Liver_HEPG2_proscillaridin_10É M_6h	-0.113911	0.0639312	180	0.911757
GTEx_Liver_HEPG2_tetrahydropalmatine_10É M_6h	-0.116329	0.0599584	180	0.911757
GTEx_Liver_HEPG2_protriptyline_10É M_6h	-0.113218	0.0651056	180	0.911757
GTEx_Liver_HEPG2_thapsigargin_10É M_6h	-0.113179	0.0651725	180	0.911757
GTEx_Liver_HEPG2_SCH.79797_10É M_6h	-0.116092	0.0603386	180	0.911757
GTEx_Liver_HEPG2_BRD.K63178889_10É M_6h	-0.115073	0.0619961	180	0.911757
GTEx_Liver_HEPG2_BRD.K14171663_10É M_6h	-0.114988	0.0621369	180	0.911757
GTEx_Liver_HEPG2_BRD.K31453413_10É M_6h	-0.115518	0.0612687	180	0.911757
GTEx_Liver_HEPG2_BRD.K04136539_10É M_6h	-0.116466	0.0597378	180	0.911757
GTEx_Liver_HEPG2_BRD.K23217072_10É M_6h	-0.114883	0.06231	180	0.911757
GTEx_Liver_HEPG2_BRD.K25774147_10É M_6h	-0.116654	0.0594391	180	0.911757
GTEx_Liver_HEPG2_BRD.K70831943_10É M_6h	-0.117283	0.0584432	180	0.911757
GTEx_Liver_HEPG2_BRD.K71029018_10É M_6h	-0.116691	0.0593802	180	0.911757
GTEx_Liver_HEPG2_BRD.A90643929_10É M_6h	-0.117397	0.0582658	180	0.911757
GTEx_Liver_HEPG2_BRD.K16057611_10É M_6h	-0.113408	0.064783	180	0.911757
GTEx_Liver_HEPG2_radicicol_10É M_6h	-0.113991	0.0637962	180	0.911757
GTEx_Liver_HEPG2_metaxalone_10É M_6h	-0.114759	0.0625141	180	0.911757
GTEx_Liver_HEPG2_arcyriaflavin.a_10É M_6h.1	-0.114525	0.0629033	180	0.911757
GTEx_Liver_HEPG2_doxorubicin_10É M_6h.1	-0.113449	0.064713	180	0.911757
GTEx_Liver_HEPG2_tropanyl.3.5.dimethylbenzoate_10É M_6h	-0.115406	0.0614515	180	0.911757
GTEx_Liver_HEPG2_SB.203580_10É M_6h.1	-0.11765	0.0578702	180	0.911757
GTEx_Liver_HEPG2_JAK3.inhibitor.VI_10É M_6h	-0.113091	0.0653238	180	0.911757
GTEx_Liver_HEPG2_rescinnamine_10É M_6h	-0.116342	0.059937	180	0.911757
GTEx_Liver_HEPG2_chlorphenamine_10É M_6h.3	-0.116051	0.060404	180	0.911757
GTEx_Liver_HEPG2_isorotenone_10É M_6h	-0.114577	0.0628161	180	0.911757
GTEx_Liver_HEPG2_dorsomorphin_10É M_6h.2	-0.114084	0.0636406	180	0.911757
GTEx_Liver_HEPG2_BRD.K19593010_10É M_6h	-0.114798	0.0624511	180	0.911757
GTEx_Liver_HEPG2_strophanthidin_5É M_6h	-0.112975	0.0655214	180	0.911757
GTEx_Liver_HEPG2_BRD.K55533488_10É M_24h	-0.117165	0.0586302	180	0.911757
GTEx_Liver_HEPG2_HDAC1.selective_1.11É M_24h	-0.117452	0.0581788	180	0.911757
GTEx_Liver_HEPG2_NVP.AUY922_10.0um_24h	-0.114837	0.0623854	180	0.911757
GTEx_Liver_HEPG2_NVP.AUY922_1.11um_24h	-0.117504	0.0580983	180	0.911757
GTEx_Liver_HEPG2_linsitinib_1.11um_24h	-0.117486	0.0581257	180	0.911757
GTEx_Liver_HEPG2_WYE.125132_10.0um_24h	-0.117711	0.057774	180	0.911757
GTEx_Liver_HEPG2_KW.2449_10.0um_24h	-0.112961	0.0655461	180	0.911757
GTEx_Liver_HEPG2_BGT.226_0.37um_24h	-0.114999	0.0621182	180	0.911757
GTEx_Liver_HEPG2_idelalisib_0.12um_24h	-0.117322	0.0583827	180	0.911757
GTEx_Liver_HEPG2_EX.527_0.04um_24h	-0.115453	0.0613751	180	0.911757
GTEx_Liver_HEPG2_BI.2536_0.37um_24h.1	-0.117754	0.0577073	180	0.911757
GTEx_Liver_HEPG2_JWE.035_3.33um_24h	-0.116969	0.0589387	180	0.911757
GTEx_Liver_HEPG2_QL.XI.92_0.12um_24h	-0.113915	0.0639244	180	0.911757
GTEx_Liver_HEPG2_ponatinib_3.33um_24h	-0.114046	0.0637029	180	0.911757
GTEx_Liver_HEPG2_HMN.214_0.04um_24h	-0.112897	0.0656557	180	0.911757
GTEx_Liver_HEPG2_PD.0325901_0.04um_24h.4	-0.11831	0.0568476	180	0.911757
GTEx_Liver_HUH7_BRD.K41172353_20É M_24h	-0.116536	0.0596261	180	0.911757
GTEx_Liver_HUH7_SIB.1893_10É M_6h	-0.115746	0.0608973	180	0.911757
GTEx_Liver_HUH7_AR.A014418_10É M_6h	-0.114422	0.0630746	180	0.911757
GTEx_Liver_PHH_BRD.A88029023_10É M_24h	-0.115093	0.0619642	180	0.911757
GTEx_Liver_PHH_BRD.K16309743_10É M_24h	-0.114051	0.0636959	180	0.911757
GTEx_Liver_PHH_BRD.K51791390_10É M_24h	-0.114313	0.0632571	180	0.911757
GTEx_Liver_PHH_orantinib_10É M_24h	-0.117023	0.0588535	180	0.911757
GTEx_Liver_PHH_pentylenetetrazol_10É M_24h	-0.114452	0.0630254	180	0.911757
GTEx_Liver_PHH_mycophenolate.mofetil_10É M_24h	-0.114677	0.0626504	180	0.911757
GTEx_Liver_PHH_meclizine_10É M_24h	-0.116011	0.0604686	180	0.911757
GTEx_Liver_PHH_KI.8751_3É M_24h	-0.11288	0.0656858	180	0.911757
GTEx_Liver_PHH_niacin_3É M_24h	-0.118065	0.057225	180	0.911757
GTEx_Liver_PHH_BRD.A11731846_10É M_6h	-0.113528	0.0645784	180	0.911757
GTEx_Liver_PHH_BRD.A41649729_10É M_6h	-0.116883	0.0590748	180	0.911757
GTEx_Lung_A549_KI.8751_10É M_24h	-0.072265	0.0586493	471	0.911757
GTEx_Lung_A549_rhodomyrtoxin.b_10É M_6h	-0.0731481	0.0564371	471	0.911757
GTEx_Lung_A549_BNTX_10É M_6h	-0.072679	0.0576038	471	0.911757
GTEx_Lung_A549_mitoxantrone_10É M_6h	-0.070448	0.0634135	471	0.911757
GTEx_Lung_A549_LFM.A13_100É M_24h	-0.0696495	0.0655998	471	0.911757
GTEx_Lung_A549_brefeldin.a_100nM_24h	-0.0722605	0.0586607	471	0.911757
GTEx_Lung_A549_BRD.K22215695_10É M_24h	-0.0706742	0.0628044	471	0.911757
GTEx_Lung_A549_PSH.023_10É M_24h	-0.0722765	0.0586201	471	0.911757
GTEx_Lung_A549_BRD.A43805296_10É M_6h	-0.0718989	0.0595858	471	0.911757
GTEx_Lung_A549_BRD.A66604020_10É M_6h	-0.0701646	0.064183	471	0.911757
GTEx_Lung_A549_BRD.K14355517_10É M_6h	-0.0708037	0.062458	471	0.911757
GTEx_Lung_A549_KU.C103670_10É M_6h	-0.0705148	0.0632332	471	0.911757
GTEx_Lung_A549_BRD.K58033748_10É M_6h	-0.072892	0.0570718	471	0.911757
GTEx_Lung_A549_AT.CSC.18_10É M_6h	-0.0704355	0.0634472	471	0.911757
GTEx_Lung_A549_BRD.A05565054_10É M_6h	-0.0720351	0.059236	471	0.911757
GTEx_Lung_A549_celecoxib_10É M_6h	-0.0707993	0.0624696	471	0.911757
GTEx_Lung_A549_BRD.K34968258_10É M_24h	-0.0712933	0.0611609	471	0.911757
GTEx_Lung_A549_BRD.K69231968_10É M_24h	-0.0697647	0.065281	471	0.911757
GTEx_Lung_A549_BRD.K00541156_10É M_6h	-0.0696639	0.0655599	471	0.911757
GTEx_Lung_A549_BRD.K81300454_10É M_6h	-0.0716752	0.0601639	471	0.911757
GTEx_Lung_A549_medroxyprogesterone_10É M_6h	-0.0731057	0.0565418	471	0.911757
GTEx_Lung_A549_fenpiverinium_10É M_24h	-0.0723449	0.0584463	471	0.911757
GTEx_Lung_A549_tegaserod_10É M_6h	-0.0711034	0.0616614	471	0.911757
GTEx_Lung_A549_lobeline_10É M_6h	-0.0713946	0.0608952	471	0.911757
GTEx_Lung_A549_BRD.A67306036_10É M_24h	-0.0699601	0.0647426	471	0.911757
GTEx_Lung_A549_wortmannin_10É M_24h.6	-0.0699257	0.0648371	471	0.911757
GTEx_Lung_A549_MD.049_10É M_24h	-0.070382	0.063592	471	0.911757
GTEx_Lung_A549_BRD.K85123403_10É M_6h	-0.0717654	0.0599303	471	0.911757
GTEx_Lung_A549_BRD.K85266146_10É M_24h	-0.0718184	0.0597934	471	0.911757
GTEx_Lung_A549_BRD.A82628254_10É M_6h	-0.0718192	0.0597915	471	0.911757
GTEx_Lung_A549_BRD.K07877311_10É M_24h	-0.0703988	0.0635466	471	0.911757
GTEx_Lung_A549_BRD.K23841751_10É M_24h	-0.0720172	0.0592819	471	0.911757
GTEx_Lung_A549_tyrphostin.AG.126_10É M_24h	-0.0731429	0.05645	471	0.911757
GTEx_Lung_A549_GDC.0879_10É M_24h	-0.0729174	0.0570085	471	0.911757
GTEx_Lung_A549_pirarubicin_10É M_24h	-0.0698047	0.0651703	471	0.911757
GTEx_Lung_A549_fenretinide_10É M_24h.1	-0.0699412	0.0647944	471	0.911757
GTEx_Lung_A549_BRD.K32927008_10É M_6h	-0.0710083	0.0619134	471	0.911757
GTEx_Lung_A549_BIBX.1382_10É M_24h	-0.0699587	0.0647464	471	0.911757
GTEx_Lung_A549_remacemide_10É M_6h.1	-0.0696533	0.0655893	471	0.911757
GTEx_Lung_A549_piroxicam_10É M_6h.1	-0.0725715	0.0578738	471	0.911757
GTEx_Lung_A549_XE.991_10É M_6h	-0.0726519	0.057672	471	0.911757
GTEx_Lung_A549_Ro.04.6790_10É M_6h	-0.073156	0.0564176	471	0.911757
GTEx_Lung_A549_mycophenolate.mofetil_10É M_6h	-0.071712	0.0600685	471	0.911757
GTEx_Lung_A549_fillalbin_10É M_24h	-0.0729235	0.0569934	471	0.911757
GTEx_Lung_A549_SKF.89976A_10É M_6h	-0.0719503	0.0594537	471	0.911757
GTEx_Lung_A549_cromakalim_10É M_6h	-0.0726926	0.0575697	471	0.911757
GTEx_Lung_A549_CL.218872_10É M_6h	-0.071949	0.059457	471	0.911757
GTEx_Lung_A549_EHNA_10É M_6h	-0.0697885	0.0652153	471	0.911757
GTEx_Lung_A549_meprylcaine_10É M_6h	-0.0710048	0.0619227	471	0.911757
GTEx_Lung_A549_ER.27319_10É M_24h	-0.0724991	0.0580563	471	0.911757
GTEx_Lung_A549_AR.A014418_10É M_24h	-0.0726345	0.0577155	471	0.911757
GTEx_Lung_A549_purmorphamine_10É M_24h	-0.0713124	0.0611108	471	0.911757
GTEx_Lung_A549_asiatic.acid_10É M_6h	-0.0699354	0.0648104	471	0.911757
GTEx_Lung_A549_limonin_10É M_6h	-0.0700009	0.0646307	471	0.911757
GTEx_Lung_A549_medrysone_10É M_6h	-0.0696945	0.065475	471	0.911757
GTEx_Lung_A549_DY.131_10É M_6h	-0.0712282	0.0613322	471	0.911757
GTEx_Lung_A549_ZM.241385_10É M_24h	-0.0697887	0.0652146	471	0.911757
GTEx_Lung_A549_5.methoxytryptamine_10É M_24h.1	-0.0731451	0.0564445	471	0.911757
GTEx_Lung_A549_niclosamide_10É M_24h.1	-0.0716181	0.0603122	471	0.911757
GTEx_Lung_A549_3.3..diindolylmethane_10É M_24h.1	-0.0727499	0.0574264	471	0.911757
GTEx_Lung_A549_bufalin_10É M_24h	-0.0715422	0.0605098	471	0.911757
GTEx_Lung_A549_cinanserin_10É M_6h.2	-0.0697533	0.0653124	471	0.911757
GTEx_Lung_A549_acepromazine_10É M_6h	-0.0725454	0.0579397	471	0.911757
GTEx_Lung_A549_BRD.K06592610_10É M_24h	-0.0697606	0.0652922	471	0.911757
GTEx_Lung_A549_BRD.K54285697_10É M_6h	-0.0721087	0.0590476	471	0.911757
GTEx_Lung_A549_SA.85901_10É M_6h	-0.0721916	0.0588359	471	0.911757
GTEx_Lung_A549_atenolol......_10É M_6h	-0.0710313	0.0618524	471	0.911757
GTEx_Lung_A549_BRD.K19189705_10É M_6h	-0.0704955	0.0632852	471	0.911757
GTEx_Lung_A549_BRD.K32670473_5É M_24h	-0.0713585	0.0609898	471	0.911757
GTEx_Lung_A549_BRD.K83399162_5É M_24h	-0.0699522	0.0647644	471	0.911757
GTEx_Lung_A549_BRD.K20501513_5É M_24h	-0.0717717	0.059914	471	0.911757
GTEx_Lung_A549_BRD.K34981405_5É M_24h	-0.0700408	0.0645212	471	0.911757
GTEx_Lung_A549_BRD.K45690206_5É M_24h	-0.0700137	0.0645954	471	0.911757
GTEx_Lung_A549_BRD.K55210983_5É M_24h	-0.0724157	0.0582671	471	0.911757
GTEx_Lung_A549_SD.6.035.B3_5É M_24h	-0.0707753	0.0625337	471	0.911757
GTEx_Lung_A549_SD.6.035.A4_5É M_24h	-0.0718163	0.0597989	471	0.911757
GTEx_Lung_A549_BRD.K91390083_5É M_24h	-0.0718097	0.0598159	471	0.911757
GTEx_Lung_A549_BRD.K19973268_5É M_24h	-0.0703696	0.0636257	471	0.911757
GTEx_Lung_A549_BRD.K75990826_5É M_24h	-0.0726287	0.0577301	471	0.911757
GTEx_Lung_A549_BRD.K17554230_5É M_24h	-0.0705383	0.0631699	471	0.911757
GTEx_Lung_A549_BRD.K59336577_5É M_24h	-0.0709037	0.0621912	471	0.911757
GTEx_Lung_A549_BRD.K89165671_5É M_24h	-0.072332	0.058479	471	0.911757
GTEx_Lung_A549_BRD.K00064877_5É M_24h	-0.070758	0.06258	471	0.911757
GTEx_Lung_A549_BRD.K08706435_5É M_24h	-0.0701694	0.0641698	471	0.911757
GTEx_Lung_A549_BRD.K22324798_5É M_24h	-0.0715654	0.0604492	471	0.911757
GTEx_Lung_A549_BRD.K76581294_5É M_24h	-0.0702539	0.0639398	471	0.911757
GTEx_Lung_A549_vorinostat_500nM_24h.5	-0.0714405	0.0607751	471	0.911757
GTEx_Lung_A549_BRD.K86171512_5É M_24h	-0.0696392	0.0656284	471	0.911757
GTEx_Lung_A549_BRD.K33368320_5É M_24h	-0.0725297	0.0579791	471	0.911757
GTEx_Lung_A549_BRD.K39151337_5É M_24h	-0.0712593	0.0612503	471	0.911757
GTEx_Lung_A549_BRD.K81109082_5É M_24h	-0.0699518	0.0647655	471	0.911757
GTEx_Lung_A549_BRD.K81736443_5É M_24h	-0.0704368	0.0634437	471	0.911757
GTEx_Lung_A549_BRD.K03354784_5É M_24h	-0.0700883	0.0643913	471	0.911757
GTEx_Lung_A549_BRD.K15935695_5É M_24h	-0.0698223	0.0651219	471	0.911757
GTEx_Lung_A549_BRD.K11604106_5É M_24h	-0.0700965	0.0643689	471	0.911757
GTEx_Lung_A549_BRD.K80169513_5É M_24h	-0.0701462	0.064233	471	0.911757
GTEx_Lung_A549_BRD.K80398603_5É M_24h	-0.0713162	0.0611009	471	0.911757
GTEx_Lung_A549_BRD.K26862321_5É M_24h	-0.0698692	0.0649926	471	0.911757
GTEx_Lung_A549_BRD.K82154894_5É M_24h	-0.0713428	0.0610309	471	0.911757
GTEx_Lung_A549_BRD.K04366697_5É M_24h	-0.071052	0.0617975	471	0.911757
GTEx_Lung_A549_BRD.K39892211_5É M_24h	-0.071199	0.061409	471	0.911757
GTEx_Lung_A549_BRD.K68844146_5É M_24h	-0.0707819	0.0625162	471	0.911757
GTEx_Lung_A549_BRD.M97925630_5É M_24h	-0.0713363	0.0610482	471	0.911757
GTEx_Lung_A549_BRD.K53808186_5É M_24h	-0.0703381	0.0637109	471	0.911757
GTEx_Lung_A549_BRD.K84336022_5É M_24h	-0.0703143	0.0637756	471	0.911757
GTEx_Lung_A549_BRD.K60354118_5É M_24h	-0.0696985	0.065464	471	0.911757
GTEx_Lung_A549_BRD.K92707657_5É M_24h	-0.0713631	0.0609779	471	0.911757
GTEx_Lung_A549_BRD.K96543798_5É M_24h	-0.071756	0.0599547	471	0.911757
GTEx_Lung_A549_BRD.K56367200_5É M_24h	-0.0703344	0.063721	471	0.911757
GTEx_Lung_A549_BRD.K27181648_5É M_24h	-0.0707761	0.0625317	471	0.911757
GTEx_Lung_A549_BRD.K00199388_5É M_24h	-0.0702214	0.064028	471	0.911757
GTEx_Lung_A549_BRD.K00818202_5É M_24h	-0.0709354	0.0621068	471	0.911757
GTEx_Lung_A549_BRD.K32253397_5É M_24h	-0.0722114	0.0587856	471	0.911757
GTEx_Lung_A549_BRD.K19888970_5É M_24h	-0.0731223	0.0565008	471	0.911757
GTEx_Lung_A549_BRD.K54335715_5É M_24h	-0.0712676	0.0612286	471	0.911757
GTEx_Lung_A549_BRD.K62768824_5É M_24h	-0.0703591	0.0636541	471	0.911757
GTEx_Lung_A549_BRD.K14031425_5É M_24h	-0.0707016	0.062731	471	0.911757
GTEx_Lung_A549_BRD.K32853132_5É M_24h	-0.0704077	0.0635224	471	0.911757
GTEx_Lung_A549_BRD.K95007304_5É M_24h	-0.0697696	0.0652673	471	0.911757
GTEx_Lung_A549_BRD.K95273033_5É M_24h	-0.0718728	0.0596531	471	0.911757
GTEx_Lung_A549_BRD.K96450063_5É M_24h	-0.0712369	0.0613094	471	0.911757
GTEx_Lung_A549_BRD.K17983173_5É M_24h	-0.0711831	0.061451	471	0.911757
GTEx_Lung_A549_BRD.K19031214_5É M_24h	-0.0697722	0.0652602	471	0.911757
GTEx_Lung_A549_BRD.K22750348_5É M_24h	-0.0714718	0.0606933	471	0.911757
GTEx_Lung_A549_BRD.K56395592_5É M_24h	-0.0708565	0.062317	471	0.911757
GTEx_Lung_A549_BRD.K93413915_5É M_24h	-0.0721013	0.0590665	471	0.911757
GTEx_Lung_A549_BRD.K37470774_5É M_24h	-0.0704839	0.0633166	471	0.911757
GTEx_Lung_A549_BRD.K41035516_5É M_24h	-0.070994	0.0619514	471	0.911757
GTEx_Lung_A549_BRD.K77795481_5É M_24h	-0.0703596	0.0636526	471	0.911757
GTEx_Lung_A549_BRD.K28154645_10É M_24h	-0.0727582	0.0574056	471	0.911757
GTEx_Lung_A549_BRD.K91755384_10É M_24h	-0.0727229	0.0574939	471	0.911757
GTEx_Lung_A549_BRD.K65373229_10É M_24h	-0.0696239	0.065671	471	0.911757
GTEx_Lung_A549_phorbol.12.myristate.13.acetate_10nM_6h.1	-0.0704799	0.0633273	471	0.911757
GTEx_Lung_A549_3.amino.benzamide_10nM_6h.1	-0.0722712	0.0586333	471	0.911757
GTEx_Lung_A549_BRD.K05649647_10nM_24h	-0.071364	0.0609754	471	0.911757
GTEx_Lung_A549_trichostatin.a_10É M_24h.31	-0.0728424	0.0571953	471	0.911757
GTEx_Lung_A549_Ro.28.1675_10nM_24h	-0.0711439	0.0615545	471	0.911757
GTEx_Lung_A549_BRD.K50776152_500nM_24h	-0.0702142	0.0640478	471	0.911757
GTEx_Lung_A549_trichostatin.a_1É M_24h.4	-0.0696986	0.0654638	471	0.911757
GTEx_Lung_A549_trichostatin.a_1É M_6h.3	-0.0705561	0.0631218	471	0.911757
GTEx_Lung_A549_oxetane_1É M_6h	-0.0723377	0.0584645	471	0.911757
GTEx_Lung_A549_BRD.K16410418_0.37É M_24h	-0.0715579	0.0604689	471	0.911757
GTEx_Lung_A549_estriol_0.04É M_24h.1	-0.0710906	0.0616953	471	0.911757
GTEx_Lung_A549_BRD.K19826688_0.04É M_24h	-0.0718526	0.0597051	471	0.911757
GTEx_Lung_A549_genistein_3.33É M_24h.2	-0.0726544	0.0576656	471	0.911757
GTEx_Lung_A549_apicidin_3.33É M_24h	-0.072149	0.0589448	471	0.911757
GTEx_Lung_A549_entinostat_10É M_24h.2	-0.0719747	0.059391	471	0.911757
GTEx_Lung_A549_trichostatin.a_10É M_6h.22	-0.0699901	0.0646603	471	0.911757
GTEx_Lung_A549_curcumin_3É M_6h.2	-0.0730819	0.0566007	471	0.911757
GTEx_Lung_A549_gemcitabine_500nM_6h.1	-0.0715733	0.0604288	471	0.911757
GTEx_Lung_A549_BMS.387032_0.37um_24h	-0.0720636	0.0591631	471	0.911757
GTEx_Lung_A549_XMD.1150_3.33um_24h	-0.0730194	0.0567554	471	0.911757
GTEx_Lung_A549_GSK.461364_0.37um_24h	-0.0708528	0.0623268	471	0.911757
GTEx_Lung_A549_SB.939_3.33um_24h	-0.0698309	0.065098	471	0.911757
GTEx_Lung_A549_SB.939_0.37um_24h	-0.0716776	0.0601577	471	0.911757
GTEx_Lung_A549_belinostat_3.33um_24h	-0.0707374	0.0626352	471	0.911757
GTEx_Lung_A549_BX.795_10.0um_24h	-0.0697841	0.0652272	471	0.911757
GTEx_Lung_CORL23_mesoridazine_10É M_6h	-0.0699096	0.0648815	471	0.911757
GTEx_Lung_CORL23_BRD.K05402890_500nM_6h	-0.0721998	0.0588151	471	0.911757
GTEx_Lung_CORL23_BMS.641988_10É M_6h	-0.0717505	0.059969	471	0.911757
GTEx_Lung_DV90_thiazolopyrimidine_40É M_6h	-0.0700949	0.0643733	471	0.911757
GTEx_Lung_DV90_BRD.K50776152_40É M_6h	-0.0728788	0.0571047	471	0.911757
GTEx_Lung_H1299_promazine_10É M_6h	-0.0721819	0.0588608	471	0.911757
GTEx_Lung_H1299_TG.101348_10É M_6h	-0.0721124	0.0590382	471	0.911757
GTEx_Lung_H1299_methylene.blue_10É M_6h	-0.0698088	0.0651591	471	0.911757
GTEx_Lung_H1299_PIK.75_100nM_6h	-0.0706904	0.0627609	471	0.911757
GTEx_Lung_H1299_dorsomorphin_10É M_6h	-0.070749	0.0626041	471	0.911757
GTEx_Lung_HCC515_lylamine_10É M_24h	-0.069746	0.0653327	471	0.911757
GTEx_Lung_HCC515_ZD.2079_10É M_24h	-0.0724365	0.0582144	471	0.911757
GTEx_Lung_HCC515_ipratropium_10É M_6h	-0.0706385	0.0629004	471	0.911757
GTEx_Lung_HCC515_SKF.81297_10É M_6h	-0.0723923	0.0583261	471	0.911757
GTEx_Lung_HCC515_clobetasol_10É M_6h	-0.0715751	0.060424	471	0.911757
GTEx_Lung_HCC515_maackiain_10É M_6h	-0.0721868	0.0588483	471	0.911757
GTEx_Lung_HCC515_BU.239_10É M_6h	-0.0725527	0.0579212	471	0.911757
GTEx_Lung_HCC515_z.leu3.VS_10É M_6h	-0.0711989	0.0614093	471	0.911757
GTEx_Lung_HCC515_SB.269970_10É M_6h	-0.0704097	0.0635169	471	0.911757
GTEx_Lung_HCC515_lysergol_10É M_6h	-0.0724697	0.0581304	471	0.911757
GTEx_Lung_HCC515_pyrrolidine.dithiocarbamate_10É M_6h	-0.0699643	0.0647311	471	0.911757
GTEx_Lung_HCC515_MDM2.inhibitor_10É M_6h	-0.0708208	0.0624122	471	0.911757
GTEx_Lung_HCC515_epirizole_10É M_24h	-0.0698725	0.0649834	471	0.911757
GTEx_Lung_HCC515_vorinostat_10É M_24h.1	-0.0722701	0.0586362	471	0.911757
GTEx_Lung_HCC515_SU.4312_10É M_6h	-0.0708666	0.0622901	471	0.911757
GTEx_Lung_HCC515_tetramethyl.haematoxylone_10É M_6h	-0.0706992	0.0627375	471	0.911757
GTEx_Lung_HCC515_NAS.181_10É M_24h	-0.0699644	0.0647307	471	0.911757
GTEx_Lung_HCC515_malonoben_10É M_24h	-0.0730964	0.0565649	471	0.911757
GTEx_Lung_HCC515_SCH.442416_10É M_24h	-0.0696982	0.0654648	471	0.911757
GTEx_Lung_HCC515_iriflophenone_10É M_24h	-0.0728929	0.0570696	471	0.911757
GTEx_Lung_HCC515_bucladesine_10É M_6h.1	-0.0698958	0.0649193	471	0.911757
GTEx_Lung_HCC515_zolantidine_10É M_6h	-0.0725459	0.0579383	471	0.911757
GTEx_Lung_HCC515_procarbazine_10É M_6h	-0.0727592	0.057403	471	0.911757
GTEx_Lung_HCC515_nafcillin_10É M_6h	-0.0722733	0.058628	471	0.911757
GTEx_Lung_HCC515_fillalbin_10É M_6h	-0.0724518	0.0581758	471	0.911757
GTEx_Lung_HCC515_reserpine_10É M_6h	-0.0715953	0.0603716	471	0.911757
GTEx_Lung_HCC515_terfenadine_10É M_6h	-0.0728235	0.0572425	471	0.911757
GTEx_Lung_HCC515_alaproclate_10É M_6h	-0.0700203	0.0645773	471	0.911757
GTEx_Lung_HCC515_disopyramide_10É M_6h	-0.0725973	0.0578091	471	0.911757
GTEx_Lung_HCC515_etomidate_10É M_6h	-0.0697688	0.0652695	471	0.911757
GTEx_Lung_HCC515_karakoline_10É M_6h	-0.0722567	0.0586702	471	0.911757
GTEx_Lung_HCC515_N.formylmethionylalanine_10É M_6h	-0.0703301	0.0637327	471	0.911757
GTEx_Lung_HCC515_PETCM_10É M_6h	-0.0706187	0.0629534	471	0.911757
GTEx_Lung_HCC515_niridazole_10É M_6h	-0.0699169	0.0648612	471	0.911757
GTEx_Lung_HCC515_diphemanil_10É M_6h	-0.07071	0.0627085	471	0.911757
GTEx_Lung_HCC515_cucurbitacin.i_10É M_24h.1	-0.0726548	0.0576645	471	0.911757
GTEx_Lung_HCC515_vorinostat_10É M_24h.5	-0.0714372	0.0607838	471	0.911757
GTEx_Lung_HCC515_BRD.K23342641_10É M_6h	-0.06966	0.0655706	471	0.911757
GTEx_Lung_HCC515_BRD.K60571253_10É M_6h	-0.0729819	0.0568483	471	0.911757
GTEx_Lung_HCC515_BRD.K82140622_10É M_6h	-0.0708224	0.062408	471	0.911757
GTEx_Lung_HCC515_BRD.K84855052_10É M_6h	-0.0702978	0.0638203	471	0.911757
GTEx_Lung_HCC515_BRD.A05831822_10É M_6h	-0.070093	0.0643783	471	0.911757
GTEx_Lung_HCC515_BRD.K03601405_10É M_6h	-0.0696427	0.0656189	471	0.911757
GTEx_Lung_HCC515_KU.C103885_10É M_6h	-0.0724757	0.0581154	471	0.911757
GTEx_Lung_HCC515_KU.C104145_10É M_6h	-0.0700099	0.0646061	471	0.911757
GTEx_Lung_HCC515_BRD.K09191212_10É M_6h	-0.0696675	0.0655501	471	0.911757
GTEx_Lung_HCC515_zolmitriptan_10É M_6h.1	-0.0705111	0.0632431	471	0.911757
GTEx_Lung_HCC515_BRD.A26962727_10É M_6h.1	-0.0709297	0.062122	471	0.911757
GTEx_Lung_HCC515_BRD.A36165599_10É M_6h	-0.0697832	0.0652298	471	0.911757
GTEx_Lung_HCC515_MD.II.051_10É M_6h	-0.0710165	0.0618916	471	0.911757
GTEx_Lung_HCC515_BRD.A59145032_10É M_6h	-0.0727446	0.0574395	471	0.911757
GTEx_Lung_HCC515_somatostatin_10É M_6h	-0.0696844	0.0655032	471	0.911757
GTEx_Lung_HCC515_BRD.K78062244_10É M_6h.1	-0.0720758	0.0591319	471	0.911757
GTEx_Lung_HCC515_taurocholic.acid_10É M_6h	-0.0729405	0.0569512	471	0.911757
GTEx_Lung_HCC515_BRD.K46532897_10É M_6h	-0.0710149	0.0618959	471	0.911757
GTEx_Lung_HCC515_BRD.K90700939_10É M_6h	-0.0718995	0.0595843	471	0.911757
GTEx_Lung_HCC515_rimantadine_10É M_6h	-0.0705332	0.0631835	471	0.911757
GTEx_Lung_HCC515_BRD.K02562327_10É M_6h	-0.0703854	0.0635827	471	0.911757
GTEx_Lung_HCC515_5.aminolevulinic.acid_10É M_6h	-0.0722305	0.0587369	471	0.911757
GTEx_Lung_HCC515_MW.SHH.61_500nM_6h	-0.0720319	0.0592441	471	0.911757
GTEx_Lung_HCC515_ZM.447439_10É M_24h	-0.0709686	0.0620188	471	0.911757
GTEx_Lung_HCC515_BRD.K89097220_1.11É M_24h	-0.0712485	0.0612787	471	0.911757
GTEx_Lung_HCC515_NU.7441_10.0um_24h	-0.0702615	0.0639191	471	0.911757
GTEx_Lung_HCC515_WZ.3105_0.12um_24h	-0.0731445	0.0564461	471	0.911757
GTEx_Lung_HCC515_CGP.60474_0.37um_24h	-0.07107	0.0617499	471	0.911757
GTEx_Lung_HCC515_brivanib_0.37um_24h	-0.0710322	0.0618499	471	0.911757
GTEx_Lung_HCC515_linifanib_10.0um_24h	-0.0699645	0.0647304	471	0.911757
GTEx_Lung_HCC515_AT.7519_1.11um_24h	-0.0698458	0.0650571	471	0.911757
GTEx_Lung_HCC515_dinaciclib_0.37um_24h	-0.0702698	0.0638963	471	0.911757
GTEx_Lung_HCC515_doramapimod_0.12um_24h	-0.0715369	0.0605235	471	0.911757
GTEx_Lung_HCC515_ABT.737_0.12um_24h	-0.073088	0.0565857	471	0.911757
GTEx_Lung_HCC515_SB.939_0.12um_24h	-0.0726093	0.0577788	471	0.911757
GTEx_Lung_HCC515_PF.03758309_10.0um_24h	-0.0697802	0.065238	471	0.911757
GTEx_Lung_HCC515_JNJ.38877605_0.04um_24h	-0.072792	0.057321	471	0.911757
GTEx_Lung_NCIH1694_cucurbitacin.i_10É M_6h	-0.072204	0.0588044	471	0.911757
GTEx_Lung_NCIH1694_phenothiazine_10É M_6h	-0.0729194	0.0570037	471	0.911757
GTEx_Lung_NCIH1694_vorinostat_10É M_6h.1	-0.0707762	0.0625314	471	0.911757
GTEx_Lung_NCIH1694_bortezomib_10nM_6h	-0.0704468	0.0634168	471	0.911757
GTEx_Lung_NCIH1836_maraviroc_10É M_6h	-0.0713608	0.0609837	471	0.911757
GTEx_Lung_NCIH1836_fumonisin.b1_100É M_6h	-0.0699914	0.0646567	471	0.911757
GTEx_Lung_NCIH1836_idarubicin_100nM_6h	-0.0699303	0.0648244	471	0.911757
GTEx_Lung_NCIH1836_selumetinib_80É M_6h	-0.0707197	0.0626825	471	0.911757
GTEx_Lung_NCIH1836_BRD.K92317137_10É M_6h	-0.0708098	0.0624415	471	0.911757
GTEx_Lung_NCIH2073_valproic.acid_10É M_6h	-0.0698532	0.0650367	471	0.911757
GTEx_Lung_NCIH2073_sildenafil_100É M_6h	-0.0706996	0.0627364	471	0.911757
GTEx_Lung_NCIH2073_inhibitor.BEC_80É M_6h	-0.0723439	0.0584488	471	0.911757
GTEx_Lung_NCIH596_sulforaphane_10É M_6h	-0.0708477	0.0623404	471	0.911757
GTEx_Lung_NCIH596_SID.26681509_90É M_6h	-0.0728122	0.0572706	471	0.911757
GTEx_Lung_NCIH596_amiodarone_10É M_6h	-0.0718302	0.059763	471	0.911757
GTEx_Lung_NCIH596_menadione_10É M_6h	-0.0720543	0.0591869	471	0.911757
GTEx_Lung_NCIH596_manumycin.a_10É M_6h.1	-0.0720639	0.0591623	471	0.911757
GTEx_Lung_SKLU1_nutlin.3_40É M_6h	-0.0710967	0.0616793	471	0.911757
GTEx_Lung_SKLU1_mesoridazine_10É M_6h	-0.0722677	0.0586423	471	0.911757
GTEx_Lung_SKLU1_NSC.23766_100É M_6h	-0.0730998	0.0565565	471	0.911757
GTEx_Lung_SKLU1_AG.14361_20É M_6h	-0.0703837	0.0635875	471	0.911757
GTEx_Lung_SKLU1_parthenolide_20É M_6h	-0.0710783	0.061728	471	0.911757
GTEx_Lung_SKLU1_parthenolide_10É M_6h	-0.070383	0.0635892	471	0.911757
GTEx_Lung_T3M10_NSC.632839_10É M_6h	-0.071175	0.0614725	471	0.911757
GTEx_Cells_Transformed_fibroblasts_A673_AG.14361_20É M_6h	-0.0705259	0.0578088	499	0.911757
GTEx_Cells_Transformed_fibroblasts_A673_SJ.172550_10É M_6h	-0.0685012	0.0632367	499	0.911757
GTEx_Muscle_Skeletal_A673_CHEMBL.374350_10É M_6h	-0.0676075	0.0655609	500	0.911757
GTEx_Cells_Transformed_fibroblasts_SKB_BRD.K47709646_10É M_24h	-0.070547	0.0577542	499	0.911757
GTEx_Cells_Transformed_fibroblasts_SKB_iloprost_10É M_24h	-0.0683376	0.063692	499	0.911757
GTEx_Cells_Transformed_fibroblasts_SKB_BRD.K61627029_10É M_24h	-0.0698444	0.0595934	499	0.911757
GTEx_Cells_Transformed_fibroblasts_SKB_F.1566.0341_10É M_24h	-0.0687784	0.0624708	499	0.911757
GTEx_Cells_Transformed_fibroblasts_SKB_mosapride_10É M_24h	-0.0679616	0.0647478	499	0.911757
GTEx_Cells_Transformed_fibroblasts_SKB_TCB2_10É M_24h	-0.0678592	0.0650379	499	0.911757
GTEx_Cells_Transformed_fibroblasts_SKB_pioglitazone_10É M_24h	-0.0691884	0.0613516	499	0.911757
GTEx_Cells_Transformed_fibroblasts_SKB_BRL.37344_10É M_24h	-0.0677007	0.0654886	499	0.911757
GTEx_Cells_Transformed_fibroblasts_SKB_hypericin_10É M_24h	-0.0677723	0.0652847	499	0.911757
GTEx_Cells_Transformed_fibroblasts_SKB_aliskiren_10É M_24h	-0.0708343	0.057015	499	0.911757
GTEx_Cells_Transformed_fibroblasts_SKB_suloctidil_10É M_24h.1	-0.0709423	0.0567391	499	0.911757
GTEx_Cells_Transformed_fibroblasts_SKB_zolmitriptan_10É M_24h	-0.0700871	0.0589529	499	0.911757
GTEx_Cells_Transformed_fibroblasts_SKB_clofibric.acid_10É M_24h	-0.0677722	0.0652849	499	0.911757
GTEx_Cells_Transformed_fibroblasts_SKB_AG.957_10É M_24h	-0.0699008	0.059444	499	0.911757
GTEx_Cells_Transformed_fibroblasts_SKB_SR.142948_10É M_24h	-0.0696138	0.0602069	499	0.911757
GTEx_Cells_Transformed_fibroblasts_SKB_relcovaptan_10É M_24h	-0.0698792	0.0595012	499	0.911757
GTEx_Cells_Transformed_fibroblasts_SKB_eicosatrienoic.acid_10É M_24h	-0.0684987	0.0632436	499	0.911757
GTEx_Cells_Transformed_fibroblasts_SKB_leucodin_10É M_24h	-0.0710022	0.0565864	499	0.911757
GTEx_Cells_Transformed_fibroblasts_SKB_PK.11195_10É M_24h	-0.0680394	0.0645284	499	0.911757
GTEx_Cells_Transformed_fibroblasts_SKB_CL.82198_10É M_24h	-0.0679187	0.0648692	499	0.911757
GTEx_Cells_Transformed_fibroblasts_SKB_vorinostat_10É M_24h.6	-0.0695936	0.0602608	499	0.911757
GTEx_Muscle_Skeletal_SKB_HG.5.113.01_10É M_24h	-0.0682763	0.0636715	500	0.911757
GTEx_Muscle_Skeletal_SKB_EMF.sumo1.10_10É M_24h.1	-0.0683327	0.0635142	500	0.911757
GTEx_Muscle_Skeletal_SKB_fipronil_10É M_24h	-0.0692689	0.0609459	500	0.911757
GTEx_Muscle_Skeletal_SKB_primidone_10É M_24h	-0.0694558	0.0604429	500	0.911757
GTEx_Muscle_Skeletal_SKB_quinidine_10É M_24h	-0.0683999	0.0633272	500	0.911757
GTEx_Muscle_Skeletal_SKB_trap.101_10É M_24h	-0.0707581	0.0570281	500	0.911757
GTEx_Muscle_Skeletal_SKB_digitoxin_10É M_24h	-0.0688041	0.0622107	500	0.911757
GTEx_Muscle_Skeletal_SKB_E.4031_10É M_24h	-0.0693387	0.0607577	500	0.911757
GTEx_Muscle_Skeletal_SKB_evoxine_10É M_24h	-0.0697013	0.0597873	500	0.911757
GTEx_Muscle_Skeletal_SKB_piceatannol_10É M_24h	-0.0704863	0.057728	500	0.911757
GTEx_Muscle_Skeletal_SKB_BRD.A98777808_10É M_24h	-0.0698791	0.0593159	500	0.911757
GTEx_Muscle_Skeletal_SKB_cycloheximide_10É M_24h.2	-0.0691798	0.0611869	500	0.911757
GTEx_Muscle_Skeletal_SKB_BRD.K88329126_10É M_24h	-0.0681948	0.0638995	500	0.911757
GTEx_Cells_Transformed_fibroblasts_SKL_CGP.60474_10.0um_24h	-0.0690642	0.0616891	499	0.911757
GTEx_Cells_Transformed_fibroblasts_SKL_QL.XI.92_0.12um_24h	-0.0705497	0.0577471	499	0.911757
GTEx_Cells_Transformed_fibroblasts_SKL_HMN.214_10.0um_24h	-0.0687894	0.0624407	499	0.911757
GTEx_Cells_Transformed_fibroblasts_SKL_saracatinib_10.0um_24h	-0.069855	0.0595652	499	0.911757
GTEx_Muscle_Skeletal_SKL_KIN001.266_0.04um_24h	-0.0707584	0.0570274	500	0.911757
GTEx_Muscle_Skeletal_SKL_NU.7026_0.04um_24h	-0.068937	0.0618469	500	0.911757
GTEx_Muscle_Skeletal_SKL_XMD.892_1.11um_24h	-0.0701026	0.0587277	500	0.911757
GTEx_Muscle_Skeletal_SKL_XMD.892_0.37um_24h	-0.0687634	0.0623225	500	0.911757
GTEx_Muscle_Skeletal_SKL_GNF.2_0.12um_24h	-0.0682783	0.0636661	500	0.911757
GTEx_Muscle_Skeletal_SKL_KIN001.269_0.04um_24h	-0.0700578	0.0588451	500	0.911757
GTEx_Cells_Transformed_fibroblasts_SKL.C_mitoxantrone_10.0um_24h	-0.0682264	0.0640027	499	0.911757
GTEx_Cells_Transformed_fibroblasts_SKL.C_CGP.60474_0.37um_24h	-0.0700194	0.0591311	499	0.911757
GTEx_Cells_Transformed_fibroblasts_SKL.C_olaparib_3.33um_24h.1	-0.0687296	0.0626051	499	0.911757
GTEx_Muscle_Skeletal_SKL.C_EX.527_0.04um_24h	-0.0697711	0.059602	500	0.911757
GTEx_Muscle_Skeletal_SKL.C_azacitidine_3.33um_24h	-0.0694919	0.0603463	500	0.911757
GTEx_Ovary_COV644_auranofin_10É M_6h	-0.127177	0.0611004	149	0.911757
GTEx_Ovary_EFO27_perhexiline_10É M_6h	-0.124233	0.0655808	149	0.911757
GTEx_Ovary_EFO27_rolipram_10É M_6h	-0.124917	0.0645182	149	0.911757
GTEx_Ovary_EFO27_ASN.05257430_10É M_6h	-0.126635	0.0619075	149	0.911757
GTEx_Ovary_OV7_pimozide_10É M_6h	-0.12711	0.0611997	149	0.911757
GTEx_Ovary_OV7_FTI.276_10É M_6h	-0.128562	0.0590762	149	0.911757
GTEx_Ovary_OV7_ABT.751_10É M_6h	-0.127991	0.0599037	149	0.911757
GTEx_Ovary_OV7_AC.55649_10É M_6h	-0.129025	0.0584108	149	0.911757
GTEx_Ovary_RMGI_niguldipine_10É M_6h	-0.124617	0.0649816	149	0.911757
GTEx_Ovary_RMGI_thiazolopyrimidine_40É M_6h	-0.126544	0.0620433	149	0.911757
GTEx_Ovary_RMGI_emetine_500nM_6h	-0.126932	0.0614638	149	0.911757
GTEx_Ovary_RMUGS_importazole_60É M_6h	-0.125343	0.0638626	149	0.911757
GTEx_Ovary_RMUGS_cerulenin_40É M_6h	-0.124393	0.0653314	149	0.911757
GTEx_Ovary_RMUGS_SU.11652_10É M_6h	-0.126128	0.0626692	149	0.911757
GTEx_Ovary_TYKNU_2..5..dideoxyadenosine_10É M_6h	-0.125909	0.0629999	149	0.911757
GTEx_Ovary_TYKNU_oligomycin.a_10É M_6h	-0.125474	0.0636628	149	0.911757
GTEx_Ovary_TYKNU_m.3M3FBS_80É M_6h	-0.124285	0.0654986	149	0.911757
GTEx_Ovary_TYKNU_PI.103_10É M_6h	-0.128138	0.0596898	149	0.911757
GTEx_Pancreas_YAPC_PKI.179_0.04um_24h	-0.084922	0.0638705	323	0.911757
GTEx_Pancreas_YAPC_MK.0893_0.12um_24h	-0.0879777	0.0572731	323	0.911757
GTEx_Pancreas_YAPC_APD.668_3.33um_24h	-0.0872856	0.0587186	323	0.911757
GTEx_Pancreas_YAPC_CNQX_3.33um_24h	-0.0861907	0.0610632	323	0.911757
GTEx_Pancreas_YAPC_sulmazole_1.11um_24h	-0.0870741	0.059166	323	0.911757
GTEx_Pancreas_YAPC_licarbazepine_0.04um_24h	-0.0878691	0.0574981	323	0.911757
GTEx_Pancreas_YAPC_meptazinol_10.0um_24h	-0.085049	0.0635852	323	0.911757
GTEx_Pancreas_YAPC_pentobarbital_3.33um_24h	-0.0869886	0.0593476	323	0.911757
GTEx_Pancreas_YAPC_WAY.362450_1.11um_24h	-0.0849476	0.0638128	323	0.911757
GTEx_Pancreas_YAPC_AMG.487_1.11um_24h	-0.084544	0.064726	323	0.911757
GTEx_Pancreas_YAPC_enprofylline_0.12um_24h	-0.085646	0.0622565	323	0.911757
GTEx_Pancreas_YAPC_clomifene_0.04um_24h	-0.0847683	0.0642174	323	0.911757
GTEx_Pancreas_YAPC_bemegride_0.12um_24h	-0.0872476	0.0587988	323	0.911757
GTEx_Pancreas_YAPC_acivicin_1.24um_24h	-0.0842824	0.0653231	323	0.911757
GTEx_Pancreas_YAPC_telmesteine_1.11um_24h	-0.0856415	0.0622665	323	0.911757
GTEx_Pancreas_YAPC_acecainide_0.04um_24h	-0.0852515	0.0631319	323	0.911757
GTEx_Pancreas_YAPC_levosimendan_10.0um_24h	-0.0842915	0.0653023	323	0.911757
GTEx_Pancreas_YAPC_levosimendan_1.11um_24h	-0.0843384	0.0651949	323	0.911757
GTEx_Pancreas_YAPC_imipramine_0.37um_24h	-0.086934	0.0594637	323	0.911757
GTEx_Pancreas_YAPC_quiflapon_1.11um_24h	-0.0881477	0.0569223	323	0.911757
GTEx_Pancreas_YAPC_deoxycholic.acid_0.12um_24h	-0.0850787	0.0635185	323	0.911757
GTEx_Pancreas_YAPC_tozasertib_1.11um_24h	-0.0847148	0.0643383	323	0.911757
GTEx_Pancreas_YAPC_ibutamoren_0.37um_24h	-0.0870604	0.0591949	323	0.911757
GTEx_Pancreas_YAPC_dapsone_0.04um_24h	-0.0874694	0.0583319	323	0.911757
GTEx_Pancreas_YAPC_etazolate_0.04um_24h	-0.0846581	0.0644668	323	0.911757
GTEx_Pancreas_YAPC_etazolate_0.12um_24h	-0.087626	0.0580041	323	0.911757
GTEx_Pancreas_YAPC_diethylstilbestrol_0.04um_24h	-0.0870181	0.0592849	323	0.911757
GTEx_Pancreas_YAPC_AKT.inhibitor.1.2_0.37um_24h	-0.0870202	0.0592804	323	0.911757
GTEx_Pancreas_YAPC_AKT.inhibitor.1.2_0.04um_24h	-0.0861951	0.0610536	323	0.911757
GTEx_Pancreas_YAPC_desmopressin.acetate_0.12um_24h	-0.0868075	0.0597336	323	0.911757
GTEx_Pancreas_YAPC_fludroxycortide_0.37um_24h	-0.0881467	0.0569244	323	0.911757
GTEx_Pancreas_YAPC_pimobendan_0.12um_24h	-0.0854607	0.0626666	323	0.911757
GTEx_Pancreas_YAPC_CP.724714_0.04um_24h	-0.0861329	0.061189	323	0.911757
GTEx_Pancreas_YAPC_mCPP_3.33um_24h	-0.0855104	0.0625563	323	0.911757
GTEx_Pancreas_YAPC_rutin_0.37um_24h	-0.0846306	0.0645291	323	0.911757
GTEx_Pancreas_YAPC_desvenlafaxine_0.12um_24h	-0.0857468	0.0620344	323	0.911757
GTEx_Pancreas_YAPC_chlormezanone_1.11um_24h	-0.0868081	0.0597323	323	0.911757
GTEx_Pancreas_YAPC_quinine_0.04um_24h	-0.0867868	0.0597778	323	0.911757
GTEx_Pancreas_YAPC_imatinib_1.11um_24h	-0.0882256	0.0567623	323	0.911757
GTEx_Pancreas_YAPC_imatinib_0.12um_24h	-0.0859407	0.0616087	323	0.911757
GTEx_Pancreas_YAPC_tanaproget_0.12um_24h	-0.0870999	0.0591111	323	0.911757
GTEx_Pancreas_YAPC_clinafloxacin_1.11um_24h	-0.0844623	0.0649121	323	0.911757
GTEx_Pancreas_YAPC_talinolol_0.12um_24h	-0.0852222	0.0631974	323	0.911757
GTEx_Pancreas_YAPC_quercetin_0.37um_24h	-0.0883653	0.0564759	323	0.911757
GTEx_Prostate_LNCAP_KIN001.043_0.12um_24h	-0.135872	0.0580554	135	0.911757
GTEx_Prostate_LNCAP_BMS.345541_3.33um_24h	-0.134526	0.0599021	135	0.911757
GTEx_Prostate_LNCAP_canertinib_1.11um_24h	-0.130948	0.0650311	135	0.911757
GTEx_Prostate_LNCAP_linifanib_10.0um_24h	-0.131377	0.0643985	135	0.911757
GTEx_Prostate_LNCAP_sirolimus_3.33um_24h	-0.136758	0.0568653	135	0.911757
GTEx_Prostate_LNCAP_afatinib_3.33um_24h	-0.134209	0.0603436	135	0.911757
GTEx_Prostate_LNCAP_Y.39983_1.11um_24h	-0.132587	0.0626413	135	0.911757
GTEx_Prostate_PC3_JNJ.16259685_10É M_24h	-0.135874	0.0580535	135	0.911757
GTEx_Prostate_PC3_L.655240_10É M_6h	-0.135138	0.0590568	135	0.911757
GTEx_Prostate_PC3_AG.592_10É M_6h	-0.130577	0.0655812	135	0.911757
GTEx_Prostate_PC3_rosiglitazone_10É M_24h	-0.133151	0.0618351	135	0.911757
GTEx_Prostate_PC3_BRD.K60932973_10É M_24h	-0.130796	0.0652564	135	0.911757
GTEx_Prostate_PC3_vorinostat_10É M_6h.2	-0.133646	0.0611342	135	0.911757
GTEx_Prostate_PC3_geldanamycin_10É M_24h.3	-0.136772	0.0568458	135	0.911757
GTEx_Prostate_PC3_WAY.170523_10É M_24h	-0.135224	0.0589397	135	0.911757
GTEx_Prostate_PC3_podophyllotoxin_10É M_24h	-0.136838	0.0567581	135	0.911757
GTEx_Prostate_PC3_erythromycin_10É M_6h	-0.133611	0.0611824	135	0.911757
GTEx_Prostate_PC3_niclosamide_10É M_6h	-0.136653	0.0570053	135	0.911757
GTEx_Prostate_PC3_HTMT_10É M_24h	-0.134765	0.059571	135	0.911757
GTEx_Prostate_PC3_BRD.A36275421_10É M_6h	-0.133477	0.0613719	135	0.911757
GTEx_Prostate_PC3_CD.1530_40É M_6h	-0.136069	0.0577894	135	0.911757
GTEx_Prostate_PC3_darinaparsin_10É M_6h	-0.13138	0.0643949	135	0.911757
GTEx_Prostate_PC3_PIK.75_100nM_6h	-0.130972	0.064995	135	0.911757
GTEx_Prostate_PC3_K784.3187_10É M_24h	-0.133926	0.0607394	135	0.911757
GTEx_Prostate_PC3_BRD.K74292317_10É M_6h	-0.135982	0.0579068	135	0.911757
GTEx_Prostate_PC3_BRD.K78843060_10É M_6h	-0.13375	0.0609864	135	0.911757
GTEx_Prostate_PC3_BRD.K39318886_10É M_24h	-0.137087	0.0564276	135	0.911757
GTEx_Prostate_PC3_DM.163_10É M_6h	-0.136217	0.0575904	135	0.911757
GTEx_Prostate_PC3_BRD.K98575502_10É M_6h	-0.132369	0.0629554	135	0.911757
GTEx_Prostate_PC3_BRD.K53423944_10É M_6h	-0.130507	0.0656866	135	0.911757
GTEx_Prostate_PC3_BRD.K53932786_10É M_6h	-0.134225	0.0603212	135	0.911757
GTEx_Prostate_PC3_bifemelane_10É M_24h.1	-0.136819	0.0567841	135	0.911757
GTEx_Prostate_PC3_ketoconazole_10É M_24h	-0.133126	0.0618703	135	0.911757
GTEx_Prostate_PC3_vorinostat_10É M_24h.13	-0.13057	0.0655921	135	0.911757
GTEx_Prostate_PC3_TFMPP_10É M_6h	-0.131778	0.0638129	135	0.911757
GTEx_Prostate_PC3_panobinostat_10É M_6h	-0.132533	0.0627184	135	0.911757
GTEx_Prostate_PC3_BRD.K42568865_10É M_6h	-0.131875	0.0636712	135	0.911757
GTEx_Prostate_PC3_BRD.K66381707_10É M_6h	-0.136419	0.0573188	135	0.911757
GTEx_Prostate_PC3_ST.012030_10É M_24h	-0.134897	0.0593891	135	0.911757
GTEx_Prostate_PC3_vorinostat_10É M_24h.15	-0.13486	0.0594396	135	0.911757
GTEx_Prostate_PC3_BRD.K75081836_10É M_24h	-0.133719	0.0610311	135	0.911757
GTEx_Prostate_PC3_triciribine_10É M_6h.2	-0.134802	0.0595204	135	0.911757
GTEx_Prostate_PC3_hyperforin_10É M_6h	-0.131424	0.0643305	135	0.911757
GTEx_Prostate_PC3_BRD.K07005393_10É M_24h	-0.134314	0.0601973	135	0.911757
GTEx_Prostate_PC3_trichostatin.a_10É M_6h.18	-0.133982	0.0606609	135	0.911757
GTEx_Prostate_PC3_BRD.K46594703_10É M_6h	-0.131934	0.0635856	135	0.911757
GTEx_Prostate_PC3_amoxicillin_10É M_24h	-0.135153	0.0590367	135	0.911757
GTEx_Prostate_PC3_mafenide_10É M_24h.1	-0.134487	0.0599563	135	0.911757
GTEx_Prostate_PC3_adiphenine_10É M_24h	-0.133531	0.0612961	135	0.911757
GTEx_Prostate_PC3_paclitaxel_10É M_24h.2	-0.133287	0.0616415	135	0.911757
GTEx_Prostate_PC3_chlorzoxazone_10É M_24h	-0.130807	0.0652406	135	0.911757
GTEx_Prostate_PC3_SR.95639A_10É M_24h.1	-0.13616	0.0576664	135	0.911757
GTEx_Prostate_PC3_podophyllotoxin_10É M_24h.2	-0.134494	0.0599461	135	0.911757
GTEx_Prostate_PC3_propafenone_10É M_6h.2	-0.134926	0.0593488	135	0.911757
GTEx_Prostate_PC3_mirtazapine_10É M_6h.3	-0.134419	0.0600512	135	0.911757
GTEx_Prostate_PC3_etamivan_10É M_6h.1	-0.130911	0.0650852	135	0.911757
GTEx_Prostate_PC3_metamizole_10É M_6h	-0.132772	0.0623753	135	0.911757
GTEx_Prostate_PC3_suprofen_10É M_24h	-0.133255	0.0616865	135	0.911757
GTEx_Prostate_PC3_ambrisentan_10É M_24h	-0.136363	0.0573941	135	0.911757
GTEx_Prostate_PC3_nadolol_10É M_24h.3	-0.134031	0.0605926	135	0.911757
GTEx_Prostate_PC3_nisoxetine_10É M_24h.1	-0.136116	0.0577257	135	0.911757
GTEx_Prostate_PC3_butacaine_10É M_24h	-0.135991	0.0578951	135	0.911757
GTEx_Prostate_PC3_aminocaproic.acid_10É M_6h	-0.136426	0.057309	135	0.911757
GTEx_Prostate_PC3_radicicol_5É M_24h	-0.135719	0.0582639	135	0.911757
GTEx_Prostate_PC3_BRD.K02279849_5É M_24h	-0.13297	0.0620928	135	0.911757
GTEx_Prostate_PC3_SA.441145_5É M_24h	-0.132674	0.0625167	135	0.911757
GTEx_Prostate_PC3_BRD.K44999613_5É M_24h	-0.132007	0.0634798	135	0.911757
GTEx_Prostate_PC3_BRD.K29251608_5É M_24h	-0.135209	0.0589598	135	0.911757
GTEx_Prostate_PC3_BRD.K20761826_5É M_24h	-0.13086	0.065161	135	0.911757
GTEx_Prostate_PC3_BRD.K21387011_5É M_24h	-0.133363	0.0615342	135	0.911757
GTEx_Prostate_PC3_BRD.K38571337_5É M_24h	-0.134797	0.0595272	135	0.911757
GTEx_Prostate_PC3_BRD.K61606206_5É M_24h	-0.131989	0.0635046	135	0.911757
GTEx_Prostate_PC3_BRD.K88748878_5É M_24h	-0.132836	0.0622845	135	0.911757
GTEx_Prostate_PC3_BRD.K33979365_5É M_24h	-0.135333	0.0587894	135	0.911757
GTEx_Prostate_PC3_BRD.K36206486_5É M_24h	-0.135116	0.059087	135	0.911757
GTEx_Prostate_PC3_BRD.K18241892_5É M_24h	-0.130529	0.0656538	135	0.911757
GTEx_Prostate_PC3_BRD.K21668646_5É M_24h	-0.133763	0.0609693	135	0.911757
GTEx_Prostate_PC3_BRD.K28594113_5É M_24h	-0.135394	0.058706	135	0.911757
GTEx_Prostate_PC3_BRD.K44485049_5É M_24h	-0.135604	0.0584196	135	0.911757
GTEx_Prostate_PC3_SA.1919584_5É M_24h	-0.133138	0.061853	135	0.911757
GTEx_Prostate_PC3_SA.1920890_5É M_24h	-0.135458	0.0586194	135	0.911757
GTEx_Prostate_PC3_BRD.K03235359_5É M_24h	-0.133985	0.0606575	135	0.911757
GTEx_Prostate_PC3_BRD.K04229162_5É M_24h	-0.135343	0.058776	135	0.911757
GTEx_Prostate_PC3_BRD.K18238232_5É M_24h	-0.131738	0.0638703	135	0.911757
GTEx_Prostate_PC3_BRD.K50868745_5É M_24h	-0.136911	0.0566607	135	0.911757
GTEx_Prostate_PC3_SA.1459291_5É M_24h	-0.133126	0.0618703	135	0.911757
GTEx_Prostate_PC3_BRD.K80278608_5É M_24h	-0.131089	0.0648221	135	0.911757
GTEx_Prostate_PC3_BRD.K50388099_5É M_24h	-0.135428	0.0586593	135	0.911757
GTEx_Prostate_PC3_BRD.K72072919_5É M_24h	-0.132163	0.0632532	135	0.911757
GTEx_Prostate_PC3_BRD.K12980773_5É M_24h	-0.133275	0.0616588	135	0.911757
GTEx_Prostate_PC3_BRD.K17535604_5É M_24h	-0.132519	0.0627395	135	0.911757
GTEx_Prostate_PC3_BRD.K27175304_5É M_24h	-0.13578	0.0581811	135	0.911757
GTEx_Prostate_PC3_BRD.K42361978_5É M_24h	-0.135897	0.0580224	135	0.911757
GTEx_Prostate_PC3_BRD.K14246967_5É M_24h	-0.136511	0.0571945	135	0.911757
GTEx_Prostate_PC3_BRD.K79609340_5É M_24h	-0.130824	0.0652153	135	0.911757
GTEx_Prostate_PC3_BRD.K82158149_5É M_24h	-0.13306	0.0619641	135	0.911757
GTEx_Prostate_PC3_BRD.K10593696_5É M_24h	-0.131409	0.064352	135	0.911757
GTEx_Prostate_PC3_BRD.K51329831_5É M_24h	-0.130681	0.0654268	135	0.911757
GTEx_Prostate_PC3_BRD.K67889001_5É M_24h	-0.132889	0.0622078	135	0.911757
GTEx_Prostate_PC3_BRD.K73397518_5É M_24h	-0.132289	0.06307	135	0.911757
GTEx_Prostate_PC3_BRD.K23062161_5É M_24h	-0.135299	0.0588361	135	0.911757
GTEx_Prostate_PC3_BRD.K60839087_5É M_24h	-0.135253	0.0588996	135	0.911757
GTEx_Prostate_PC3_BRD.K76073136_5É M_24h	-0.134465	0.0599868	135	0.911757
GTEx_Prostate_PC3_BRD.K87508191_5É M_24h	-0.135141	0.0590535	135	0.911757
GTEx_Prostate_PC3_BRD.K10937407_5É M_24h	-0.135041	0.0591909	135	0.911757
GTEx_Prostate_PC3_BRD.K22264435_5É M_24h	-0.133609	0.0611858	135	0.911757
GTEx_Prostate_PC3_BRD.K27682288_5É M_24h	-0.134663	0.0597127	135	0.911757
GTEx_Prostate_PC3_BRD.K54492529_5É M_24h	-0.131165	0.0647106	135	0.911757
GTEx_Prostate_PC3_BRD.K78132017_5É M_24h	-0.132255	0.0631191	135	0.911757
GTEx_Prostate_PC3_BRD.K03257659_10É M_24h	-0.131685	0.0639486	135	0.911757
GTEx_Prostate_PC3_BRD.K23488072_10É M_24h	-0.135498	0.0585642	135	0.911757
GTEx_Prostate_PC3_BRD.K83548510_10É M_24h	-0.133882	0.0608012	135	0.911757
GTEx_Prostate_PC3_BRD.K00859238_10É M_24h	-0.13258	0.0626518	135	0.911757
GTEx_Prostate_PC3_BRD.K80169513_10É M_24h	-0.136459	0.0572646	135	0.911757
GTEx_Prostate_PC3_trichostatin.a_1É M_24h.4	-0.131992	0.0635008	135	0.911757
GTEx_Prostate_PC3_fulvestrant_100nM_24h.1	-0.134176	0.0603893	135	0.911757
GTEx_Prostate_PC3_BRD.K00412766_10É M_24h	-0.130914	0.0650816	135	0.911757
GTEx_Prostate_PC3_BRD.K06574200_500nM_24h	-0.134785	0.059544	135	0.911757
GTEx_Prostate_PC3_BRD.K08146255_10É M_24h	-0.131116	0.0647825	135	0.911757
GTEx_Prostate_PC3_BRD.K08663380_500nM_24h	-0.132977	0.0620824	135	0.911757
GTEx_Prostate_PC3_vorinostat_1É M_24h.4	-0.130833	0.0652008	135	0.911757
GTEx_Prostate_PC3_BRD.K43838150_10É M_24h	-0.131482	0.0642447	135	0.911757
GTEx_Prostate_PC3_BRD.K70397964_10É M_24h	-0.133314	0.0616034	135	0.911757
GTEx_Prostate_PC3_BRD.K41593073_10É M_6h	-0.131692	0.0639379	135	0.911757
GTEx_Prostate_PC3_BRD.K51626376_10É M_6h	-0.135694	0.0582971	135	0.911757
GTEx_Prostate_PC3_BRD.K59201357_10É M_6h	-0.135892	0.058029	135	0.911757
GTEx_Prostate_PC3_BRD.K00248354_10É M_6h	-0.13256	0.0626798	135	0.911757
GTEx_Prostate_PC3_BRD.K44070326_10É M_6h	-0.134416	0.0600544	135	0.911757
GTEx_Prostate_PC3_BRD.K76318793_10É M_6h	-0.133349	0.061553	135	0.911757
GTEx_Prostate_PC3_BRD.K96420933_10É M_6h	-0.134728	0.0596216	135	0.911757
GTEx_Prostate_PC3_panobinostat_500nM_24h	-0.131085	0.0648293	135	0.911757
GTEx_Prostate_PC3_apicidin_100nM_6h	-0.133014	0.0620302	135	0.911757
GTEx_Prostate_PC3_vorinostat_100nM_24h.21	-0.135792	0.0581646	135	0.911757
GTEx_Prostate_PC3_HDACi1.2.3_mix_5É M_24h	-0.134443	0.0600173	135	0.911757
GTEx_Prostate_PC3_avicin.d_100nM_6h	-0.135238	0.0589196	135	0.911757
GTEx_Prostate_PC3_avicin.d_10É M_6h	-0.133711	0.0610414	135	0.911757
GTEx_Prostate_PC3_trichostatin.a_500nM_6h.5	-0.136592	0.0570868	135	0.911757
GTEx_Prostate_PC3_equol_10É M_24h	-0.132121	0.0633135	135	0.911757
GTEx_Prostate_PC3_BRD.K52160314_0.04É M_24h	-0.132977	0.0620824	135	0.911757
GTEx_Prostate_PC3_tacedinaline_10É M_24h.2	-0.136826	0.0567743	135	0.911757
GTEx_Prostate_PC3_Merck60_1.11É M_24h	-0.133046	0.061985	135	0.911757
GTEx_Prostate_PC3_BRD.K01737880_1É M_24h	-0.136041	0.0578277	135	0.911757
GTEx_Prostate_PC3_MLN.8054_500nM_24h	-0.131896	0.0636409	135	0.911757
GTEx_Prostate_PC3_AZD.1152HQPA_100nM_6h	-0.134932	0.0593399	135	0.911757
GTEx_Prostate_PC3_1B.NR_10É M_6h	-0.136468	0.0572529	135	0.911757
GTEx_Prostate_PC3_l.buthionine.sulfoximine_1nM_24h	-0.131833	0.0637316	135	0.911757
GTEx_Prostate_PC3_alpha.tocopherol_1nM_6h.1	-0.130597	0.0655522	135	0.911757
GTEx_Prostate_PC3_cisplatin_10nM_6h.1	-0.134684	0.0596836	135	0.911757
GTEx_Prostate_PC3_camptothecin_3É M_6h	-0.133319	0.0615965	135	0.911757
GTEx_Prostate_PC3_PD.0325901_1.11um_24h	-0.13222	0.0631703	135	0.911757
GTEx_Prostate_PC3_dovitinib_1.11um_24h	-0.131809	0.0637669	135	0.911757
GTEx_Prostate_PC3_GDC.0980_0.12um_24h	-0.131226	0.0646208	135	0.911757
GTEx_Prostate_PC3_XMD.16144_0.12um_24h	-0.133494	0.0613478	135	0.911757
GTEx_Prostate_PC3_YM.201636_0.04um_24h	-0.134153	0.0604219	135	0.911757
GTEx_Prostate_PC3_BI.2536_10.0um_24h	-0.134092	0.060507	135	0.911757
GTEx_Prostate_PC3_JNK.9L_1.11um_24h	-0.13287	0.0622357	135	0.911757
GTEx_Prostate_PC3_osimertinib_0.04um_24h	-0.133692	0.0610689	135	0.911757
GTEx_Prostate_PC3_PF.03758309_0.12um_24h	-0.134467	0.0599834	135	0.911757
GTEx_Prostate_PC3_rondual.kinase.inhibitor_1.11um_24h	-0.131843	0.0637174	135	0.911757
GTEx_Prostate_PC3_alectinib_0.37um_24h	-0.132736	0.0624277	135	0.911757
GTEx_Prostate_PC3_I.BET.762_1.0um_6h.1	-0.136002	0.0578796	135	0.911757
GTEx_Prostate_PC3_semagacestat_10.0um_6h.2	-0.131303	0.0645072	135	0.911757
GTEx_Prostate_PC3_olaparib_1.5um_6h.2	-0.130706	0.0653906	135	0.911757
GTEx_Prostate_PC3_amikacin_0.04um_24h	-0.134738	0.0596078	135	0.911757
GTEx_Prostate_PC3_abiraterone.acetate_3.33um_24h	-0.132797	0.0623404	135	0.911757
GTEx_Prostate_PC3_methocarbamol_0.12um_24h	-0.136672	0.0569792	135	0.911757
GTEx_Prostate_PC3_setiptiline_10.0um_24h	-0.134876	0.0594175	135	0.911757
GTEx_Prostate_PC3_tazobactam_0.37um_24h	-0.13148	0.064248	135	0.911757
GTEx_Prostate_PC3_entecavir_1.11um_24h	-0.135909	0.0580059	135	0.911757
GTEx_Prostate_PC3_clioquinol_0.12um_24h	-0.135516	0.0585395	135	0.911757
GTEx_Prostate_PC3_sitagliptin_3.33um_24h	-0.132977	0.0620824	135	0.911757
GTEx_Prostate_PC3_sitagliptin_0.37um_24h	-0.134737	0.0596095	135	0.911757
GTEx_Prostate_PC3_S.ruxolitinib_0.37um_24h	-0.135853	0.0580814	135	0.911757
GTEx_Prostate_PC3_sulmazole_1.11um_24h	-0.131472	0.064259	135	0.911757
GTEx_Prostate_PC3_ifenprodil_0.37um_24h	-0.134528	0.0598987	135	0.911757
GTEx_Prostate_PC3_bortezomib_20.0um_24h.76	-0.133148	0.0618388	135	0.911757
GTEx_Prostate_PC3_amitriptyline_1.11um_24h	-0.133953	0.060702	135	0.911757
GTEx_Prostate_PC3_SU.11652_0.37um_24h	-0.131653	0.0639946	135	0.911757
GTEx_Prostate_PC3_glafenine_0.37um_24h	-0.136176	0.0576449	135	0.911757
GTEx_Prostate_PC3_2..5..dideoxyadenosine_0.37um_24h	-0.136106	0.0577388	135	0.911757
GTEx_Prostate_PC3_2..5..dideoxyadenosine_0.12um_24h	-0.131519	0.0641911	135	0.911757
GTEx_Prostate_PC3_gaboxadol_0.04um_24h	-0.134312	0.0602002	135	0.911757
GTEx_Prostate_PC3_AZD.4547_10.0um_24h.1	-0.133393	0.0614908	135	0.911757
GTEx_Prostate_PC3_KX2.391_10.0um_24h	-0.131881	0.0636619	135	0.911757
GTEx_Prostate_PC3_PCI.24781_3.33um_24h	-0.133116	0.061884	135	0.911757
GTEx_Prostate_PC3_vardenafil_10.0um_24h	-0.130721	0.0653672	135	0.911757
GTEx_Prostate_PC3_colchicine_0.04um_24h	-0.13236	0.0629679	135	0.911757
GTEx_Prostate_PC3_olaparib_3.33um_24h.2	-0.134906	0.0593757	135	0.911757
GTEx_Prostate_PC3_clofoctol_0.12um_24h	-0.135124	0.0590769	135	0.911757
GTEx_Prostate_PC3_bortezomib_20.0um_24h.154	-0.131711	0.0639094	135	0.911757
GTEx_Prostate_PC3_CGP.12177_0.12um_24h	-0.133204	0.0617593	135	0.911757
GTEx_Prostate_PC3_cyclobenzaprine_0.12um_24h	-0.131565	0.0641233	135	0.911757
GTEx_Prostate_PC3_butorphanol.....tartrate_1.11um_24h	-0.131082	0.0648329	135	0.911757
GTEx_Prostate_PC3_tolnaftate_0.37um_24h	-0.135119	0.0590836	135	0.911757
GTEx_Prostate_PC3_CT.7758_1.11um_24h	-0.135735	0.0582422	135	0.911757
GTEx_Prostate_PC3_combretastatin.A.4_10.0um_24h	-0.134783	0.0595455	135	0.911757
GTEx_Prostate_PC3_MG.132_20.0um_24h.184	-0.135265	0.0588829	135	0.911757
GTEx_Prostate_PC3_dexamethasone_0.37um_24h	-0.131201	0.064658	135	0.911757
GTEx_Prostate_PC3_ibutamoren_0.37um_24h	-0.132558	0.0626831	135	0.911757
GTEx_Prostate_PC3_meclizine_0.12um_24h	-0.135255	0.0588963	135	0.911757
GTEx_Prostate_PC3_rifaximin_10.0um_24h	-0.135563	0.0584763	135	0.911757
GTEx_Prostate_PC3_DPI.201106_10.72um_24h	-0.132428	0.0628694	135	0.911757
GTEx_Prostate_PC3_trilostane_0.12um_24h	-0.133655	0.0611205	135	0.911757
GTEx_Prostate_PC3_arglabin_3.33um_24h	-0.132363	0.0629644	135	0.911757
GTEx_Prostate_PC3_AKT.inhibitor.1.2_0.04um_24h.1	-0.132363	0.0629644	135	0.911757
GTEx_Prostate_PC3_fludroxycortide_1.11um_24h	-0.136037	0.0578324	135	0.911757
GTEx_Prostate_PC3_fludroxycortide_0.04um_24h	-0.13429	0.060231	135	0.911757
GTEx_Prostate_PC3_clomethiazole_0.37um_24h	-0.131724	0.0638914	135	0.911757
GTEx_Prostate_PC3_N6022_10.0um_24h	-0.131916	0.0636109	135	0.911757
GTEx_Prostate_PC3_PF.03814735_10.0um_24h	-0.132126	0.0633065	135	0.911757
GTEx_Prostate_PC3_PF.03814735_0.04um_24h	-0.131255	0.0645775	135	0.911757
GTEx_Prostate_PC3_diltiazem_10.0um_24h	-0.131863	0.063689	135	0.911757
GTEx_Prostate_PC3_aripiprazole_10.0um_24h	-0.134412	0.0600612	135	0.911757
GTEx_Prostate_PC3_BIBX.1382_0.37um_24h	-0.134406	0.0600682	135	0.911757
GTEx_Prostate_PC3_VT.464_3.33um_24h	-0.131805	0.0637722	135	0.911757
GTEx_Prostate_PC3_etofenamate_0.37um_24h	-0.136745	0.0568816	135	0.911757
GTEx_Prostate_PC3_aniracetam_10.0um_24h	-0.13575	0.0582208	135	0.911757
GTEx_Prostate_PC3_ramipril_0.04um_24h	-0.130821	0.0652189	135	0.911757
GTEx_Prostate_PC3_chlorpromazine_10.0um_24h	-0.136957	0.0566005	135	0.911757
GTEx_Prostate_PC3_MG.132_20.0um_24h.307	-0.135794	0.0581612	135	0.911757
GTEx_Prostate_PC3_ftorafur_0.12um_24h	-0.132531	0.0627217	135	0.911757
GTEx_Prostate_PC3_thiomersal_1.11um_24h	-0.136321	0.0574496	135	0.911757
GTEx_Prostate_PC3_RAF.265_1.11um_24h.1	-0.131614	0.0640519	135	0.911757
GTEx_Prostate_PC3_ranolazine_10.0um_24h	-0.13626	0.0575318	135	0.911757
GTEx_Prostate_PC3_goserelin.acetate_0.37um_24h	-0.132253	0.0631229	135	0.911757
GTEx_Prostate_PC3_canagliflozin_0.12um_24h	-0.134063	0.0605482	135	0.911757
GTEx_Prostate_PC3_tanaproget_3.33um_24h	-0.130689	0.0654143	135	0.911757
GTEx_Prostate_PC3_rupatadine_0.04um_24h	-0.136435	0.0572973	135	0.911757
GTEx_Prostate_PC3_bortezomib_20.0um_24h.327	-0.133058	0.0619676	135	0.911757
GTEx_Prostate_PC3_tirapazamine_0.12um_24h	-0.131084	0.0648306	135	0.911757
GTEx_Prostate_PC3_ipratropium_3.33um_24h	-0.135014	0.0592278	135	0.911757
GTEx_Prostate_VCAP_metoprolol_10É M_24h	-0.130736	0.0653455	135	0.911757
GTEx_Prostate_VCAP_MDL.72832_10É M_24h	-0.131204	0.0646531	135	0.911757
GTEx_Prostate_VCAP_mestranol_10É M_24h.1	-0.133902	0.0607738	135	0.911757
GTEx_Prostate_VCAP_quercetin_10É M_6h	-0.133624	0.0611652	135	0.911757
GTEx_Prostate_VCAP_tubaic.acid_10É M_24h.1	-0.134658	0.0597195	135	0.911757
GTEx_Prostate_VCAP_estradiol_10É M_24h	-0.135751	0.0582206	135	0.911757
GTEx_Prostate_VCAP_sulconazole_10É M_24h	-0.13077	0.0652948	135	0.911757
GTEx_Prostate_VCAP_lasalocid_10É M_24h	-0.131699	0.0639272	135	0.911757
GTEx_Prostate_VCAP_flavokavain.b_10É M_24h	-0.133108	0.0618961	135	0.911757
GTEx_Prostate_VCAP_levonorgestrel_10É M_24h	-0.136358	0.0574006	135	0.911757
GTEx_Prostate_VCAP_SR.59230A_10É M_24h	-0.131655	0.0639913	135	0.911757
GTEx_Prostate_VCAP_BRD.K37883585_10É M_24h	-0.135553	0.0584896	135	0.911757
GTEx_Prostate_VCAP_dantron_10É M_6h	-0.134713	0.0596433	135	0.911757
GTEx_Prostate_VCAP_BRD.K17693482_10É M_6h	-0.134344	0.0601546	135	0.911757
GTEx_Prostate_VCAP_dihydrosamidin_10É M_24h	-0.131048	0.0648833	135	0.911757
GTEx_Prostate_VCAP_cycloheximide_10É M_6h.1	-0.13538	0.058726	135	0.911757
GTEx_Prostate_VCAP_artesunate_10É M_24h	-0.136306	0.0574694	135	0.911757
GTEx_Prostate_VCAP_arachidonyl.trifluoro.methane_80É M_24h	-0.130646	0.0654796	135	0.911757
GTEx_Prostate_VCAP_Ro.28.1675_100É M_24h	-0.132219	0.0631723	135	0.911757
GTEx_Prostate_VCAP_cerulenin_40É M_24h	-0.136187	0.0576303	135	0.911757
GTEx_Prostate_VCAP_CHEMBL.1222381_80É M_24h	-0.130873	0.0651427	135	0.911757
GTEx_Prostate_VCAP_ARP.101_10É M_24h.1	-0.13356	0.0612542	135	0.911757
GTEx_Prostate_VCAP_IKK.2.inhibitor.V_10É M_24h.1	-0.136214	0.0575942	135	0.911757
GTEx_Prostate_VCAP_manumycin.a_10É M_6h.2	-0.134806	0.0595137	135	0.911757
GTEx_Prostate_VCAP_DL.PDMP_60É M_6h	-0.134236	0.0603061	135	0.911757
GTEx_Prostate_VCAP_AS.605240_10É M_6h	-0.131758	0.0638418	135	0.911757
GTEx_Prostate_VCAP_UNC.0321_10É M_6h	-0.132326	0.0630172	135	0.911757
GTEx_Prostate_VCAP_VU.0420364.1_10É M_24h	-0.133346	0.0615585	135	0.911757
GTEx_Prostate_VCAP_BRD.K88707333_10É M_24h	-0.13417	0.0603981	135	0.911757
GTEx_Prostate_VCAP_BRD.K30781400_10É M_6h	-0.135653	0.0583535	135	0.911757
GTEx_Prostate_VCAP_BRD.A37735495_10É M_6h	-0.130719	0.0653706	135	0.911757
GTEx_Prostate_VCAP_artesunate_10É M_24h.1	-0.135185	0.0589932	135	0.911757
GTEx_Prostate_VCAP_BRD.K56196992_10É M_24h	-0.135202	0.0589698	135	0.911757
GTEx_Prostate_VCAP_BRD.K77014406_10É M_24h.1	-0.133669	0.0611013	135	0.911757
GTEx_Prostate_VCAP_BRD.K70960308_10É M_6h	-0.131258	0.0645741	135	0.911757
GTEx_Prostate_VCAP_BRD.K96403486_10É M_6h	-0.137082	0.0564341	135	0.911757
GTEx_Prostate_VCAP_BRD.K35638681_10É M_24h	-0.134724	0.0596281	135	0.911757
GTEx_Prostate_VCAP_BRD.K94493764_10É M_6h	-0.132616	0.0625992	135	0.911757
GTEx_Prostate_VCAP_XMD.1150_10É M_24h	-0.13146	0.0642766	135	0.911757
GTEx_Prostate_VCAP_androstanol_10É M_24h	-0.135424	0.058666	135	0.911757
GTEx_Prostate_VCAP_BRD.K71303366_10É M_24h	-0.133967	0.0606814	135	0.911757
GTEx_Prostate_VCAP_BRD.K80094086_10É M_24h	-0.131119	0.0647789	135	0.911757
GTEx_Prostate_VCAP_MW.STK33.23_10É M_6h	-0.133046	0.061985	135	0.911757
GTEx_Prostate_VCAP_BRD.K24139908_5É M_24h	-0.136215	0.0575923	135	0.911757
GTEx_Prostate_VCAP_LY.294002_10É M_24h.1	-0.134925	0.05935	135	0.911757
GTEx_Prostate_VCAP_BRD.K09821933_5É M_6h	-0.136928	0.056638	135	0.911757
GTEx_Prostate_VCAP_BRD.K71555338_5É M_6h	-0.133547	0.0612734	135	0.911757
GTEx_Prostate_VCAP_BRD.K78738487_5É M_24h	-0.13466	0.0597159	135	0.911757
GTEx_Prostate_VCAP_BRD.K27742591_5É M_6h	-0.131916	0.0636109	135	0.911757
GTEx_Prostate_VCAP_BRD.K38024133_5É M_6h	-0.132518	0.062741	135	0.911757
GTEx_Prostate_VCAP_BRD.K84290569_5É M_6h	-0.13415	0.0604253	135	0.911757
GTEx_Prostate_VCAP_withaferin.a_10É M_6h.2	-0.134041	0.0605789	135	0.911757
GTEx_Prostate_VCAP_BRD.K99447056_5É M_6h	-0.13277	0.0623786	135	0.911757
GTEx_Prostate_VCAP_BRD.K84271926_5É M_24h	-0.132026	0.0634515	135	0.911757
GTEx_Prostate_VCAP_BRD.K35810638_5É M_6h	-0.131887	0.0636535	135	0.911757
GTEx_Prostate_VCAP_BRD.K63870957_5É M_6h	-0.133253	0.06169	135	0.911757
GTEx_Prostate_VCAP_BRD.K63948704_5É M_6h	-0.13095	0.0650275	135	0.911757
GTEx_Prostate_VCAP_BRD.K66573697_5É M_6h	-0.13457	0.0598412	135	0.911757
GTEx_Prostate_VCAP_BRD.K67771738_5É M_6h	-0.13056	0.0656064	135	0.911757
GTEx_Prostate_VCAP_BRD.K68246656_5É M_6h	-0.131165	0.0647106	135	0.911757
GTEx_Prostate_VCAP_BRD.K18493795_5É M_24h	-0.13493	0.0593435	135	0.911757
GTEx_Prostate_VCAP_BRD.K68233995_5É M_24h	-0.135958	0.0579398	135	0.911757
GTEx_Prostate_VCAP_BRD.K19396909_5É M_6h	-0.131916	0.0636109	135	0.911757
GTEx_Prostate_VCAP_BRD.K29824954_5É M_6h	-0.134321	0.0601871	135	0.911757
GTEx_Prostate_VCAP_BRD.K53985154_5É M_6h	-0.136533	0.0571651	135	0.911757
GTEx_Prostate_VCAP_BRD.K59174091_5É M_6h	-0.134513	0.0599205	135	0.911757
GTEx_Prostate_VCAP_BRD.K65997856_5É M_24h	-0.134693	0.0596703	135	0.911757
GTEx_Prostate_VCAP_BRD.K63947305_5É M_6h	-0.131597	0.0640769	135	0.911757
GTEx_Prostate_VCAP_BRD.K71964750_5É M_6h	-0.136328	0.0574399	135	0.911757
GTEx_Prostate_VCAP_BRD.K20037743_5É M_6h	-0.131158	0.0647214	135	0.911757
GTEx_Prostate_VCAP_BRD.K47380281_5É M_6h	-0.132597	0.0626273	135	0.911757
GTEx_Prostate_VCAP_BRD.K58747666_5É M_6h	-0.132411	0.062894	135	0.911757
GTEx_Prostate_VCAP_BRD.K65837806_5É M_6h	-0.135124	0.0590769	135	0.911757
GTEx_Prostate_VCAP_BRD.K89796490_5É M_6h	-0.130965	0.0650058	135	0.911757
GTEx_Prostate_VCAP_thioridazine_10É M_24h.9	-0.13686	0.0567286	135	0.911757
GTEx_Prostate_VCAP_BRD.K15713104_5É M_24h	-0.131321	0.0644807	135	0.911757
GTEx_Prostate_VCAP_thioridazine_10É M_6h.9	-0.130943	0.0650381	135	0.911757
GTEx_Prostate_VCAP_BRD.K24486079_5É M_6h	-0.136687	0.0569595	135	0.911757
GTEx_Prostate_VCAP_BRD.K38889985_5É M_6h	-0.134242	0.0602972	135	0.911757
GTEx_Prostate_VCAP_BRD.K88269272_5É M_6h	-0.130863	0.0651574	135	0.911757
GTEx_Prostate_VCAP_BRD.K20089037_5É M_24h	-0.132733	0.0624312	135	0.911757
GTEx_Prostate_VCAP_BRD.K34327142_5É M_24h	-0.133958	0.0606951	135	0.911757
GTEx_Prostate_VCAP_BRD.K69962604_5É M_24h	-0.131975	0.0635258	135	0.911757
GTEx_Prostate_VCAP_BRD.K73141149_5É M_24h	-0.132816	0.0623125	135	0.911757
GTEx_Prostate_VCAP_BRD.K94390294_5É M_24h	-0.133582	0.0612237	135	0.911757
GTEx_Prostate_VCAP_BRD.K49114771_5É M_24h	-0.136289	0.0574924	135	0.911757
GTEx_Prostate_VCAP_BRD.K85588347_5É M_24h	-0.132358	0.0629714	135	0.911757
GTEx_Prostate_VCAP_BRD.K13633691_5É M_6h	-0.131816	0.0637565	135	0.911757
GTEx_Prostate_VCAP_BRD.K31613395_5É M_6h	-0.131692	0.0639379	135	0.911757
GTEx_Prostate_VCAP_BRD.K49567165_5É M_6h	-0.131772	0.0638205	135	0.911757
GTEx_Prostate_VCAP_BRD.K88866336_5É M_6h	-0.135525	0.0585274	135	0.911757
GTEx_Prostate_VCAP_BRD.K63686806_5É M_6h	-0.134918	0.0593601	135	0.911757
GTEx_Prostate_VCAP_geldanamycin_10É M_24h.18	-0.134789	0.0595373	135	0.911757
GTEx_Prostate_VCAP_BRD.K63671514_5É M_6h	-0.135904	0.0580125	135	0.911757
GTEx_Prostate_VCAP_BRD.K82071478_5É M_6h	-0.132543	0.0627044	135	0.911757
GTEx_Prostate_VCAP_BRD.K35957449_5É M_24h	-0.132387	0.062929	135	0.911757
GTEx_Prostate_VCAP_BRD.K27299383_5É M_6h	-0.135353	0.0587627	135	0.911757
GTEx_Prostate_VCAP_BRD.K08039553_5É M_6h	-0.131846	0.0637139	135	0.911757
GTEx_Prostate_VCAP_BRD.K24277661_5É M_6h	-0.130911	0.0650852	135	0.911757
GTEx_Prostate_VCAP_BRD.K72261411_5É M_6h	-0.134241	0.0602993	135	0.911757
GTEx_Prostate_VCAP_geldanamycin_10É M_24h.21	-0.135809	0.0581414	135	0.911757
GTEx_Prostate_VCAP_BRD.K21558506_5É M_24h	-0.134748	0.0595946	135	0.911757
GTEx_Prostate_VCAP_BRD.K78761249_5É M_24h	-0.13227	0.0630982	135	0.911757
GTEx_Prostate_VCAP_geldanamycin_10É M_6h.30	-0.130766	0.0653	135	0.911757
GTEx_Prostate_VCAP_BRD.K01520595_5É M_6h	-0.131434	0.064316	135	0.911757
GTEx_Prostate_VCAP_BRD.K63585449_5É M_6h	-0.135109	0.059097	135	0.911757
GTEx_Prostate_VCAP_BRD.K82989800_5É M_6h	-0.135533	0.0585162	135	0.911757
GTEx_Prostate_VCAP_BRD.K42074118_5É M_24h	-0.134541	0.0598818	135	0.911757
GTEx_Prostate_VCAP_BRD.K67029063_5É M_24h	-0.130529	0.0656538	135	0.911757
GTEx_Prostate_VCAP_BRD.K33799929_5É M_6h	-0.133802	0.0609141	135	0.911757
GTEx_Prostate_VCAP_BRD.K56977200_5É M_6h	-0.132851	0.0622634	135	0.911757
GTEx_Prostate_VCAP_BRD.K32894756_5É M_24h	-0.135465	0.0586089	135	0.911757
GTEx_Prostate_VCAP_BRD.K78386654_5É M_24h	-0.131026	0.0649157	135	0.911757
GTEx_Prostate_VCAP_BRD.K23770948_5É M_6h	-0.13526	0.0588896	135	0.911757
GTEx_Prostate_VCAP_BRD.K29636459_5É M_6h	-0.131485	0.0642411	135	0.911757
GTEx_Prostate_VCAP_BRD.K64266734_5É M_6h	-0.131309	0.0644986	135	0.911757
GTEx_Prostate_VCAP_BRD.K97737065_5É M_6h	-0.131548	0.0641482	135	0.911757
GTEx_Prostate_VCAP_BRD.K64801282_5É M_24h	-0.131152	0.0647301	135	0.911757
GTEx_Prostate_VCAP_geldanamycin_10É M_6h.34	-0.134619	0.0597735	135	0.911757
GTEx_Prostate_VCAP_BRD.K07481948_5É M_6h	-0.135605	0.058418	135	0.911757
GTEx_Prostate_VCAP_BRD.K82328933_5É M_6h	-0.131087	0.0648257	135	0.911757
GTEx_Prostate_VCAP_BRD.K95631838_5É M_6h	-0.136697	0.0569465	135	0.911757
GTEx_Prostate_VCAP_BRD.K22961642_5É M_24h	-0.130507	0.0656863	135	0.911757
GTEx_Prostate_VCAP_BRD.K24561725_5É M_24h	-0.135265	0.0588829	135	0.911757
GTEx_Prostate_VCAP_BRD.K27417269_5É M_24h	-0.130699	0.0653998	135	0.911757
GTEx_Prostate_VCAP_BRD.K49525275_5É M_24h	-0.136443	0.0572858	135	0.911757
GTEx_Prostate_VCAP_BRD.K55793776_5É M_24h	-0.13437	0.0601191	135	0.911757
GTEx_Prostate_VCAP_BRD.K83567669_5É M_24h	-0.133526	0.0613027	135	0.911757
GTEx_Prostate_VCAP_BRD.K20827004_5É M_24h	-0.132633	0.0625747	135	0.911757
GTEx_Prostate_VCAP_BRD.K24776817_5É M_24h	-0.131314	0.0644917	135	0.911757
GTEx_Prostate_VCAP_BRD.K50014464_5É M_24h	-0.134236	0.0603061	135	0.911757
GTEx_Prostate_VCAP_BRD.K54375254_5É M_24h	-0.131243	0.0645957	135	0.911757
GTEx_Prostate_VCAP_BRD.K96482472_5É M_24h	-0.13508	0.0591373	135	0.911757
GTEx_Prostate_VCAP_thioridazine_10É M_6h.22	-0.13198	0.0635188	135	0.911757
GTEx_Prostate_VCAP_BRD.K08831772_5É M_6h	-0.132755	0.0623998	135	0.911757
GTEx_Prostate_VCAP_BRD.K21590495_5É M_6h	-0.130831	0.0652044	135	0.911757
GTEx_Prostate_VCAP_BRD.K67769696_5É M_6h	-0.133146	0.0618425	135	0.911757
GTEx_Prostate_VCAP_BRD.K48225424_5É M_24h	-0.135811	0.0581381	135	0.911757
GTEx_Prostate_VCAP_BRD.K54743934_5É M_24h	-0.135406	0.0586893	135	0.911757
GTEx_Prostate_VCAP_BRD.K63964021_5É M_24h	-0.130982	0.0649806	135	0.911757
GTEx_Prostate_VCAP_BRD.K81662460_5É M_24h	-0.135238	0.0589196	135	0.911757
GTEx_Prostate_VCAP_BRD.K11424789_5É M_6h	-0.137082	0.0564341	135	0.911757
GTEx_Prostate_VCAP_BRD.K86336638_5É M_6h	-0.130838	0.0651936	135	0.911757
GTEx_Prostate_VCAP_BRD.K93339435_5É M_6h	-0.133009	0.0620369	135	0.911757
GTEx_Prostate_VCAP_BRD.K09068728_5É M_24h	-0.13186	0.0636925	135	0.911757
GTEx_Prostate_VCAP_BRD.K47812430_5É M_24h	-0.13323	0.0617227	135	0.911757
GTEx_Prostate_VCAP_BRD.K66142238_5É M_24h	-0.135621	0.0583966	135	0.911757
GTEx_Prostate_VCAP_BRD.K69951274_5É M_24h	-0.134426	0.0600411	135	0.911757
GTEx_Prostate_VCAP_BRD.K20182751_5É M_6h	-0.131063	0.0648617	135	0.911757
GTEx_Prostate_VCAP_BRD.K65851733_5É M_6h	-0.130772	0.0652912	135	0.911757
GTEx_Prostate_VCAP_BRD.K84195635_5É M_6h	-0.130833	0.0652008	135	0.911757
GTEx_Prostate_VCAP_BRD.K95062171_5É M_6h	-0.136684	0.056963	135	0.911757
GTEx_Prostate_VCAP_BRD.K19971276_5É M_24h	-0.136453	0.057273	135	0.911757
GTEx_Prostate_VCAP_BRD.K35371149_5É M_24h	-0.133236	0.0617142	135	0.911757
GTEx_Prostate_VCAP_BRD.K74341727_5É M_24h	-0.134211	0.0603402	135	0.911757
GTEx_Prostate_VCAP_BRD.K06891569_5É M_6h	-0.133133	0.0618599	135	0.911757
GTEx_Prostate_VCAP_BRD.K64622657_5É M_6h	-0.131421	0.0643339	135	0.911757
GTEx_Prostate_VCAP_BRD.K94222931_5É M_6h	-0.130877	0.0651358	135	0.911757
GTEx_Prostate_VCAP_BRD.K19933506_5É M_6h	-0.132007	0.0634798	135	0.911757
GTEx_Prostate_VCAP_BRD.K84391460_5É M_6h	-0.13477	0.0595642	135	0.911757
GTEx_Prostate_VCAP_BRD.K94243176_5É M_6h	-0.134016	0.0606131	135	0.911757
GTEx_Prostate_VCAP_BRD.K06380515_5É M_24h	-0.135107	0.0591002	135	0.911757
GTEx_Prostate_VCAP_BRD.K56240483_5É M_24h	-0.133185	0.061787	135	0.911757
GTEx_Prostate_VCAP_BRD.K19938940_5É M_6h	-0.131224	0.0646244	135	0.911757
GTEx_Prostate_VCAP_BRD.K65049758_5É M_6h	-0.131365	0.0644164	135	0.911757
GTEx_Prostate_VCAP_BRD.M79326715_5É M_6h	-0.13535	0.058766	135	0.911757
GTEx_Prostate_VCAP_geldanamycin_10É M_24h.30	-0.131599	0.0640733	135	0.911757
GTEx_Prostate_VCAP_BRD.K22846014_5É M_24h	-0.132065	0.0633949	135	0.911757
GTEx_Prostate_VCAP_BRD.K88990907_5É M_24h	-0.133909	0.0607636	135	0.911757
GTEx_Prostate_VCAP_BRD.K36701739_5É M_6h	-0.134443	0.0600173	135	0.911757
GTEx_Prostate_VCAP_BRD.K64133040_5É M_6h	-0.135967	0.0579266	135	0.911757
GTEx_Prostate_VCAP_BRD.M87776818_5É M_6h	-0.135131	0.0590669	135	0.911757
GTEx_Prostate_VCAP_BRD.K34516743_5É M_24h	-0.131089	0.0648221	135	0.911757
GTEx_Prostate_VCAP_BRD.K03111155_10É M_24h	-0.134202	0.0603538	135	0.911757
GTEx_Prostate_VCAP_BRD.K01425313_30É M_6h	-0.131576	0.064107	135	0.911757
GTEx_Prostate_VCAP_BRD.K76512739_30É M_6h	-0.134397	0.0600816	135	0.911757
GTEx_Prostate_VCAP_radicicol_1É M_6h	-0.133311	0.0616069	135	0.911757
GTEx_Prostate_VCAP_troglitazone_1É M_24h.1	-0.134175	0.0603913	135	0.911757
GTEx_Prostate_VCAP_BRD.K42584632_10É M_24h	-0.136338	0.0574268	135	0.911757
GTEx_Prostate_VCAP_troglitazone_100nM_6h	-0.133846	0.0608526	135	0.911757
GTEx_Prostate_VCAP_BRD.K45114520_10É M_6h	-0.13607	0.0577882	135	0.911757
GTEx_Prostate_VCAP_puromycin_10É M_24h.2	-0.132268	0.0631015	135	0.911757
GTEx_Prostate_VCAP_trichostatin.a_500nM_6h.1	-0.131709	0.063913	135	0.911757
GTEx_Prostate_VCAP_BRD.A88765664_10É M_6h	-0.134734	0.0596144	135	0.911757
GTEx_Prostate_VCAP_BRD.K06574200_10É M_6h	-0.133976	0.0606692	135	0.911757
GTEx_Prostate_VCAP_BRD.K09597785_10É M_6h	-0.134555	0.0598613	135	0.911757
GTEx_Prostate_VCAP_BRD.K66288362_10É M_6h	-0.132582	0.0626483	135	0.911757
GTEx_Prostate_VCAP_BRD.A02836799_10É M_6h	-0.135943	0.0579596	135	0.911757
GTEx_Prostate_VCAP_BRD.K53669914_10É M_6h	-0.132828	0.062295	135	0.911757
GTEx_Prostate_VCAP_BRD.K75065443_10É M_6h	-0.132304	0.0630489	135	0.911757
GTEx_Prostate_VCAP_vorinostat_500nM_6h.2	-0.13148	0.0642483	135	0.911757
GTEx_Prostate_VCAP_BRD.K96285502_10É M_6h	-0.131063	0.0648615	135	0.911757
GTEx_Prostate_VCAP_BRD.K00600835_10É M_24h	-0.133041	0.0619919	135	0.911757
GTEx_Prostate_VCAP_BRD.K26553253_10É M_24h	-0.13486	0.0594396	135	0.911757
GTEx_Prostate_VCAP_BRD.K08725721_10É M_24h	-0.136489	0.0572239	135	0.911757
GTEx_Prostate_VCAP_BRD.K21110399_10É M_24h	-0.130887	0.0651213	135	0.911757
GTEx_Prostate_VCAP_BRD.K35210537_10É M_24h	-0.133007	0.0620404	135	0.911757
GTEx_Prostate_VCAP_BRD.K84959002_10É M_24h	-0.136831	0.0567678	135	0.911757
GTEx_Prostate_VCAP_BRD.K16464815_10É M_6h	-0.13606	0.0578014	135	0.911757
GTEx_Prostate_VCAP_BRD.K35193330_10É M_6h	-0.132114	0.0633241	135	0.911757
GTEx_Prostate_VCAP_BRD.K83316435_10É M_6h	-0.13468	0.0596891	135	0.911757
GTEx_Prostate_VCAP_BRD.K92434623_10É M_6h	-0.134088	0.0605121	135	0.911757
GTEx_Prostate_VCAP_BRD.K94034047_10É M_6h	-0.134848	0.0594564	135	0.911757
GTEx_Prostate_VCAP_BRD.K46532981_3É M_24h	-0.13526	0.0588896	135	0.911757
GTEx_Prostate_VCAP_BRD.K29702325_3É M_24h	-0.134963	0.0592984	135	0.911757
GTEx_Prostate_VCAP_BRD.K60341033_500nM_24h	-0.13051	0.0656809	135	0.911757
GTEx_Skin_Not_Sun_Exposed_Suprapubic_A375_trichostatin.a_10É M_24h	-0.0728146	0.0612814	451	0.911757
GTEx_Skin_Not_Sun_Exposed_Suprapubic_A375_BRD.K16604360_10É M_6h	-0.0727445	0.0614621	451	0.911757
GTEx_Skin_Not_Sun_Exposed_Suprapubic_A375_trichostatin.a_10É M_24h.1	-0.0737276	0.0589652	451	0.911757
GTEx_Skin_Not_Sun_Exposed_Suprapubic_A375_WAY.629_10É M_24h	-0.0738212	0.0587318	451	0.911757
GTEx_Skin_Not_Sun_Exposed_Suprapubic_A375_SCH.28080_10É M_24h	-0.0746551	0.0566831	451	0.911757
GTEx_Skin_Not_Sun_Exposed_Suprapubic_A375_purvalanol.a_10É M_6h	-0.0744132	0.0572714	451	0.911757
GTEx_Skin_Not_Sun_Exposed_Suprapubic_A375_vorinostat_10É M_24h.2	-0.0711888	0.0655803	451	0.911757
GTEx_Skin_Not_Sun_Exposed_Suprapubic_A375_kinetin.riboside_10É M_24h	-0.0723702	0.0624341	451	0.911757
GTEx_Skin_Not_Sun_Exposed_Suprapubic_A375_BRD.K21237738_10É M_24h	-0.0723764	0.062418	451	0.911757
GTEx_Skin_Not_Sun_Exposed_Suprapubic_A375_BRD.K80070306_10É M_6h	-0.0737741	0.0588493	451	0.911757
GTEx_Skin_Not_Sun_Exposed_Suprapubic_A375_BRD.K84203638_10É M_6h	-0.0737992	0.0587867	451	0.911757
GTEx_Skin_Not_Sun_Exposed_Suprapubic_A375_BRD.A81045722_10É M_24h	-0.0735555	0.0593967	451	0.911757
GTEx_Skin_Not_Sun_Exposed_Suprapubic_A375_BRD.K63178889_10É M_24h	-0.0717984	0.0639419	451	0.911757
GTEx_Skin_Not_Sun_Exposed_Suprapubic_A375_BRD.K66634822_10É M_24h	-0.0735688	0.0593631	451	0.911757
GTEx_Skin_Not_Sun_Exposed_Suprapubic_A375_BRD.K68594214_10É M_24h	-0.0744124	0.0572735	451	0.911757
GTEx_Skin_Not_Sun_Exposed_Suprapubic_A375_BRD.K60965159_10É M_6h	-0.0724397	0.0622527	451	0.911757
GTEx_Skin_Not_Sun_Exposed_Suprapubic_A375_artemether_10É M_6h	-0.0728964	0.0610711	451	0.911757
GTEx_Skin_Not_Sun_Exposed_Suprapubic_A375_diphencyprone_10É M_6h	-0.0734457	0.0596731	451	0.911757
GTEx_Skin_Not_Sun_Exposed_Suprapubic_A375_BRD.K24014699_10É M_6h	-0.0714527	0.0648672	451	0.911757
GTEx_Skin_Not_Sun_Exposed_Suprapubic_A375_BRD.K26048285_10É M_6h	-0.0745057	0.0570458	451	0.911757
GTEx_Skin_Not_Sun_Exposed_Suprapubic_A375_mocetinostat_10É M_6h	-0.0738686	0.0586139	451	0.911757
GTEx_Skin_Not_Sun_Exposed_Suprapubic_A375_QL.X.138_10É M_6h	-0.0735631	0.0593776	451	0.911757
GTEx_Skin_Not_Sun_Exposed_Suprapubic_A375_phenolphthalein_10É M_6h.1	-0.0720685	0.0632263	451	0.911757
GTEx_Skin_Not_Sun_Exposed_Suprapubic_A375_tyrphostin.47_10É M_6h	-0.0719801	0.0634598	451	0.911757
GTEx_Skin_Not_Sun_Exposed_Suprapubic_A375_busulfan_10É M_6h	-0.0737899	0.0588098	451	0.911757
GTEx_Skin_Not_Sun_Exposed_Suprapubic_A375_BRD.K28431278_5É M_24h	-0.0723011	0.062615	451	0.911757
GTEx_Skin_Not_Sun_Exposed_Suprapubic_A375_BRD.K78544941_5É M_24h	-0.0725186	0.0620473	451	0.911757
GTEx_Skin_Not_Sun_Exposed_Suprapubic_A375_BRD.K38517635_5É M_24h	-0.0720481	0.0632802	451	0.911757
GTEx_Skin_Not_Sun_Exposed_Suprapubic_A375_BRD.K83030741_5É M_24h	-0.0745366	0.0569708	451	0.911757
GTEx_Skin_Not_Sun_Exposed_Suprapubic_A375_BRD.K88608081_5É M_24h	-0.0745159	0.0570212	451	0.911757
GTEx_Skin_Not_Sun_Exposed_Suprapubic_A375_BRD.K10014225_5É M_24h	-0.0735682	0.0593647	451	0.911757
GTEx_Skin_Not_Sun_Exposed_Suprapubic_A375_BRD.K71779338_5É M_24h	-0.0726334	0.0617493	451	0.911757
GTEx_Skin_Not_Sun_Exposed_Suprapubic_A375_BRD.K64549867_5É M_24h	-0.0713493	0.0651459	451	0.911757
GTEx_Skin_Not_Sun_Exposed_Suprapubic_A375_BRD.K67780580_5É M_24h	-0.0744257	0.0572409	451	0.911757
GTEx_Skin_Not_Sun_Exposed_Suprapubic_A375_BRD.K83486374_5É M_24h	-0.0744599	0.0571575	451	0.911757
GTEx_Skin_Not_Sun_Exposed_Suprapubic_A375_BRD.K05356589_5É M_24h	-0.074151	0.0579146	451	0.911757
GTEx_Skin_Not_Sun_Exposed_Suprapubic_A375_BRD.K05961870_5É M_24h	-0.074118	0.057996	451	0.911757
GTEx_Skin_Not_Sun_Exposed_Suprapubic_A375_BRD.K50358328_5É M_24h	-0.0725712	0.0619106	451	0.911757
GTEx_Skin_Not_Sun_Exposed_Suprapubic_A375_BRD.K87081268_5É M_24h	-0.0738529	0.0586529	451	0.911757
GTEx_Skin_Not_Sun_Exposed_Suprapubic_A375_BRD.K43234208_5É M_24h	-0.0716235	0.0644088	451	0.911757
GTEx_Skin_Not_Sun_Exposed_Suprapubic_A375_BRD.K70852733_5É M_24h	-0.0730554	0.0606638	451	0.911757
GTEx_Skin_Not_Sun_Exposed_Suprapubic_A375_wortmannin_10É M_24h.6	-0.073691	0.0590569	451	0.911757
GTEx_Skin_Not_Sun_Exposed_Suprapubic_A375_BRD.K89692527_5É M_24h	-0.0737893	0.0588114	451	0.911757
GTEx_Skin_Not_Sun_Exposed_Suprapubic_A375_BRD.K48183516_5É M_24h	-0.0729968	0.0608137	451	0.911757
GTEx_Skin_Not_Sun_Exposed_Suprapubic_A375_BRD.K50748030_5É M_24h	-0.071772	0.0640123	451	0.911757
GTEx_Skin_Not_Sun_Exposed_Suprapubic_A375_BRD.K81838897_5É M_24h	-0.0720933	0.0631609	451	0.911757
GTEx_Skin_Not_Sun_Exposed_Suprapubic_A375_BRD.K53283097_5É M_24h	-0.0736122	0.0592542	451	0.911757
GTEx_Skin_Not_Sun_Exposed_Suprapubic_A375_BRD.K47812430_5É M_24h	-0.0722595	0.0627237	451	0.911757
GTEx_Skin_Not_Sun_Exposed_Suprapubic_A375_vorinostat_10É M_24h.20	-0.0726427	0.0617253	451	0.911757
GTEx_Skin_Not_Sun_Exposed_Suprapubic_A375_BRD.K89489862_5É M_24h	-0.0716894	0.0642326	451	0.911757
GTEx_Skin_Not_Sun_Exposed_Suprapubic_A375_BRD.K37184875_5É M_24h	-0.0743036	0.0575398	451	0.911757
GTEx_Skin_Not_Sun_Exposed_Suprapubic_A375_BRD.K53092731_5É M_24h	-0.0712041	0.0655389	451	0.911757
GTEx_Skin_Not_Sun_Exposed_Suprapubic_A375_BRD.K74790646_5É M_24h	-0.0747222	0.0565207	451	0.911757
GTEx_Skin_Not_Sun_Exposed_Suprapubic_A375_BRD.K93946290_5É M_24h	-0.0720238	0.0633442	451	0.911757
GTEx_Skin_Not_Sun_Exposed_Suprapubic_A375_BRD.K71673735_5É M_24h	-0.0743563	0.0574105	451	0.911757
GTEx_Skin_Not_Sun_Exposed_Suprapubic_A375_BRD.K98386238_5É M_24h	-0.0731007	0.0605481	451	0.911757
GTEx_Skin_Not_Sun_Exposed_Suprapubic_A375_BRD.K08317416_10É M_24h	-0.0724798	0.0621483	451	0.911757
GTEx_Skin_Not_Sun_Exposed_Suprapubic_A375_BRD.K28154645_10É M_24h	-0.0725136	0.0620605	451	0.911757
GTEx_Skin_Not_Sun_Exposed_Suprapubic_A375_BRD.K29251608_10É M_24h	-0.0737891	0.0588118	451	0.911757
GTEx_Skin_Not_Sun_Exposed_Suprapubic_A375_BRD.K41652832_10É M_24h	-0.0727377	0.0614797	451	0.911757
GTEx_Skin_Not_Sun_Exposed_Suprapubic_A375_BRD.K40506152_10É M_24h	-0.07267	0.0616547	451	0.911757
GTEx_Skin_Not_Sun_Exposed_Suprapubic_A375_BRD.K88114920_10É M_24h	-0.0729011	0.0610591	451	0.911757
GTEx_Skin_Not_Sun_Exposed_Suprapubic_A375_BRD.K61894884_10É M_24h	-0.0732801	0.0600919	451	0.911757
GTEx_Skin_Not_Sun_Exposed_Suprapubic_A375_BRD.K99636700_1.11É M_24h	-0.0743972	0.0573106	451	0.911757
GTEx_Skin_Not_Sun_Exposed_Suprapubic_A375_BRD.K16410418_10É M_24h	-0.0744213	0.0572516	451	0.911757
GTEx_Skin_Not_Sun_Exposed_Suprapubic_A375_BRD.K56411643_0.37É M_24h	-0.0727049	0.0615644	451	0.911757
GTEx_Skin_Sun_Exposed_Lower_leg_A375_vorinostat_10É M_24h	-0.066424	0.0581959	560	0.911757
GTEx_Skin_Sun_Exposed_Lower_leg_A375_dorsomorphin_10É M_6h	-0.0657669	0.0600284	560	0.911757
GTEx_Skin_Sun_Exposed_Lower_leg_A375_metergoline_10É M_24h	-0.066936	0.0567986	560	0.911757
GTEx_Skin_Sun_Exposed_Lower_leg_A375_ICI.118551_10É M_24h	-0.0660709	0.0591751	560	0.911757
GTEx_Skin_Sun_Exposed_Lower_leg_A375_GSK.3.inhibitor.II_10É M_24h	-0.0663651	0.0583582	560	0.911757
GTEx_Skin_Sun_Exposed_Lower_leg_A375_naloxone_10É M_24h.1	-0.0645943	0.0634104	560	0.911757
GTEx_Skin_Sun_Exposed_Lower_leg_A375_BAX.channel.blocker_10É M_24h	-0.0649092	0.0624881	560	0.911757
GTEx_Skin_Sun_Exposed_Lower_leg_A375_quiflapon_80É M_24h	-0.0641797	0.0646409	560	0.911757
GTEx_Skin_Sun_Exposed_Lower_leg_A375_vorinostat_10É M_24h.2	-0.0659694	0.0594589	560	0.911757
GTEx_Skin_Sun_Exposed_Lower_leg_A375_trifluoperazine_10É M_24h.2	-0.065998	0.0593788	560	0.911757
GTEx_Skin_Sun_Exposed_Lower_leg_A375_parthenolide_10É M_24h	-0.0661953	0.0588286	560	0.911757
GTEx_Skin_Sun_Exposed_Lower_leg_A375_BRD.K27484191_10É M_24h	-0.0643299	0.0641932	560	0.911757
GTEx_Skin_Sun_Exposed_Lower_leg_A375_BRD.K33743361_10É M_24h	-0.0644993	0.0636908	560	0.911757
GTEx_Skin_Sun_Exposed_Lower_leg_A375_BRD.K84855138_10É M_24h	-0.0644005	0.0639835	560	0.911757
GTEx_Skin_Sun_Exposed_Lower_leg_A375_VU.0418947.2_10É M_24h	-0.064936	0.06241	560	0.911757
GTEx_Skin_Sun_Exposed_Lower_leg_A375_BRD.K84881516_10É M_24h	-0.0662095	0.0587891	560	0.911757
GTEx_Skin_Sun_Exposed_Lower_leg_A375_BRD.K96740880_10É M_24h	-0.0668463	0.0570414	560	0.911757
GTEx_Skin_Sun_Exposed_Lower_leg_A375_KUC104542N_10É M_6h	-0.0648184	0.062753	560	0.911757
GTEx_Skin_Sun_Exposed_Lower_leg_A375_tibolone_10É M_6h	-0.0658001	0.0599347	560	0.911757
GTEx_Skin_Sun_Exposed_Lower_leg_A375_thiazolidinecarboxylic.acid_10É M_6h	-0.0646857	0.0631416	560	0.911757
GTEx_Skin_Sun_Exposed_Lower_leg_A375_BRD.K01614657_10É M_6h	-0.0644912	0.0637149	560	0.911757
GTEx_Skin_Sun_Exposed_Lower_leg_A375_SC.I.004_10É M_6h	-0.0647215	0.0630366	560	0.911757
GTEx_Skin_Sun_Exposed_Lower_leg_A375_tacrolimus_10É M_6h.2	-0.0661301	0.05901	560	0.911757
GTEx_Skin_Sun_Exposed_Lower_leg_A375_BRD.K71427192_10É M_6h	-0.064418	0.0639313	560	0.911757
GTEx_Skin_Sun_Exposed_Lower_leg_A375_BRD.K65258912_10É M_6h.1	-0.0652199	0.0615882	560	0.911757
GTEx_Skin_Sun_Exposed_Lower_leg_A375_STK.397047_10É M_6h	-0.0653286	0.0612758	560	0.911757
GTEx_Skin_Sun_Exposed_Lower_leg_A375_phenoxybenzamine_10É M_6h	-0.0662028	0.0588078	560	0.911757
GTEx_Skin_Sun_Exposed_Lower_leg_A375_estradiol_10É M_6h.3	-0.0667815	0.0572173	560	0.911757
GTEx_Skin_Sun_Exposed_Lower_leg_A375_alverine_10É M_6h	-0.064835	0.0627043	560	0.911757
GTEx_Skin_Sun_Exposed_Lower_leg_A375_cucurbitacin.i_10É M_6h.1	-0.0641768	0.0646496	560	0.911757
GTEx_Skin_Sun_Exposed_Lower_leg_A375_noscapine_10É M_6h.1	-0.065387	0.0611085	560	0.911757
GTEx_Skin_Sun_Exposed_Lower_leg_A375_estriol_10É M_6h.1	-0.0662961	0.0585491	560	0.911757
GTEx_Skin_Sun_Exposed_Lower_leg_A375_BRD.K60932973_10É M_6h	-0.064665	0.0632024	560	0.911757
GTEx_Skin_Sun_Exposed_Lower_leg_A375_felbamate_10É M_6h.1	-0.0668118	0.057135	560	0.911757
GTEx_Skin_Sun_Exposed_Lower_leg_A375_mycophenolic.acid_10É M_6h.1	-0.0651257	0.06186	560	0.911757
GTEx_Skin_Sun_Exposed_Lower_leg_A375_niclosamide_10É M_6h.2	-0.063887	0.0655209	560	0.911757
GTEx_Skin_Sun_Exposed_Lower_leg_A375_SD.6.035.A8_10É M_6h	-0.0668487	0.0570349	560	0.911757
GTEx_Skin_Sun_Exposed_Lower_leg_A375_BRD.K20531360_5É M_24h	-0.0642036	0.0645697	560	0.911757
GTEx_Skin_Sun_Exposed_Lower_leg_A375_BRD.K04086909_5É M_24h	-0.0644222	0.063919	560	0.911757
GTEx_Skin_Sun_Exposed_Lower_leg_A375_BRD.K45231555_5É M_24h	-0.0669884	0.056657	560	0.911757
GTEx_Skin_Sun_Exposed_Lower_leg_A375_BRD.K10014225_5É M_24h	-0.0661136	0.059056	560	0.911757
GTEx_Skin_Sun_Exposed_Lower_leg_A375_BRD.K67780021_5É M_24h	-0.0659331	0.0595607	560	0.911757
GTEx_Skin_Sun_Exposed_Lower_leg_A375_BRD.K30377297_5É M_24h	-0.0651481	0.0617951	560	0.911757
GTEx_Skin_Sun_Exposed_Lower_leg_A375_geldanamycin_10É M_24h.9	-0.065783	0.0599829	560	0.911757
GTEx_Skin_Sun_Exposed_Lower_leg_A375_BRD.K10287818_5É M_24h	-0.0661103	0.0590653	560	0.911757
GTEx_Skin_Sun_Exposed_Lower_leg_A375_BRD.K10894258_5É M_24h	-0.0644955	0.063702	560	0.911757
GTEx_Skin_Sun_Exposed_Lower_leg_A375_BRD.K19416218_5É M_24h	-0.0654145	0.0610296	560	0.911757
GTEx_Skin_Sun_Exposed_Lower_leg_A375_BRD.K43776433_5É M_24h	-0.0664462	0.0581348	560	0.911757
GTEx_Skin_Sun_Exposed_Lower_leg_A375_BRD.K25923961_5É M_24h	-0.0648542	0.0626482	560	0.911757
GTEx_Skin_Sun_Exposed_Lower_leg_A375_BRD.K64922699_5É M_24h	-0.0647644	0.062911	560	0.911757
GTEx_Skin_Sun_Exposed_Lower_leg_A375_BRD.K29651341_5É M_24h	-0.0643314	0.0641887	560	0.911757
GTEx_Skin_Sun_Exposed_Lower_leg_A375_SA.1459454_5É M_24h	-0.0662813	0.0585901	560	0.911757
GTEx_Skin_Sun_Exposed_Lower_leg_A375_BRD.K18400716_5É M_24h	-0.0648195	0.0627497	560	0.911757
GTEx_Skin_Sun_Exposed_Lower_leg_A375_BRD.K83859302_5É M_24h	-0.0639041	0.0654691	560	0.911757
GTEx_Skin_Sun_Exposed_Lower_leg_A375_BRD.K26041656_5É M_24h	-0.0647038	0.0630884	560	0.911757
GTEx_Skin_Sun_Exposed_Lower_leg_A375_BRD.K37551767_5É M_24h	-0.0649647	0.0623265	560	0.911757
GTEx_Skin_Sun_Exposed_Lower_leg_A375_BRD.K38544238_5É M_24h	-0.0668306	0.0570841	560	0.911757
GTEx_Skin_Sun_Exposed_Lower_leg_A375_BRD.K41721525_5É M_24h	-0.0651897	0.0616752	560	0.911757
GTEx_Skin_Sun_Exposed_Lower_leg_A375_BRD.K66621600_5É M_24h	-0.0656429	0.0603794	560	0.911757
GTEx_Skin_Sun_Exposed_Lower_leg_A375_BRD.K14346766_5É M_24h	-0.0660639	0.0591945	560	0.911757
GTEx_Skin_Sun_Exposed_Lower_leg_A375_BRD.K20441249_5É M_24h	-0.0648146	0.062764	560	0.911757
GTEx_Skin_Sun_Exposed_Lower_leg_A375_BRD.K46661156_5É M_24h	-0.0646435	0.0632657	560	0.911757
GTEx_Skin_Sun_Exposed_Lower_leg_A375_BRD.K55082668_5É M_24h	-0.0653862	0.0611108	560	0.911757
GTEx_Skin_Sun_Exposed_Lower_leg_A375_BRD.K24050458_5É M_24h	-0.0647077	0.0630772	560	0.911757
GTEx_Skin_Sun_Exposed_Lower_leg_A375_BRD.K55743249_5É M_24h	-0.0650474	0.0620865	560	0.911757
GTEx_Skin_Sun_Exposed_Lower_leg_A375_BRD.K85099724_5É M_24h	-0.0669479	0.0567664	560	0.911757
GTEx_Skin_Sun_Exposed_Lower_leg_A375_BRD.K95488738_5É M_24h	-0.0657897	0.0599642	560	0.911757
GTEx_Skin_Sun_Exposed_Lower_leg_A375_BRD.K01751906_5É M_24h	-0.0647068	0.0630795	560	0.911757
GTEx_Skin_Sun_Exposed_Lower_leg_A375_BRD.K82726072_5É M_24h	-0.0648193	0.0627504	560	0.911757
GTEx_Skin_Sun_Exposed_Lower_leg_A375_BRD.K61615367_5É M_24h	-0.0665032	0.057978	560	0.911757
GTEx_Skin_Sun_Exposed_Lower_leg_A375_BRD.K79001525_5É M_24h	-0.0645394	0.0635723	560	0.911757
GTEx_Skin_Sun_Exposed_Lower_leg_A375_BRD.K05835710_5É M_24h	-0.0641699	0.0646704	560	0.911757
GTEx_Skin_Sun_Exposed_Lower_leg_A375_BRD.K59768094_5É M_24h	-0.0661665	0.0589086	560	0.911757
GTEx_Skin_Sun_Exposed_Lower_leg_A375_BRD.K61520982_5É M_24h	-0.0652689	0.0614473	560	0.911757
GTEx_Skin_Sun_Exposed_Lower_leg_A375_BRD.K62058497_5É M_24h	-0.0662364	0.0587146	560	0.911757
GTEx_Skin_Sun_Exposed_Lower_leg_A375_BRD.K51797651_5É M_24h	-0.0654623	0.0608932	560	0.911757
GTEx_Skin_Sun_Exposed_Lower_leg_A375_BRD.K62919978_5É M_24h	-0.0662707	0.0586195	560	0.911757
GTEx_Skin_Sun_Exposed_Lower_leg_A375_BRD.K76243153_5É M_24h	-0.0655048	0.0607719	560	0.911757
GTEx_Skin_Sun_Exposed_Lower_leg_A375_BRD.K34404444_5É M_24h	-0.0662657	0.0586332	560	0.911757
GTEx_Skin_Sun_Exposed_Lower_leg_A375_BRD.K41953699_5É M_24h	-0.0644499	0.0638369	560	0.911757
GTEx_Skin_Sun_Exposed_Lower_leg_A375_BRD.K45223163_5É M_24h	-0.0661728	0.0588911	560	0.911757
GTEx_Skin_Sun_Exposed_Lower_leg_A375_trichostatin.a_10É M_24h.9	-0.0653992	0.0610736	560	0.911757
GTEx_Skin_Sun_Exposed_Lower_leg_A375_BRD.K07907451_10É M_24h	-0.0659674	0.0594644	560	0.911757
GTEx_Skin_Sun_Exposed_Lower_leg_A375_LY.294002_1É M_24h	-0.0655647	0.0606013	560	0.911757
GTEx_Skin_Sun_Exposed_Lower_leg_A375_BRD.K39504007_10É M_24h	-0.0643062	0.0642636	560	0.911757
GTEx_Skin_Sun_Exposed_Lower_leg_A375_BRD.K92953840_10É M_24h	-0.0651866	0.061684	560	0.911757
GTEx_Skin_Sun_Exposed_Lower_leg_A375_BRD.K20197338_10É M_24h	-0.0653795	0.0611298	560	0.911757
GTEx_Skin_Sun_Exposed_Lower_leg_A375_BRD.K67236950_10É M_24h	-0.0661054	0.0590789	560	0.911757
GTEx_Skin_Sun_Exposed_Lower_leg_A375_BRD.K69040870_10É M_24h	-0.0650997	0.0619349	560	0.911757
GTEx_Skin_Sun_Exposed_Lower_leg_A375_BRD.K80171496_10É M_24h	-0.0638848	0.0655274	560	0.911757
GTEx_Skin_Sun_Exposed_Lower_leg_A375_BRD.K87125912_10É M_24h	-0.0641978	0.0645869	560	0.911757
GTEx_Skin_Sun_Exposed_Lower_leg_A375_panobinostat_0.12É M_24h	-0.0639833	0.0652303	560	0.911757
GTEx_Skin_Sun_Exposed_Lower_leg_A375_BRD.K64106162_3.33É M_24h	-0.0655888	0.0605328	560	0.911757
GTEx_Skin_Sun_Exposed_Lower_leg_A375_wortmannin_10É M_24h.20	-0.0644112	0.0639516	560	0.911757
GTEx_Skin_Sun_Exposed_Lower_leg_A375_GSK.1070916_10É M_24h	-0.0647299	0.0630121	560	0.911757
GTEx_Skin_Sun_Exposed_Lower_leg_A375_BRD.K52047316_5É M_6h	-0.0653605	0.0611843	560	0.911757
GTEx_Skin_Not_Sun_Exposed_Suprapubic_A375_WH.4.025_10.0um_24h	-0.0721799	0.0629329	451	0.911757
GTEx_Skin_Not_Sun_Exposed_Suprapubic_A375_bosutinib_10.0um_24h	-0.0719677	0.0634925	451	0.911757
GTEx_Skin_Not_Sun_Exposed_Suprapubic_A375_GSK.J4_10.0um_24h	-0.0733132	0.0600078	451	0.911757
GTEx_Skin_Not_Sun_Exposed_Suprapubic_A375_entinostat_0.37um_24h	-0.0721866	0.0629153	451	0.911757
GTEx_Skin_Not_Sun_Exposed_Suprapubic_A375_GSK.1059615_0.04um_24h.3	-0.0739951	0.0582998	451	0.911757
GTEx_Skin_Not_Sun_Exposed_Suprapubic_A375_JQ1...._1.0um_6h.1	-0.0733925	0.0598074	451	0.911757
GTEx_Skin_Not_Sun_Exposed_Suprapubic_A375_rolipram_1.0um_6h	-0.0723134	0.0625827	451	0.911757
GTEx_Skin_Not_Sun_Exposed_Suprapubic_A375_pazopanib_40.0um_6h.1	-0.0736987	0.0590377	451	0.911757
GTEx_Skin_Not_Sun_Exposed_Suprapubic_A375_saquinavir_0.12um_24h	-0.0723064	0.0626009	451	0.911757
GTEx_Skin_Not_Sun_Exposed_Suprapubic_A375_lestaurtinib_0.12um_24h	-0.0718336	0.0638483	451	0.911757
GTEx_Skin_Not_Sun_Exposed_Suprapubic_A375_ellagic.acid_0.37um_24h	-0.0746317	0.0567398	451	0.911757
GTEx_Skin_Not_Sun_Exposed_Suprapubic_A375_clotrimazole_0.04um_24h	-0.0716069	0.0644532	451	0.911757
GTEx_Skin_Not_Sun_Exposed_Suprapubic_A375_firategrast_3.33um_24h	-0.0717988	0.063941	451	0.911757
GTEx_Skin_Not_Sun_Exposed_Suprapubic_A375_belinostat_0.37um_24h.1	-0.0727614	0.0614185	451	0.911757
GTEx_Skin_Not_Sun_Exposed_Suprapubic_A375_NVP.BEZ235_10.0um_24h.1	-0.073069	0.0606291	451	0.911757
GTEx_Skin_Not_Sun_Exposed_Suprapubic_A375_dimethyl.fumarate_3.33um_24h	-0.0724587	0.0622032	451	0.911757
GTEx_Skin_Not_Sun_Exposed_Suprapubic_A375_methocarbamol_0.04um_24h	-0.0741218	0.0579867	451	0.911757
GTEx_Skin_Not_Sun_Exposed_Suprapubic_A375_primidone_3.33um_24h	-0.0725831	0.0618799	451	0.911757
GTEx_Skin_Not_Sun_Exposed_Suprapubic_A375_clofarabine_0.37um_24h	-0.0733819	0.0598341	451	0.911757
GTEx_Skin_Not_Sun_Exposed_Suprapubic_A375_MG.132_20.0um_24h.43	-0.0722526	0.062742	451	0.911757
GTEx_Skin_Not_Sun_Exposed_Suprapubic_A375_LY.2801653_0.12um_24h	-0.0738041	0.0587743	451	0.911757
GTEx_Skin_Not_Sun_Exposed_Suprapubic_A375_bortezomib_20.0um_24h.59	-0.0726143	0.061799	451	0.911757
GTEx_Skin_Not_Sun_Exposed_Suprapubic_A375_moracizine_10.0um_24h	-0.0730716	0.0606225	451	0.911757
GTEx_Skin_Not_Sun_Exposed_Suprapubic_A375_chrysin_10.0um_24h	-0.0733674	0.0598708	451	0.911757
GTEx_Skin_Not_Sun_Exposed_Suprapubic_A375_MG.132_20.0um_24h.64	-0.0721836	0.0629231	451	0.911757
GTEx_Skin_Not_Sun_Exposed_Suprapubic_A375_zileuton_1.11um_24h	-0.0733464	0.0599238	451	0.911757
GTEx_Skin_Not_Sun_Exposed_Suprapubic_A375_pentobarbital_0.04um_24h	-0.0724523	0.06222	451	0.911757
GTEx_Skin_Not_Sun_Exposed_Suprapubic_A375_dapivirine_10.0um_24h	-0.0742823	0.0575918	451	0.911757
GTEx_Skin_Not_Sun_Exposed_Suprapubic_A375_bortezomib_20.0um_24h.104	-0.0719682	0.0634912	451	0.911757
GTEx_Skin_Not_Sun_Exposed_Suprapubic_A375_MG.132_20.0um_24h.97	-0.0731671	0.0603789	451	0.911757
GTEx_Skin_Not_Sun_Exposed_Suprapubic_A375_MG.132_20.0um_24h.98	-0.0730513	0.0606743	451	0.911757
GTEx_Skin_Not_Sun_Exposed_Suprapubic_A375_MG.132_20.0um_24h.99	-0.0715111	0.0647103	451	0.911757
GTEx_Skin_Not_Sun_Exposed_Suprapubic_A375_MG.132_20.0um_24h.100	-0.0735849	0.0593227	451	0.911757
GTEx_Skin_Not_Sun_Exposed_Suprapubic_A375_MG.132_20.0um_24h.101	-0.0712752	0.0653463	451	0.911757
GTEx_Skin_Not_Sun_Exposed_Suprapubic_A375_bortezomib_20.0um_24h.110	-0.0730046	0.0607937	451	0.911757
GTEx_Skin_Not_Sun_Exposed_Suprapubic_A375_clemizole_3.33um_24h	-0.0718819	0.0637201	451	0.911757
GTEx_Skin_Not_Sun_Exposed_Suprapubic_A375_docetaxel_0.04um_24h	-0.0735745	0.0593489	451	0.911757
GTEx_Skin_Not_Sun_Exposed_Suprapubic_A375_cabazitaxel_1.11um_24h	-0.0719214	0.0636153	451	0.911757
GTEx_Skin_Not_Sun_Exposed_Suprapubic_A375_MG.132_20.0um_24h.108	-0.0716037	0.0644618	451	0.911757
GTEx_Skin_Not_Sun_Exposed_Suprapubic_A375_labetalol_0.37um_24h	-0.071576	0.0645359	451	0.911757
GTEx_Skin_Not_Sun_Exposed_Suprapubic_A375_MG.132_20.0um_24h.121	-0.0716568	0.0643197	451	0.911757
GTEx_Skin_Not_Sun_Exposed_Suprapubic_A375_MG.132_20.0um_24h.135	-0.0734535	0.0596532	451	0.911757
GTEx_Skin_Not_Sun_Exposed_Suprapubic_A375_clofazimine_1.11um_24h	-0.0747209	0.0565238	451	0.911757
GTEx_Skin_Not_Sun_Exposed_Suprapubic_A375_sulforaphane_1.11um_24h	-0.0733226	0.0599841	451	0.911757
GTEx_Skin_Not_Sun_Exposed_Suprapubic_A375_MG.132_20.0um_24h.140	-0.0741612	0.0578897	451	0.911757
GTEx_Skin_Not_Sun_Exposed_Suprapubic_A375_PF.03758309_1.11um_24h.1	-0.0735407	0.0594338	451	0.911757
GTEx_Skin_Not_Sun_Exposed_Suprapubic_A375_primaquine_10.0um_24h	-0.0717605	0.064043	451	0.911757
GTEx_Skin_Not_Sun_Exposed_Suprapubic_A375_phenytoin_1.11um_24h	-0.0718123	0.063905	451	0.911757
GTEx_Skin_Not_Sun_Exposed_Suprapubic_A375_resatorvid_0.12um_24h	-0.0724024	0.06235	451	0.911757
GTEx_Skin_Not_Sun_Exposed_Suprapubic_A375_clindamycin_1.11um_24h	-0.0719195	0.0636203	451	0.911757
GTEx_Skin_Not_Sun_Exposed_Suprapubic_A375_niguldipine_1.11um_24h	-0.0741413	0.0579386	451	0.911757
GTEx_Skin_Not_Sun_Exposed_Suprapubic_A375_MG.132_20.0um_24h.172	-0.0720808	0.0631937	451	0.911757
GTEx_Skin_Not_Sun_Exposed_Suprapubic_A375_acrivastine_0.12um_24h	-0.0728365	0.061225	451	0.911757
GTEx_Skin_Not_Sun_Exposed_Suprapubic_A375_sulfafurazole_0.37um_24h	-0.0731891	0.0603229	451	0.911757
GTEx_Skin_Not_Sun_Exposed_Suprapubic_A375_dienogest_0.37um_24h	-0.0734851	0.0595737	451	0.911757
GTEx_Skin_Not_Sun_Exposed_Suprapubic_A375_bortezomib_20.0um_24h.197	-0.0737538	0.0588999	451	0.911757
GTEx_Skin_Not_Sun_Exposed_Suprapubic_A375_nintedanib_10.0um_24h.1	-0.0742448	0.057684	451	0.911757
GTEx_Skin_Not_Sun_Exposed_Suprapubic_A375_T.5224_0.37um_24h	-0.0718523	0.0637988	451	0.911757
GTEx_Skin_Not_Sun_Exposed_Suprapubic_A375_teneligliptin_1.11um_24h	-0.0739276	0.0584673	451	0.911757
GTEx_Skin_Not_Sun_Exposed_Suprapubic_A375_teneligliptin_0.37um_24h	-0.0715602	0.0645783	451	0.911757
GTEx_Skin_Not_Sun_Exposed_Suprapubic_A375_JNJ.26481585_0.37um_24h	-0.0720793	0.0631978	451	0.911757
GTEx_Skin_Not_Sun_Exposed_Suprapubic_A375_JNJ.26481585_0.04um_24h	-0.0744556	0.0571681	451	0.911757
GTEx_Skin_Not_Sun_Exposed_Suprapubic_A375_pitavastatin_0.12um_24h	-0.0741056	0.0580267	451	0.911757
GTEx_Skin_Not_Sun_Exposed_Suprapubic_A375_estramustine_10.0um_24h	-0.0723996	0.0623573	451	0.911757
GTEx_Skin_Not_Sun_Exposed_Suprapubic_A375_ENMD.2076_0.12um_24h	-0.0720646	0.0632367	451	0.911757
GTEx_Skin_Not_Sun_Exposed_Suprapubic_A375_NSI.189_1.11um_24h	-0.071385	0.0650496	451	0.911757
GTEx_Skin_Not_Sun_Exposed_Suprapubic_A375_sildenafil_3.33um_24h	-0.0741854	0.0578299	451	0.911757
GTEx_Skin_Not_Sun_Exposed_Suprapubic_A375_genz.644282_0.04um_24h	-0.0739507	0.0584099	451	0.911757
GTEx_Skin_Not_Sun_Exposed_Suprapubic_A375_albendazole_0.04um_24h	-0.0744455	0.0571926	451	0.911757
GTEx_Skin_Not_Sun_Exposed_Suprapubic_A375_pyrimethamine_0.12um_24h	-0.071592	0.0644931	451	0.911757
GTEx_Skin_Not_Sun_Exposed_Suprapubic_A375_aniracetam_1.11um_24h	-0.0715295	0.0646608	451	0.911757
GTEx_Skin_Not_Sun_Exposed_Suprapubic_A375_ramipril_0.04um_24h	-0.0731058	0.060535	451	0.911757
GTEx_Skin_Not_Sun_Exposed_Suprapubic_A375_nortriptyline_10.0um_24h	-0.0745321	0.0569816	451	0.911757
GTEx_Skin_Not_Sun_Exposed_Suprapubic_A375_desvenlafaxine_0.37um_24h	-0.0719567	0.0635218	451	0.911757
GTEx_Skin_Not_Sun_Exposed_Suprapubic_A375_MG.132_20.0um_24h.286	-0.0735146	0.0594994	451	0.911757
GTEx_Skin_Not_Sun_Exposed_Suprapubic_A375_imatinib_1.11um_24h.1	-0.0730644	0.0606407	451	0.911757
GTEx_Skin_Not_Sun_Exposed_Suprapubic_A375_bortezomib_20.0um_24h.292	-0.072113	0.0631088	451	0.911757
GTEx_Skin_Not_Sun_Exposed_Suprapubic_A375_canagliflozin_10.0um_24h	-0.0721823	0.0629265	451	0.911757
GTEx_Skin_Not_Sun_Exposed_Suprapubic_A375_dexamethasone.acetate_1.11um_24h	-0.0741297	0.0579673	451	0.911757
GTEx_Skin_Not_Sun_Exposed_Suprapubic_A375_reserpine_3.33um_24h	-0.0718586	0.0637818	451	0.911757
GTEx_Skin_Not_Sun_Exposed_Suprapubic_A375_bretazenil_0.37um_24h	-0.0743006	0.0575471	451	0.911757
GTEx_Skin_Not_Sun_Exposed_Suprapubic_A375_MG.132_20.0um_24h.308	-0.0714456	0.0648864	451	0.911757
GTEx_Skin_Sun_Exposed_Lower_leg_A375_withaferin.a_3.33um_24h	-0.0668532	0.0570226	560	0.911757
GTEx_Skin_Sun_Exposed_Lower_leg_A375_pelitinib_3.33um_24h	-0.0660528	0.0592256	560	0.911757
GTEx_Skin_Sun_Exposed_Lower_leg_A375_XMD.16144_3.33um_24h	-0.0641202	0.0648191	560	0.911757
GTEx_Skin_Sun_Exposed_Lower_leg_A375_GW.843682X_10.0um_24h	-0.0662103	0.0587869	560	0.911757
GTEx_Skin_Sun_Exposed_Lower_leg_A375_BI.2536_0.04um_24h	-0.0668239	0.0571021	560	0.911757
GTEx_Skin_Sun_Exposed_Lower_leg_A375_THZ.2.98.01_10.0um_24h	-0.0644616	0.0638023	560	0.911757
GTEx_Skin_Sun_Exposed_Lower_leg_A375_GSK.461364_10.0um_24h	-0.0639392	0.0653631	560	0.911757
GTEx_Skin_Sun_Exposed_Lower_leg_A375_entinostat_3.33um_24h	-0.0651139	0.061894	560	0.911757
GTEx_Skin_Sun_Exposed_Lower_leg_A375_sotrastaurin_10.0um_6h.1	-0.0639818	0.065235	560	0.911757
GTEx_Skin_Sun_Exposed_Lower_leg_A375_dimethyl.fumarate_0.12um_24h	-0.0652326	0.0615516	560	0.911757
GTEx_Skin_Sun_Exposed_Lower_leg_A375_oxfendazole_10.0um_24h	-0.0659334	0.0595599	560	0.911757
GTEx_Skin_Sun_Exposed_Lower_leg_A375_clofarabine_10.0um_24h	-0.0649042	0.0625027	560	0.911757
GTEx_Skin_Sun_Exposed_Lower_leg_A375_amlodipine_0.12um_24h	-0.0645358	0.0635828	560	0.911757
GTEx_Skin_Sun_Exposed_Lower_leg_A375_CYT.997_0.12um_24h	-0.0659783	0.059434	560	0.911757
GTEx_Skin_Sun_Exposed_Lower_leg_A375_voreloxin_10.0um_24h	-0.0660567	0.0592146	560	0.911757
GTEx_Skin_Sun_Exposed_Lower_leg_A375_simvastatin_1.11um_24h	-0.065448	0.060934	560	0.911757
GTEx_Skin_Sun_Exposed_Lower_leg_A375_formestane_0.37um_24h	-0.0657278	0.0601391	560	0.911757
GTEx_Skin_Sun_Exposed_Lower_leg_A375_irinotecan_10.0um_24h	-0.065617	0.0604527	560	0.911757
GTEx_Skin_Sun_Exposed_Lower_leg_A375_chenodiol_1.11um_24h	-0.0647151	0.0630554	560	0.911757
GTEx_Skin_Sun_Exposed_Lower_leg_A375_metronidazole_1.11um_24h	-0.0652026	0.061638	560	0.911757
GTEx_Skin_Sun_Exposed_Lower_leg_A375_mitiglinide_0.37um_24h	-0.0645682	0.0634875	560	0.911757
GTEx_Skin_Sun_Exposed_Lower_leg_A375_camostat.mesilate_3.33um_24h	-0.0662982	0.0585433	560	0.911757
GTEx_Skin_Sun_Exposed_Lower_leg_A375_asymmetrical.dimethylarginine_0.12um_24h	-0.0646986	0.0631036	560	0.911757
GTEx_Skin_Sun_Exposed_Lower_leg_A375_lesinurad_3.33um_24h	-0.0655708	0.060584	560	0.911757
GTEx_Skin_Sun_Exposed_Lower_leg_A375_nefazodone_0.04um_24h	-0.0645707	0.0634801	560	0.911757
GTEx_Skin_Sun_Exposed_Lower_leg_A375_bicalutamide_0.04um_24h	-0.0646069	0.0633734	560	0.911757
GTEx_Skin_Sun_Exposed_Lower_leg_A375_bortezomib_20.0um_24h.99	-0.0658892	0.0596839	560	0.911757
GTEx_Skin_Sun_Exposed_Lower_leg_A375_carfilzomib_0.12um_24h	-0.0641991	0.0645829	560	0.911757
GTEx_Skin_Sun_Exposed_Lower_leg_A375_bortezomib_20.0um_24h.106	-0.0662175	0.0587669	560	0.911757
GTEx_Skin_Sun_Exposed_Lower_leg_A375_docetaxel_1.11um_24h	-0.0667534	0.0572939	560	0.911757
GTEx_Skin_Sun_Exposed_Lower_leg_A375_CPI.613_3.33um_24h	-0.063993	0.0652012	560	0.911757
GTEx_Skin_Sun_Exposed_Lower_leg_A375_fiacitabine_0.37um_24h	-0.0650953	0.0619478	560	0.911757
GTEx_Skin_Sun_Exposed_Lower_leg_A375_nebivolol_10.0um_24h	-0.0648687	0.0626059	560	0.911757
GTEx_Skin_Sun_Exposed_Lower_leg_A375_cefoperazone_0.04um_24h	-0.0650306	0.0621351	560	0.911757
GTEx_Skin_Sun_Exposed_Lower_leg_A375_minaprine_1.11um_24h	-0.0666917	0.057462	560	0.911757
GTEx_Skin_Sun_Exposed_Lower_leg_A375_mepivacaine_3.33um_24h	-0.0647472	0.0629613	560	0.911757
GTEx_Skin_Sun_Exposed_Lower_leg_A375_clozapine_10.0um_24h	-0.0660591	0.059208	560	0.911757
GTEx_Skin_Sun_Exposed_Lower_leg_A375_epirizole_0.04um_24h	-0.0648622	0.0626251	560	0.911757
GTEx_Skin_Sun_Exposed_Lower_leg_A375_ORG.9768_10.0um_24h	-0.0656778	0.0602803	560	0.911757
GTEx_Skin_Sun_Exposed_Lower_leg_A375_pinacidil_10.0um_24h	-0.06615	0.0589546	560	0.911757
GTEx_Skin_Sun_Exposed_Lower_leg_A375_orantinib_3.33um_24h	-0.0664036	0.0582522	560	0.911757
GTEx_Skin_Sun_Exposed_Lower_leg_A375_indometacin_3.33um_24h	-0.0652283	0.0615639	560	0.911757
GTEx_Skin_Sun_Exposed_Lower_leg_A375_idelalisib_3.33um_24h.1	-0.0668335	0.0570762	560	0.911757
GTEx_Skin_Sun_Exposed_Lower_leg_A375_oxiconazole_10.0um_24h	-0.066338	0.0584331	560	0.911757
GTEx_Skin_Sun_Exposed_Lower_leg_A375_dacinostat_10.0um_24h	-0.0654375	0.0609639	560	0.911757
GTEx_Skin_Sun_Exposed_Lower_leg_A375_dexfenfluramine_1.11um_24h	-0.0641918	0.064605	560	0.911757
GTEx_Skin_Sun_Exposed_Lower_leg_A375_aphidicolin_10.0um_24h	-0.0662969	0.0585468	560	0.911757
GTEx_Skin_Sun_Exposed_Lower_leg_A375_erythromycin_1.11um_24h	-0.0655707	0.0605844	560	0.911757
GTEx_Skin_Sun_Exposed_Lower_leg_A375_ifosfamide_3.33um_24h	-0.0643405	0.0641615	560	0.911757
GTEx_Skin_Sun_Exposed_Lower_leg_A375_SK.F.10047...._0.37um_24h	-0.0640438	0.0650484	560	0.911757
GTEx_Skin_Sun_Exposed_Lower_leg_A375_methyldopa_0.04um_24h	-0.0649296	0.0624286	560	0.911757
GTEx_Skin_Sun_Exposed_Lower_leg_A375_macitentan_1.11um_24h	-0.0664701	0.0580689	560	0.911757
GTEx_Skin_Sun_Exposed_Lower_leg_A375_levetiracetam_1.11um_24h	-0.06656	0.057822	560	0.911757
GTEx_Skin_Sun_Exposed_Lower_leg_A375_nicaraven_0.04um_24h	-0.0658448	0.0598087	560	0.911757
GTEx_Skin_Sun_Exposed_Lower_leg_A375_glycopyrrolate_0.12um_24h	-0.0659613	0.0594818	560	0.911757
GTEx_Skin_Sun_Exposed_Lower_leg_A375_EVP.6124_10.0um_24h	-0.0668649	0.0569909	560	0.911757
GTEx_Skin_Sun_Exposed_Lower_leg_A375_valrubicin_3.33um_24h	-0.0639478	0.0653373	560	0.911757
GTEx_Skin_Sun_Exposed_Lower_leg_A375_oxiperomide_0.04um_24h	-0.0647419	0.0629769	560	0.911757
GTEx_Skin_Sun_Exposed_Lower_leg_A375_genz.644282_1.11um_24h	-0.06438	0.0640442	560	0.911757
GTEx_Skin_Sun_Exposed_Lower_leg_A375_genz.644282_0.04um_24h	-0.0666972	0.0574469	560	0.911757
GTEx_Skin_Sun_Exposed_Lower_leg_A375_carbenoxolone_1.11um_24h	-0.0669665	0.0567162	560	0.911757
GTEx_Skin_Sun_Exposed_Lower_leg_A375_albendazole_0.37um_24h	-0.0653148	0.0613153	560	0.911757
GTEx_Skin_Sun_Exposed_Lower_leg_A375_tenidap_1.11um_24h	-0.0658851	0.0596955	560	0.911757
GTEx_Skin_Sun_Exposed_Lower_leg_A375_CYT387_0.37um_24h.1	-0.0650266	0.0621468	560	0.911757
GTEx_Skin_Sun_Exposed_Lower_leg_A375_indacaterol_10.0um_24h	-0.0655363	0.0606823	560	0.911757
GTEx_Skin_Sun_Exposed_Lower_leg_A375_bazedoxifene_0.12um_24h	-0.0650424	0.062101	560	0.911757
GTEx_Skin_Sun_Exposed_Lower_leg_A375_doxorubicin_1.11um_24h	-0.0649874	0.0622606	560	0.911757
GTEx_Skin_Sun_Exposed_Lower_leg_A375_AZD.5363_0.04um_24h	-0.064154	0.0647178	560	0.911757
GTEx_Skin_Sun_Exposed_Lower_leg_A375_oglemilast_0.37um_24h	-0.0655708	0.0605841	560	0.911757
GTEx_Skin_Sun_Exposed_Lower_leg_A375_thiomersal_1.11um_24h	-0.0650603	0.0620492	560	0.911757
GTEx_Skin_Sun_Exposed_Lower_leg_A375_indoximod_0.04um_24h	-0.0666302	0.0576298	560	0.911757
GTEx_Skin_Sun_Exposed_Lower_leg_A375_melatonin_3.33um_24h	-0.064247	0.06444	560	0.911757
GTEx_Skin_Sun_Exposed_Lower_leg_A375_AZD.8931_10.0um_24h	-0.0668424	0.0570519	560	0.911757
GTEx_Skin_Sun_Exposed_Lower_leg_A375_GSK.461364_1.11um_24h.1	-0.0668601	0.0570039	560	0.911757
GTEx_Skin_Sun_Exposed_Lower_leg_A375_reserpine_10.0um_24h	-0.0645178	0.063636	560	0.911757
GTEx_Skin_Not_Sun_Exposed_Suprapubic_SKMEL1_RS.23597.190_100É M_6h	-0.0719086	0.0636492	451	0.911757
GTEx_Skin_Not_Sun_Exposed_Suprapubic_SKMEL1_BRD.K61053657_80É M_6h	-0.0720572	0.0632562	451	0.911757
GTEx_Skin_Not_Sun_Exposed_Suprapubic_SKMEL1_CAY.10594_20É M_6h	-0.0737521	0.058904	451	0.911757
GTEx_Skin_Sun_Exposed_Lower_leg_SKMEL1_maraviroc_10É M_6h	-0.0644084	0.0639599	560	0.911757
GTEx_Skin_Sun_Exposed_Lower_leg_SKMEL1_LE.135_20É M_6h	-0.0666615	0.0575445	560	0.911757
GTEx_Skin_Sun_Exposed_Lower_leg_SKMEL1_epigallocatechin_90É M_6h	-0.0661899	0.0588437	560	0.911757
GTEx_Skin_Sun_Exposed_Lower_leg_SKMEL1_BRD.K81647657_10É M_6h	-0.0644372	0.0638747	560	0.911757
GTEx_Skin_Sun_Exposed_Lower_leg_SKMEL1_batimastat_40É M_6h	-0.0640278	0.0650964	560	0.911757
GTEx_Skin_Not_Sun_Exposed_Suprapubic_SKMEL28_rolipram_10É M_6h	-0.0712686	0.0653643	451	0.911757
GTEx_Skin_Not_Sun_Exposed_Suprapubic_SKMEL28_cyanoquinoline.11_40É M_6h	-0.0738366	0.0586936	451	0.911757
GTEx_Skin_Not_Sun_Exposed_Suprapubic_SKMEL28_narciclasine_10É M_6h	-0.0720369	0.0633097	451	0.911757
GTEx_Skin_Not_Sun_Exposed_Suprapubic_SKMEL28_CYT.997_1É M_6h	-0.0736437	0.0591754	451	0.911757
GTEx_Skin_Not_Sun_Exposed_Suprapubic_SKMEL28_tyrphostin.1_10É M_6h	-0.0714476	0.0648809	451	0.911757
GTEx_Skin_Not_Sun_Exposed_Suprapubic_SKMEL28_BRD.K50776152_40É M_6h	-0.0720533	0.0632664	451	0.911757
GTEx_Skin_Not_Sun_Exposed_Suprapubic_SKMEL28_BRD.K59019422_10É M_6h	-0.073616	0.0592446	451	0.911757
GTEx_Skin_Not_Sun_Exposed_Suprapubic_SKMEL28_SU.11652_10É M_6h	-0.0746157	0.0567787	451	0.911757
GTEx_Skin_Sun_Exposed_Lower_leg_SKMEL28_manumycin.a_10É M_6h.1	-0.0663946	0.058277	560	0.911757
GTEx_Uterus_HEC108_SID.26681509_90É M_6h	-0.144359	0.064434	112	0.911757
GTEx_Uterus_HEC108_epigallocatechin_90É M_6h	-0.144402	0.0643769	112	0.911757
GTEx_Uterus_HEC108_ARP.101_10É M_6h	-0.145196	0.0633206	112	0.911757
GTEx_Uterus_HELA_artesunate_3.33um_24h	-0.149771	0.0574957	112	0.911757
GTEx_Uterus_HELA_methylnaltrexone_0.12um_24h	-0.149801	0.0574591	112	0.911757
GTEx_Uterus_HELA_sufentanil_0.04um_24h	-0.14573	0.0626183	112	0.911757
GTEx_Uterus_HELA_AV.412_1.11um_24h	-0.147699	0.0600798	112	0.911757
GTEx_Uterus_HELA_meptazinol_3.33um_24h	-0.146879	0.0611272	112	0.911757
GTEx_Uterus_HELA_trifluoperazine_0.04um_24h	-0.144714	0.0639607	112	0.911757
GTEx_Uterus_HELA_fingolimod_0.12um_24h	-0.145688	0.0626743	112	0.911757
GTEx_Uterus_HELA_phenprocoumon_0.04um_24h	-0.149421	0.0579265	112	0.911757
GTEx_Uterus_HELA_resminostat_1.11um_24h	-0.149886	0.0573544	112	0.911757
GTEx_Uterus_HELA_chlorambucil_10.0um_24h	-0.149771	0.0574957	112	0.911757
GTEx_Uterus_HELA_ABT.202_1.11um_24h	-0.149671	0.0576181	112	0.911757
GTEx_Uterus_HELA_veliparib_10.0um_24h	-0.14987	0.057375	112	0.911757
GTEx_Uterus_HELA_acivicin_0.05um_24h	-0.145581	0.0628144	112	0.911757
GTEx_Uterus_HELA_PSI.7976_0.37um_24h	-0.148079	0.059599	112	0.911757
GTEx_Uterus_HELA_colchicine_0.12um_24h	-0.146315	0.0618555	112	0.911757
GTEx_Uterus_HELA_altanserin_3.33um_24h	-0.14934	0.0580262	112	0.911757
GTEx_Uterus_HELA_foretinib_10.0um_24h	-0.144802	0.0638438	112	0.911757
GTEx_Uterus_HELA_acetazolamide_1.11um_24h	-0.147153	0.0607765	112	0.911757
GTEx_Uterus_HELA_MLN.2480_10.0um_24h	-0.148101	0.0595721	112	0.911757
GTEx_Uterus_HELA_amonafide_0.04um_24h	-0.147962	0.0597469	112	0.911757
GTEx_Uterus_HELA_nimodipine_0.37um_24h	-0.147614	0.0601883	112	0.911757
GTEx_Uterus_HELA_lorcaserin_0.12um_24h	-0.147456	0.0603893	112	0.911757
GTEx_Uterus_HELA_MDL.73005EF_0.12um_24h	-0.150497	0.0566107	112	0.911757
GTEx_Uterus_HELA_erythromycin_10.0um_24h	-0.146315	0.0618555	112	0.911757
GTEx_Uterus_HELA_erythromycin_3.33um_24h	-0.149664	0.0576268	112	0.911757
GTEx_Uterus_HELA_picotamide_3.33um_24h	-0.143962	0.0649676	112	0.911757
GTEx_Uterus_HELA_eperezolid_1.11um_24h	-0.148554	0.0590035	112	0.911757
GTEx_Uterus_HELA_flavoxate_0.37um_24h	-0.143812	0.0651692	112	0.911757
GTEx_Uterus_HELA_tecastemizole_10.0um_24h	-0.144047	0.0648525	112	0.911757
GTEx_Uterus_HELA_MLN.8054_0.04um_24h	-0.146093	0.0621442	112	0.911757
GTEx_Uterus_HELA_estramustine_0.04um_24h	-0.145568	0.0628308	112	0.911757
GTEx_Uterus_HELA_phenylbutyrate_0.37um_24h	-0.146636	0.0614409	112	0.911757
GTEx_Uterus_HELA_BTS.54505_3.33um_24h	-0.146149	0.0620719	112	0.911757
GTEx_Uterus_HELA_crizotinib_0.04um_24h	-0.146226	0.0619719	112	0.911757
GTEx_Uterus_HELA_metoclopramide_0.37um_24h	-0.148605	0.0589395	112	0.911757
GTEx_Uterus_HELA_AZD.7545_1.11um_24h	-0.146482	0.0616396	112	0.911757
GTEx_Uterus_HELA_carbimazole_1.11um_24h	-0.147695	0.0600852	112	0.911757
GTEx_Uterus_HELA_indiplon_0.04um_24h	-0.144804	0.063841	112	0.911757
GTEx_Uterus_HELA_zaleplon_0.37um_24h	-0.149869	0.0573754	112	0.911757
GTEx_Uterus_HELA_diosmin_1.11um_24h	-0.147789	0.0599657	112	0.911757
GTEx_Uterus_HELA_trapidil_1.11um_24h	-0.149455	0.0578843	112	0.911757
GTEx_Uterus_HELA_tyrphostin.1_0.12um_24h	-0.143667	0.0653656	112	0.911757
GTEx_Uterus_HELA_diminazene.aceturate_1.11um_24h	-0.149357	0.0580055	112	0.911757
GTEx_Uterus_HELA_pirfenidone_1.11um_24h	-0.145158	0.0633714	112	0.911757
GTEx_Uterus_JHUEM2_idarubicin_100nM_6h	-0.147866	0.0598688	112	0.911757
GTEx_Uterus_JHUEM2_chloroquine_10É M_6h	-0.145861	0.0624475	112	0.911757
GTEx_Uterus_JHUEM2_CT.200783_10É M_6h	-0.150213	0.0569552	112	0.911757
GTEx_Uterus_SNGM_mesoridazine_10É M_6h	-0.149549	0.0577686	112	0.911757
GTEx_Uterus_SNGM_AG.14361_20É M_6h	-0.144598	0.0641144	112	0.911757
GTEx_Uterus_SNGM_temozolomide_10É M_6h	-0.143432	0.0656842	112	0.911757
GTEx_Uterus_SNGM_AS.605240_10É M_6h	-0.148861	0.0586198	112	0.911757
GTEx_Brain_Cortex_MNEU.E_BMS.509744_1.11um_24h	-0.0997692	0.0657008	230	0.911887
GTEx_Brain_Caudate_basal_ganglia_NEU_BRD.K01608965_10É M_24h	-0.105694	0.065741	205	0.911923
GTEx_Brain_Nucleus_accumbens_basal_ganglia_NPC_BRD.K62459624_10É M_24h.1	-0.113487	0.0657373	178	0.911923
GTEx_Brain_Nucleus_accumbens_basal_ganglia_NPC_BRD.K56994829_10É M_6h	-0.113494	0.0657245	178	0.911923
GTEx_Small_Intestine_Terminal_Ileum_CL34_geldanamycin_10É M_6h	-0.122886	0.0657446	152	0.911923
GTEx_Colon_Sigmoid_HT29_BRD.K89344180_5É M_24h	-0.0887863	0.0657227	290	0.911923
GTEx_Colon_Transverse_HT29_Y.26763_10É M_6h	-0.0872909	0.0657143	300	0.911923
GTEx_Colon_Transverse_HT29_BRD.K68548958_0.37um_24h	-0.0872899	0.0657165	300	0.911923
GTEx_Lung_A549_BRD.K31755488_5É M_24h	-0.0695998	0.065738	471	0.911923
GTEx_Muscle_Skeletal_SKB_proscillaridin_10É M_24h	-0.0675432	0.0657446	500	0.911923
GTEx_Prostate_PC3_BRD.K72644754_5É M_24h	-0.13049	0.065712	135	0.911923
GTEx_Prostate_PC3_BRD.K48723823_10É M_6h	-0.130492	0.0657084	135	0.911923
GTEx_Prostate_VCAP_BRD.K06199632_5É M_24h	-0.130468	0.0657447	135	0.911923
GTEx_Skin_Not_Sun_Exposed_Suprapubic_A375_BRD.K92317137_10É M_24h	-0.0711305	0.0657388	451	0.911923
GTEx_Skin_Not_Sun_Exposed_Suprapubic_A375_idelalisib_3.33um_24h.1	-0.0711294	0.0657419	451	0.911923
GTEx_Breast_Mammary_Tissue_HME1_regorafenib_3.33um_24h	-0.0884657	0.0657547	292	0.911952
GTEx_Brain_Nucleus_accumbens_basal_ganglia_NEU_BRD.K09997269_10É M_24h	-0.113477	0.0657546	178	0.911952
GTEx_Prostate_VCAP_cinanserin_10É M_24h.1	-0.13046	0.0657557	135	0.911952
GTEx_Colon_Transverse_HT29_rotigotine_0.37um_24h	-0.0872698	0.0657611	300	0.911987
GTEx_Prostate_PC3_helveticoside_10É M_6h	-0.130453	0.0657663	135	0.912018
GTEx_Breast_Mammary_Tissue_MCF7_N.methyllidocaine.iodide_10É M_24h	-0.0884522	0.0657843	292	0.912025
GTEx_Breast_Mammary_Tissue_MCF7_BRD.K89830699_5É M_24h	-0.0884547	0.0657787	292	0.912025
GTEx_Brain_Caudate_basal_ganglia_NPC.CAS9_AZD.4547_10.0um_24h	-0.10567	0.0657846	205	0.912025
GTEx_Lung_NCIH2073_CHEMBL.399379_80É M_6h	-0.0695882	0.0657701	471	0.912025
GTEx_Prostate_VCAP_BRD.K56943062_5É M_24h	-0.130446	0.0657773	135	0.912025
GTEx_Skin_Sun_Exposed_Lower_leg_A375_KU.C104250_10É M_6h	-0.0638002	0.0657835	560	0.912025
GTEx_Breast_Mammary_Tissue_MDAMB231_WZ.3105_10É M_24h	-0.0884435	0.0658033	292	0.912195
GTEx_Spleen_U937_CHEMBL.399379_80É M_6h	-0.0939359	0.0658057	259	0.912195
GTEx_Prostate_PC3_apicidin_10É M_24h.1	-0.130429	0.065803	135	0.912195
GTEx_Colon_Transverse_HT29_ST.4066738_10É M_6h	-0.0872473	0.0658112	300	0.912231
GTEx_Adipose_Subcutaneous_ASC_GSK.1059615_0.12um_24h.2	-0.0674252	0.0660831	500	0.912238
GTEx_Adipose_Subcutaneous_ASC.C_sirolimus_10.0um_24h.1	-0.0674891	0.0658996	500	0.912238
GTEx_Breast_Mammary_Tissue_HS578T_dovitinib_1É M_6h	-0.0883965	0.0659063	292	0.912238
GTEx_Breast_Mammary_Tissue_MCF7_BRD.K95253417_10É M_6h	-0.0884006	0.0658973	292	0.912238
GTEx_Breast_Mammary_Tissue_MCF7_THZ.2.98.01_10É M_6h	-0.0883975	0.0659042	292	0.912238
GTEx_Breast_Mammary_Tissue_MCF7_zonisamide_10É M_24h.1	-0.0883115	0.0660928	292	0.912238
GTEx_Breast_Mammary_Tissue_MCF7_XMD.1150_10É M_6h.1	-0.088301	0.0661159	292	0.912238
GTEx_Breast_Mammary_Tissue_MCF7_AZD.1152HQPA_5É M_24h	-0.0883032	0.0661111	292	0.912238
GTEx_Breast_Mammary_Tissue_MCF7_WZ.4.145_0.04um_3h	-0.0884366	0.0658183	292	0.912238
GTEx_Breast_Mammary_Tissue_MCF7_SGI.1776_0.12um_24h	-0.0883888	0.0659232	292	0.912238
GTEx_Breast_Mammary_Tissue_MCF7_rolipram_1.0um_6h.2	-0.0883889	0.0659229	292	0.912238
GTEx_Breast_Mammary_Tissue_MCF7_enoxolone_0.37um_24h	-0.0883895	0.0659217	292	0.912238
GTEx_Breast_Mammary_Tissue_MCF7_bexarotene_0.04um_24h	-0.0883787	0.0659454	292	0.912238
GTEx_Brain_Caudate_basal_ganglia_NEU_FPL.55712_10É M_24h	-0.105535	0.0660337	205	0.912238
GTEx_Brain_Cerebellar_Hemisphere_NEU_BRD.K94740841_10É M_24h	-0.0940262	0.0659965	258	0.912238
GTEx_Brain_Cerebellar_Hemisphere_NEU_BRD.K42823101_10É M_6h	-0.0940075	0.066035	258	0.912238
GTEx_Brain_Cerebellum_NEU_BRD.K70345064_10É M_24h	-0.0796062	0.0661039	359	0.912238
GTEx_Brain_Cortex_NEU_mevalonic.acid_10É M_24h	-0.0995936	0.0660426	230	0.912238
GTEx_Brain_Frontal_Cortex_BA9_NEU_BRD.K78701355_10É M_24h	-0.11605	0.0658995	170	0.912238
GTEx_Brain_Frontal_Cortex_BA9_NEU_fluvastatin_10É M_6h	-0.115976	0.0660244	170	0.912238
GTEx_Brain_Hippocampus_NEU_GNF.2_10É M_24h	-0.134873	0.0660658	126	0.912238
GTEx_Brain_Hippocampus_NEU_BRD.K88569143_10É M_24h	-0.1349	0.0660267	126	0.912238
GTEx_Brain_Hippocampus_NEU_BRD.K15050703_10É M_24h	-0.134867	0.0660745	126	0.912238
GTEx_Brain_Hippocampus_NEU_BRD.K56994829_10É M_24h	-0.134983	0.0659072	126	0.912238
GTEx_Brain_Nucleus_accumbens_basal_ganglia_NEU_BX.912_10É M_24h	-0.113283	0.0660867	178	0.912238
GTEx_Brain_Nucleus_accumbens_basal_ganglia_NEU_CCT036477_10É M_24h	-0.113345	0.0659806	178	0.912238
GTEx_Brain_Nucleus_accumbens_basal_ganglia_NEU_plumbagin_10É M_24h	-0.113279	0.066094	178	0.912238
GTEx_Brain_Nucleus_accumbens_basal_ganglia_NEU_BRD.K27332342_10É M_6h	-0.113289	0.0660766	178	0.912238
GTEx_Brain_Putamen_basal_ganglia_NEU_CTPB_10É M_6h	-0.119962	0.0660115	159	0.912238
GTEx_Brain_Cerebellar_Hemisphere_NEU_AZ.628_10.0um_24h	-0.0940204	0.0660083	258	0.912238
GTEx_Brain_Cerebellar_Hemisphere_NEU_KIN001.269_0.37um_24h	-0.0940344	0.0659795	258	0.912238
GTEx_Brain_Putamen_basal_ganglia_NEU_AZD.4547_1.11um_24h	-0.119981	0.0659801	159	0.912238
GTEx_Brain_Caudate_basal_ganglia_NPC_L.161982_10É M_24h	-0.105538	0.0660273	205	0.912238
GTEx_Brain_Hippocampus_NPC_BRD.K12105018_10É M_24h	-0.134969	0.0659267	126	0.912238
GTEx_Brain_Nucleus_accumbens_basal_ganglia_NPC_BRD.K61192129_10É M_24h	-0.113269	0.0661105	178	0.912238
GTEx_Brain_Nucleus_accumbens_basal_ganglia_NPC_trap.101_10É M_24h	-0.113333	0.0660008	178	0.912238
GTEx_Brain_Nucleus_accumbens_basal_ganglia_NPC_tacedinaline_10É M_24h.2	-0.113413	0.065864	178	0.912238
GTEx_Brain_Nucleus_accumbens_basal_ganglia_NPC_aurora.a.inhibitor.i_0.04um_24h	-0.113344	0.0659815	178	0.912238
GTEx_Brain_Nucleus_accumbens_basal_ganglia_NPC_TG.101348_8.0um_6h	-0.113311	0.0660381	178	0.912238
GTEx_Brain_Caudate_basal_ganglia_NPC.TAK_gsk126_1.0um_6h	-0.105543	0.0660188	205	0.912238
GTEx_Colon_Sigmoid_AGS_selumetinib_80É M_6h	-0.088652	0.0660162	290	0.912238
GTEx_Small_Intestine_Terminal_Ileum_CL34_BRD.A12083771_10É M_6h	-0.1227	0.0660398	152	0.912238
GTEx_Colon_Sigmoid_HT29_remacemide_10É M_6h	-0.0886203	0.0660855	290	0.912238
GTEx_Colon_Sigmoid_HT29_BRD.K41120089_5É M_24h	-0.088617	0.0660927	290	0.912238
GTEx_Colon_Sigmoid_HT29_BRD.K58856256_5É M_24h	-0.0886072	0.0661142	290	0.912238
GTEx_Colon_Sigmoid_HT29_BRD.K30021624_5É M_24h	-0.0886818	0.065951	290	0.912238
GTEx_Colon_Sigmoid_HT29_BRD.K70407915_5É M_24h	-0.0886188	0.0660889	290	0.912238
GTEx_Small_Intestine_Terminal_Ileum_HT29_daunorubicin_10É M_6h.1	-0.122657	0.0661076	152	0.912238
GTEx_Small_Intestine_Terminal_Ileum_HT29_BRD.K20490522_5É M_24h	-0.122707	0.0660289	152	0.912238
GTEx_Small_Intestine_Terminal_Ileum_HT29_BRD.K29137607_5É M_24h	-0.122772	0.0659253	152	0.912238
GTEx_Colon_Sigmoid_HT29_droperidol_0.12um_24h	-0.0886065	0.0661159	290	0.912238
GTEx_Colon_Sigmoid_HT29_nikethamide_0.04um_24h	-0.0886501	0.0660202	290	0.912238
GTEx_Colon_Transverse_HT29_chelerythrine_0.12um_24h	-0.0872312	0.065847	300	0.912238
[truncated: 24,111,680 more chars]
